# Pan-fibrotic gene expression signature in major chronic diseases by integrative bulk and single-cell transcriptomic analyses

**DOI:** 10.1101/2025.10.07.25337472

**Authors:** Mayra Alejandra Jaimes Campos, Rafael Stroggilos, Joost-Peter Schanstra, Antonia Vlahou, Manon Brunet, Jean-Christophe Jonas, Mohammed Bensellam, Harald Mischak, Agnieszka Latosinska

## Abstract

**Background:** Fibrosis is a common pathological endpoint across multiple chronic diseases affecting organs, including the liver, kidney, and heart. Despite its prevalence and clinical burden, there are currently no robust validated molecular signatures that capture shared fibrotic mechanisms across organ systems. Herein, we present a comprehensive, human-based, cross-organ transcriptomic analysis that identifies a conserved pan-fibrotic gene expression signature.

**Methods:** A comprehensive, cross-platform, and multi-layer transcriptomic analysis of human fibrosis was conducted using microarray, bulk RNA-seq, and single-nucleus RNA-seq data. The study integrated data from 1859 human tissue samples across liver, kidney, and heart fibrosis. The organ-specific and pan-fibrotic gene signatures across organs were initially defined based on a discovery cohort microarray data (n = 1051) and validation cohort (n = 325), while two RNA-seq datasets (n = 414) and four integrated liver snRNA-seq datasets (n = 69) were used as independent validation cohorts. Findings were evaluated using differential expression, pathway enrichment, and protein interaction analyses.

**Findings:** We identified a conserved, pan-fibrotic transcriptional signature comprising 497 genes consistently associated with fibrosis across liver, kidney, and heart tissues. From these, 23 hallmark genes were shortlisted, including both known fibrosis markers (e.g., *CCL5*, *SERPINE2*, *THBS2*, *COL5A1*, *VEGFC*, *SOX4*, among others) and novel candidates (e.g., *SYT11*, *CRIP1*, *PLA2G4C*, *ARHGEF2*, *CA2*, *ELL2, MT1X,* and *MT1E*). Validation in two independent RNA-seq cohorts confirmed 19 genes, with expression levels of 15 significantly correlated with fibrosis severity. Single-nucleus RNA-seq analysis further refined the signature to 11 robustly validated genes exhibiting distinct, cell-type-specific expression profiles. Pathway analysis highlighted significant activation of extracellular matrix remodeling and inactivation of metabolic and ion-homeostasis pathways. The interaction network demonstrated strong interconnectivity among these hallmark genes within key fibrotic modules.

**Interpretation:** The pan-fibrotic gene expression signature offers potential as a cross-organ biomarker set for fibrosis progression and may support the development of broad-spectrum anti-fibrotic therapies.

## Supplementary material for "Pan-fibrotic gene expression signature in major chronic diseases by integrative bulk and single-cell transcriptomic analyses": Table S9 (part 1 of 3)

### Sheet: Supplementary_Table_S9
Table S9. List of organ-specific fibrotic signatures between fibrotic and non-fibrotic samples, identified through integrated analysis of microarray datasets. p-values were adjusted using the Benjamini–Hochberg (BH) method. Significant changes (p<0·05) are marked in yellow. Fold changes labelled in red represent increased gene expression in fibrosis, and those in green represent decreased gene expression.
	Heart n=555 (Cases = 361, controls= 193)			Kidney tubuli n=144 (Cases = 118, controls= 26)			Kidney glomeruli n=103 (Cases = 76, controls= 27)			Liver discovery n=249 (Cases = 107, controls= 140)			Liver validation n=325 (Cases = 185, controls= 140)
Gene	Unadjusted p-value	BH p-value	log2FoldChange	Unadjusted p-value	BH p-value	log2FoldChange	Unadjusted p-value	BH p-value	log2FoldChange	Unadjusted p-value	BH p-value	log2FoldChange	Unadjusted p-value	BH p-value	log2FoldChange
CD163	4.36379e-74	2.82119e-70	-1.42789	0.321904	0.549849	0.206426	0.0222342	0.0882028	0.706599	0.434656	0.60124	-0.0662427	0.170941	0.33736	0.113817
SMOC2	2.55202e-67	8.24939e-64	1.17663	NA	NA	NA	NA	NA	NA	NA	NA	NA	NA	NA	NA
TUBA3E	2.47711e-66	5.33817e-63	-1.07299	0.948236	0.977299	0.0168676	0.0254422	0.0973596	0.147507	NA	NA	NA	NA	NA	NA
FRZB	1.17058e-60	1.89195e-57	1.27078	0.010849	0.06327	0.316306	0.000976756	0.00889095	0.36627	4.48405e-05	0.00070733	0.299572	0.0587367	0.164309	0.171706
AP3M2	3.70703e-58	4.79319e-55	0.539709	0.0203495	0.0957667	0.152227	0.0522005	0.16253	0.144186	1.56397e-05	0.000321557	0.331429	0.0012581	0.0127949	0.234257
ECM2	4.8511e-58	5.22706e-55	0.886874	0.0851445	0.239698	-0.179468	0.290519	0.50186	-0.0662332	0.00770434	0.0323826	-0.180525	0.0928913	0.223335	-0.102089
SCN2B	8.22624e-58	7.59752e-55	0.815683	0.291733	0.518797	-0.0855027	0.0213494	0.0855486	-0.229271	NA	NA	NA	NA	NA	NA
LYVE1	6.85067e-57	5.5362e-54	-1.40232	0.774447	0.886179	0.0427062	0.00260302	0.0185549	0.516185	1.49407e-08	2.75615e-06	-0.531583	0.000560937	0.0079091	-0.317827
SLC16A9	2.16445e-56	1.5548e-53	1.12511	NA	NA	NA	NA	NA	NA	0.247899	0.406493	0.0824868	0.304288	0.491314	0.0661793
HTRA1	1.08347e-55	7.00467e-53	0.549126	0.00100106	0.012724	-0.39832	0.00260591	0.0185553	-0.239176	7.85407e-05	0.00105371	0.266279	0.00503885	0.0318695	0.195963
SLCO4A1	2.36224e-55	1.38835e-52	-1.41741	0.00411746	0.0331206	-0.513481	0.413814	0.619965	-0.0283257	0.465503	0.628334	-0.0611886	0.604049	0.749878	0.00938263
S1PR3	6.76223e-55	3.49715e-52	-0.558541	NA	NA	NA	NA	NA	NA	NA	NA	NA	NA	NA	NA
SDSL	7.03216e-55	3.49715e-52	0.596156	NA	NA	NA	NA	NA	NA	0.713526	0.820098	0.0602967	0.281852	0.468599	0.0848223
CCND1	5.53687e-54	2.55685e-51	0.512962	0.580169	0.766328	0.0981373	3.61889e-08	6.62368e-06	0.654832	5.1424e-07	2.56772e-05	0.407927	3.56012e-07	0.000147767	0.390685
FURIN	2.52949e-53	1.09021e-50	-0.63239	0.317411	0.544675	-0.157591	0.242151	0.448314	0.0951536	6.21972e-05	0.000890198	-0.240806	0.000400883	0.00668417	-0.181628
FNDC1	2.73254e-53	1.10412e-50	0.954668	NA	NA	NA	NA	NA	NA	NA	NA	NA	NA	NA	NA
INTU	4.16494e-53	1.5839e-50	0.420226	NA	NA	NA	NA	NA	NA	NA	NA	NA	NA	NA	NA
MATN2	4.70772e-53	1.69086e-50	0.766198	NA	NA	NA	NA	NA	NA	NA	NA	NA	NA	NA	NA
MYH6	7.62883e-53	2.59581e-50	-1.49424	0.104027	0.273082	0.108506	0.270453	0.48081	0.0429451	NA	NA	NA	NA	NA	NA
PTN	1.41617e-52	4.57776e-50	0.807828	0.044819	0.159168	0.315679	0.00732904	0.0398508	0.443067	NA	NA	NA	NA	NA	NA
MTCH1	1.72227e-52	5.30214e-50	-0.33576	0.324448	0.552132	-0.0824922	0.814369	0.906489	0.00865219	0.0229312	0.0734974	0.0612946	0.661725	0.794536	0.00130673
MNS1	3.01371e-51	8.85621e-49	1.09399	0.000350117	0.00627311	0.432764	0.453331	0.652152	0.0802776	2.50275e-06	8.14742e-05	0.288791	0.00045367	0.00712002	0.238906
VSIG4	5.83191e-51	1.63927e-48	-1.15187	0.0176323	0.0870059	0.410004	0.000595869	0.00621847	0.806407	NA	NA	NA	NA	NA	NA
LUM	2.19341e-50	5.9085e-48	1.08209	0.0101217	0.0605422	0.497639	0.143355	0.318189	0.628215	NA	NA	NA	3.00271e-05	0.00152221	0.532608
GPR4	1.68117e-49	4.34751e-47	-0.746345	0.0122114	0.0678242	0.245934	0.000117835	0.00188425	0.490559	NA	NA	NA	NA	NA	NA
CCND2	2.36745e-49	5.88677e-47	0.462451	0.00030109	0.00569486	0.537053	9.26297e-06	0.000295446	0.734192	NA	NA	NA	NA	NA	NA
PAFAH2	3.65769e-48	8.75813e-46	0.444188	0.362028	0.588723	-0.0758228	0.825962	0.912563	-0.0258781	0.750649	0.846217	-0.00145344	0.851529	0.917424	-0.0100822
PLCE1	1.36697e-47	3.15623e-45	0.783878	8.67542e-06	0.000716746	-0.541195	0.00513004	0.0307002	-0.417715	NA	NA	NA	NA	NA	NA
MAP3K6	1.45836e-47	3.25114e-45	-0.513248	0.452953	0.669171	0.00359191	0.242151	0.448314	0.139556	0.0152199	0.0536494	0.140464	0.330951	0.516168	0.0584513
ADAMTS9	3.38717e-47	7.29936e-45	-0.887165	0.356587	0.582977	0.045217	0.352621	0.563484	-0.106767	NA	NA	NA	NA	NA	NA
LPCAT3	5.56247e-47	1.16004e-44	-0.55431	0.143007	0.335472	0.0968218	0.523636	0.710747	0.0421128	NA	NA	NA	NA	NA	NA
STAT3	1.6886e-46	3.40204e-44	-0.550784	0.766548	0.883171	0.0129983	0.689997	0.82826	0.0441304	0.469851	0.632276	-0.0596059	0.112786	0.254334	0.0692558
S100A9	1.73654e-46	3.40204e-44	-1.15545	0.0173787	0.0860042	0.49309	0.257609	0.465276	0.154267	0.993644	0.996194	0.080903	0.687824	0.812494	0.104542
HLTF	4.57707e-46	8.70316e-44	0.581298	0.685195	0.835463	-0.0198639	0.337311	0.548073	-0.0926161	0.0686215	0.163573	-0.07176	0.747091	0.850871	0.00587854
RBPMS2	2.0317e-45	3.75285e-43	-0.382993	NA	NA	NA	NA	NA	NA	0.00323902	0.0170989	0.119821	0.011669	0.055551	0.102916
CYP2J2	2.10554e-45	3.78121e-43	0.570793	0.493555	0.703128	-0.0703585	0.172151	0.359376	0.174775	2.47997e-05	0.000453704	-0.243137	0.004974	0.0317009	-0.136785
ALOX5AP	2.3427e-45	4.09339e-43	-0.970136	0.00238084	0.0231224	0.401897	0.0170049	0.072668	0.349013	0.0173319	0.0592389	0.186731	0.00475738	0.0305845	0.182898
C1QTNF1	2.44663e-45	4.16249e-43	-0.817391	0.149511	0.344382	0.132514	0.148876	0.326974	0.13447	0.0211818	0.0691585	0.127217	0.581047	0.73221	0.0414726
CSDC2	2.66846e-45	4.42349e-43	-0.605281	0.130032	0.315071	-0.136381	0.00621604	0.03535	0.266161	NA	NA	NA	NA	NA	NA
LAPTM5	3.23726e-45	5.23222e-43	-0.84178	0.000181135	0.00415214	0.776535	1.90755e-09	9.86701e-07	1.13683	0.000105095	0.00129247	0.311536	0.00161968	0.0149809	0.265809
ATP1A1	5.7279e-45	9.03191e-43	-0.503782	0.00242443	0.0233361	-0.156438	0.123809	0.28944	-0.109133	0.00204707	0.0121706	0.140256	0.000501203	0.00744628	0.158668
CDC42EP4	9.80634e-45	1.50948e-42	-0.451839	0.887101	0.946788	0.0159758	0.0117963	0.0558904	-0.236144	0.414761	0.58184	0.0190133	0.136488	0.290884	-0.0644078
RANGAP1	3.84772e-44	5.785e-42	-0.374711	0.395784	0.620374	0.0970479	0.316789	0.529406	0.0946524	0.0099927	0.0393371	0.103519	0.150521	0.310534	0.0548791
TLL2	6.3781e-44	9.37146e-42	1.22979	0.774447	0.886179	0.0164653	0.008615	0.0448153	0.281674	NA	NA	NA	NA	NA	NA
ARHGAP1	9.04298e-44	1.29917e-41	0.400856	0.00045087	0.00752315	0.220696	3.49918e-05	0.000775229	0.339638	0.757375	0.850765	0.017932	0.328464	0.513684	0.0223303
IFITM2	1.01969e-43	1.43311e-41	-0.543797	0.000154581	0.00372277	0.583664	0.0287878	0.106231	0.121955	0.5542	0.70466	-0.00063688	0.40534	0.583289	0.0398388
SORBS2	1.28124e-43	1.76238e-41	0.346247	0.000531775	0.00843538	0.240153	0.174531	0.362374	0.155908	0.041569	0.113512	-0.103027	0.0570828	0.160848	-0.0479829
IFITM3	1.6034e-43	2.15958e-41	-0.577246	0.000940536	0.0123233	0.410326	0.109706	0.2685	0.0873041	0.0891407	0.198103	0.037466	0.264229	0.448669	0.0473648
TEAD2	1.80742e-43	2.33705e-41	-0.35609	NA	NA	NA	NA	NA	NA	0.000342546	0.00318161	0.258328	0.0251648	0.0932067	0.169071
NAP1L3	1.80747e-43	2.33705e-41	0.96987	0.150242	0.345285	0.170702	0.00319838	0.0215465	0.315468	NA	NA	NA	NA	NA	NA
RGS4	2.94133e-43	3.66674e-41	0.949662	0.00115943	0.0139754	0.187256	2.9485e-06	0.000137562	1.18664	NA	NA	NA	NA	NA	NA
PRDX6	2.94927e-43	3.66674e-41	-0.373131	0.0189489	0.0909379	-0.130806	0.00901722	0.0462405	-0.199333	0.124061	0.251799	-0.11078	0.151527	0.312124	-0.0871684
IFIT2	3.34954e-43	4.0858e-41	0.59777	1.24224e-07	4.22255e-05	0.475914	0.034231	0.120665	0.195119	0.0019988	0.0119802	0.208152	0.00867472	0.0454687	0.190135
COL21A1	3.53498e-43	4.23216e-41	0.697518	0.64763	0.809852	0.0703653	0.00021508	0.00294115	0.429231	NA	NA	NA	NA	NA	NA
METTL7B	4.15458e-43	4.88352e-41	-1.45547	NA	NA	NA	NA	NA	NA	0.0220113	0.0710977	0.126946	0.00548429	0.0336921	0.177208
TMUB1	1.32232e-42	1.52657e-40	-0.327557	NA	NA	NA	NA	NA	NA	0.918773	0.95591	-0.0124229	0.0379919	0.123376	-0.0680382
MFAP4	1.72113e-42	1.95212e-40	0.776632	0.000997837	0.0127101	0.452949	0.00253611	0.0182419	0.36852	1.43499e-12	4.90146e-09	0.531082	1.64264e-06	0.000363625	0.36405
MYH10	1.8017e-42	2.00828e-40	0.563882	0.227223	0.445277	0.112936	5.77958e-05	0.00111442	0.309356	0.00484316	0.0229922	0.136801	0.0935888	0.224529	0.0906548
STAMBPL1	2.39826e-42	2.62792e-40	0.424215	NA	NA	NA	NA	NA	NA	7.19048e-06	0.000173014	0.377307	3.30054e-05	0.00158833	0.296181
NRK	2.61782e-42	2.8207e-40	0.881517	NA	NA	NA	NA	NA	NA	NA	NA	NA	NA	NA	NA
ITIH5	6.76584e-42	7.17068e-40	1.62109	0.164735	0.364691	-0.0931161	0.599079	0.76703	-0.0791987	0.00291168	0.0157981	0.120752	0.000109488	0.0029678	0.177239
TMEM71	1.40396e-41	1.46396e-39	0.791706	NA	NA	NA	NA	NA	NA	NA	NA	NA	NA	NA	NA
FKBP5	1.54284e-41	1.58324e-39	-0.941369	NA	NA	NA	NA	NA	NA	NA	NA	NA	NA	NA	NA
GALK1	1.77381e-41	1.79183e-39	-0.359916	0.140173	0.331027	-0.167613	0.0179891	0.0760541	-0.196662	1.48371e-06	5.56684e-05	-0.366541	2.26015e-05	0.00126131	-0.313003
KLHL13	3.31286e-41	3.29502e-39	0.634949	NA	NA	NA	NA	NA	NA	NA	NA	NA	NA	NA	NA
GARNL3	3.42666e-41	3.35657e-39	0.553985	NA	NA	NA	NA	NA	NA	NA	NA	NA	NA	NA	NA
SLC6A1	4.40658e-41	4.25202e-39	0.958755	0.857791	0.93289	-0.015491	0.145432	0.32124	0.120602	NA	NA	NA	NA	NA	NA
XPO4	4.47312e-41	4.25275e-39	0.48133	0.979282	0.992478	0.018738	1	1	-0.00178883	0.5134	0.66892	0.0329614	0.552022	0.708128	0.0349295
PHLDB2	4.82159e-41	4.51762e-39	0.447504	NA	NA	NA	NA	NA	NA	NA	NA	NA	NA	NA	NA
SSPN	1.48511e-40	1.37161e-38	0.429484	NA	NA	NA	NA	NA	NA	NA	NA	NA	NA	NA	NA
PPP3CC	1.53572e-40	1.39837e-38	-0.299583	0.000122864	0.00332964	-0.23461	2.28423e-06	0.000113705	-0.337947	0.0693527	0.164843	0.0964987	0.0156585	0.0679659	0.107441
YPEL2	2.61416e-40	2.3473e-38	0.457647	NA	NA	NA	NA	NA	NA	0.00611415	0.0275095	-0.194379	0.256542	0.439664	-0.0775104
MPP3	3.58366e-40	3.17375e-38	-0.571829	0.33475	0.561392	-0.0577136	0.00454049	0.0280614	-0.246809	NA	NA	NA	NA	NA	NA
JAK2	5.11379e-40	4.46766e-38	0.619591	0.623562	0.795467	-0.0708153	0.0149752	0.0663786	-0.221969	0.990802	0.994563	-0.0145959	0.38709	0.567475	0.0557755
SVIL	5.48604e-40	4.72897e-38	0.404216	0.000288295	0.00555793	0.262835	0.00525583	0.0311708	0.327583	0.548866	0.70037	0.0120379	0.632636	0.773584	0.0233787
C1QC	1.36359e-39	1.15995e-37	-0.701915	NA	NA	NA	NA	NA	NA	0.478192	0.638327	0.0293441	0.0567757	0.160309	0.121711
LRRC8A	2.86546e-39	2.40587e-37	-0.446047	NA	NA	NA	NA	NA	NA	0.00391811	0.0197421	0.15121	0.00695113	0.0395395	0.149995
PLAGL1	3.23362e-39	2.68018e-37	0.504647	0.838405	0.921773	0.0301284	0.116592	0.278758	-0.189382	0.000140368	0.00161557	0.328227	9.51463e-05	0.00268879	0.325264
PIK3IP1	3.64883e-39	2.98604e-37	0.620743	0.000938275	0.0123233	0.233753	0.388626	0.597891	-0.0866664	0.00101162	0.00722384	0.128795	0.150182	0.310124	0.0709328
TPST2	4.11699e-39	3.32704e-37	-0.371174	0.116159	0.29235	-0.0918028	0.0773336	0.211844	0.190489	0.0172479	0.0590127	-0.143755	0.278777	0.465633	-0.0518994
CRYM	8.79387e-39	7.01881e-37	0.946173	0.0940714	0.255868	-0.294216	0.00189599	0.0147332	-0.445261	0.0861774	0.193178	-0.1115	0.316225	0.502284	-0.0688165
WDR48	1.46825e-38	1.15759e-36	0.30109	0.0034619	0.0296517	0.159245	0.38044	0.589029	-0.0653771	0.916113	0.954338	-0.00912202	0.686948	0.812494	-0.0169468
C1QB	1.70997e-38	1.33192e-36	-0.807125	0.00184059	0.0193783	0.556316	0.000236617	0.00315941	0.929116	0.000979805	0.00709872	0.205039	0.0204941	0.0809646	0.181341
ZFP90	1.786e-38	1.37458e-36	0.26322	NA	NA	NA	NA	NA	NA	0.000197812	0.00208188	0.257309	0.00223358	0.0186113	0.189689
PLP2	1.95542e-38	1.48605e-36	-0.550431	7.01429e-05	0.002364	0.586922	0.0250798	0.0961878	0.197805	NA	NA	NA	NA	NA	NA
ADCY3	1.97681e-38	1.48605e-36	-0.444083	0.00468418	0.0360697	0.169467	2.18831e-06	0.000110784	0.323729	0.464419	0.627765	0.0682444	0.970087	0.982964	0.00528054
GLT8D2	2.0276e-38	1.50671e-36	0.582481	0.00530996	0.0396315	0.23082	0.00750167	0.0405485	0.266934	NA	NA	NA	NA	NA	NA
TSPAN9	2.65957e-38	1.95388e-36	0.455461	0.623563	0.795467	0.0522714	0.872687	0.938391	0.00739013	0.0735318	0.172311	-0.0921241	0.014175	0.0636054	-0.0939037
FGF1	3.16424e-38	2.29852e-36	0.750731	5.10862e-06	0.000510733	-0.827967	0.0643095	0.187064	-0.183389	NA	NA	NA	NA	NA	NA
MXRA5	3.60368e-38	2.58864e-36	1.06836	0.70812	0.848434	-0.0260211	0.0512162	0.160471	0.458506	0.00458259	0.0222094	0.217414	0.0336571	0.114331	0.174191
OMD	6.03121e-38	4.28481e-36	0.793415	0.991712	0.997847	-0.0297029	0.26078	0.468868	0.229649	NA	NA	NA	NA	NA	NA
SPTAN1	9.4587e-38	6.64679e-36	0.363665	0.533576	0.731752	-0.0421881	0.352621	0.563484	0.0479951	0.000114982	0.00137834	0.18161	0.00873794	0.04562	0.131965
PITPNM1	1.33462e-37	9.27778e-36	-0.37966	0.0626088	0.196951	0.143043	0.00750167	0.0405485	0.159806	NA	NA	NA	NA	NA	NA
COL14A1	1.90219e-37	1.30826e-35	1.00772	0.0173787	0.0860042	0.341678	0.0894215	0.233198	0.197234	NA	NA	NA	NA	NA	NA
SLC2A1	2.02137e-37	1.37559e-35	-0.543167	0.50452	0.710665	0.0401499	0.00515766	0.0308345	0.209534	0.061209	0.150496	0.105702	0.0704367	0.185844	0.0774599
NUP62CL	2.04838e-37	1.37946e-35	0.595338	0.422299	0.642392	0.00104792	0.822009	0.911836	-0.0160709	NA	NA	NA	NA	NA	NA
PVR	2.26841e-37	1.51189e-35	-0.522369	0.688996	0.837294	0.00978902	0.774124	0.883006	-0.049262	0.977362	0.988526	-0.0133434	0.897227	0.944142	-0.0121954
CTSK	4.50871e-37	2.97437e-35	0.63793	0.00586735	0.0425115	0.363028	0.0665345	0.191661	0.213844	4.66363e-05	0.000728734	0.281791	0.000399061	0.00668417	0.26268
TPR	5.07002e-37	3.31087e-35	0.268909	0.345258	0.572032	0.0583826	0.830771	0.915921	0.00833127	0.431173	0.597667	-0.0380085	0.47701	0.644522	0.0461817
VAMP8	5.17926e-37	3.34839e-35	-0.597103	0.0900164	0.248648	0.106577	0.538332	0.721475	0.0519119	0.00667485	0.0294145	0.0813909	0.0413135	0.130607	0.0813113
ANKMY2	7.43906e-37	4.76174e-35	0.523714	0.0583426	0.187951	0.115155	0.604277	0.770617	-0.0181473	0.138117	0.271773	0.0636915	0.0436378	0.134978	0.0893075
TRAK1	9.66916e-37	6.12854e-35	0.286273	0.977348	0.991516	0.00895774	0.538332	0.721475	0.0629125	0.693638	0.805464	-0.0385966	0.262082	0.445822	-0.0381778
RGS11	1.24301e-36	7.802e-35	0.51767	0.632776	0.802474	-0.0167535	0.0282311	0.104892	0.17458	0.0710945	0.167722	0.0725516	0.196255	0.368173	-0.0659778
HMGB2	1.28773e-36	8.005e-35	0.409855	0.503409	0.709856	-0.0624954	0.91394	0.960695	0.0356206	0.0905104	0.200226	0.123546	0.0216311	0.0833732	0.173368
CDK2	1.30144e-36	8.01316e-35	-0.33514	0.928014	0.967199	-0.00225505	0.000561445	0.00593735	0.277785	0.701499	0.811188	-0.0174966	0.230988	0.409064	0.0293713
SPTBN1	1.52563e-36	9.30493e-35	0.259281	0.826319	0.914996	-0.00780382	0.0029621	0.0203583	0.213866	0.28727	0.450687	-0.0692422	0.940605	0.967945	0.00701857
FMO4	1.62001e-36	9.78819e-35	0.544355	0.557647	0.749641	-0.095345	0.167462	0.352994	-0.128856	0.0489738	0.128551	-0.159519	0.164152	0.329047	-0.0744988
FBXL2	1.72016e-36	1.02971e-34	0.760773	0.958579	0.982529	0.0156512	0.469296	0.666254	-0.0616647	NA	NA	NA	NA	NA	NA
SULF1	2.14797e-36	1.274e-34	0.728906	0.70812	0.848434	0.0943708	0.337311	0.548073	-0.107999	NA	NA	NA	NA	NA	NA
CD14	2.20936e-36	1.2985e-34	-0.846473	0.0137301	0.0738791	0.325882	3.6093e-07	3.01252e-05	0.900219	0.071976	0.169442	-0.106245	0.0221178	0.0845623	-0.0889845
RGMA	2.74806e-36	1.60056e-34	-0.335626	NA	NA	NA	NA	NA	NA	NA	NA	NA	NA	NA	NA
NPR3	2.99019e-36	1.72604e-34	0.904439	0.33475	0.561392	0.00145817	0.896226	0.95234	-0.0509949	NA	NA	NA	NA	NA	NA
POR	4.39996e-36	2.51732e-34	-0.434512	0.0183759	0.0893783	-0.189426	0.70656	0.839922	-0.0137317	0.18002	0.326554	-0.081757	0.729458	0.839241	0.010597
ACVRL1	4.58911e-36	2.60251e-34	-0.348718	0.00675803	0.0467455	0.175497	0.0031178	0.0211233	0.333741	0.00531762	0.0246955	0.110255	0.0137556	0.062228	0.0769827
TGFBR2	4.68659e-36	2.63468e-34	-0.410387	0.45206	0.668592	0.097514	0.717679	0.845955	0.0160241	0.416119	0.583006	0.083993	0.0757804	0.195896	0.116937
PTP4A2	5.15173e-36	2.8712e-34	-0.662825	0.483207	0.694206	0.0464288	0.657313	0.807607	-0.00243741	0.0191821	0.0640787	0.0516774	0.00644829	0.0373349	0.0823573
ARHGAP4	5.27976e-36	2.91282e-34	-0.390957	0.327004	0.554578	0.0371908	6.73021e-06	0.000237594	0.263984	NA	NA	NA	NA	NA	NA
ZSCAN18	5.31651e-36	2.91282e-34	0.2886	0.249444	0.470009	0.0396286	0.599079	0.76703	0.0172506	0.478064	0.638327	0.0285555	0.779358	0.871186	0.00785126
MID1IP1	5.86466e-36	3.18614e-34	-0.50833	0.0404687	0.149141	0.229839	0.00901722	0.0462405	0.236489	0.829694	0.900327	-0.0154953	0.212934	0.388488	0.087129
TIMP4	6.03126e-36	3.24934e-34	-0.66564	0.392899	0.617238	-0.0548758	0.418102	0.623485	-0.153298	NA	NA	NA	NA	NA	NA
LTBP4	6.58261e-36	3.51707e-34	0.422599	0.109672	0.282173	0.125917	0.000244281	0.00323631	0.456258	0.190026	0.339786	0.102311	0.269252	0.454063	0.0689236
STK38L	7.10918e-36	3.76728e-34	0.41603	0.119822	0.297852	0.110358	0.00559221	0.0327253	0.180807	NA	NA	NA	NA	NA	NA
RNF126	8.7064e-36	4.57617e-34	-0.276119	0.161596	0.360705	-0.127549	0.26078	0.468868	0.0891091	0.0276222	0.0843397	-0.116461	0.0549345	0.156384	-0.0727441
MT1X	8.8598e-36	4.61924e-34	-0.884735	0.000280118	0.00546344	-0.456209	0.00288691	0.0199916	-0.353479	6.29368e-08	6.85186e-06	-0.537333	9.79036e-06	0.000850034	-0.360251
EVL	1.20013e-35	6.20707e-34	0.280485	NA	NA	NA	NA	NA	NA	NA	NA	NA	NA	NA	NA
SFRP1	1.22979e-35	6.31002e-34	0.993603	0.285302	0.51118	0.166527	0.184296	0.376206	0.318178	NA	NA	NA	NA	NA	NA
PLXNB1	1.33699e-35	6.80603e-34	-0.30576	0.0447096	0.159168	0.215438	0.0362283	0.125732	0.186874	0.245728	0.404231	-0.0396165	0.0759772	0.196024	-0.0658479
GATM	1.35581e-35	6.84789e-34	0.774284	0.000912516	0.0121298	-0.353557	0.000483222	0.00526455	-0.749089	2.32428e-06	7.67491e-05	-0.346186	0.00037588	0.00649884	-0.22804
ZMYND12	3.49828e-35	1.75321e-33	0.651979	NA	NA	NA	NA	NA	NA	0.53302	0.686803	-0.0637139	0.834274	0.906482	-0.0314137
KCMF1	3.58412e-35	1.78241e-33	-0.295301	0.343201	0.570263	-0.0400623	0.311551	0.523521	0.0685033	0.560155	0.709922	0.0177806	0.0302124	0.106047	0.0892121
NEK1	3.92151e-35	1.93531e-33	0.290174	0.0420176	0.152784	-0.124033	0.239138	0.445022	0.0793628	0.844628	0.909694	0.0153809	0.242808	0.422426	0.0672341
THBS4	3.97604e-35	1.94736e-33	0.931958	0.45206	0.668592	-0.0491255	0.10938	0.2685	-0.113387	NA	NA	NA	NA	NA	NA
HERC5	4.08767e-35	1.98698e-33	0.412644	0.936222	0.97116	0.0369095	0.593901	0.763029	0.0679847	0.466045	0.628776	0.0345078	0.4469	0.618433	-0.0201379
DMC1	5.17042e-35	2.49453e-33	0.841412	0.0546339	0.18004	0.113586	0.43547	0.638249	0.0584881	0.179121	0.325369	0.0576662	0.568376	0.72227	0.0103691
ZNF627	5.389e-35	2.58073e-33	0.331814	NA	NA	NA	NA	NA	NA	0.0205927	0.0675673	0.146909	0.174507	0.342466	0.0666145
NT5DC2	8.01142e-35	3.80837e-33	-0.43769	0.000370429	0.00655802	0.314468	2.8077e-05	0.000678927	0.426716	0.134841	0.267227	0.0521918	0.616999	0.761898	0.0732095
BCL3	1.02633e-34	4.84321e-33	-0.506074	0.044819	0.159168	0.209641	3.9048e-05	0.000841583	0.408101	0.968228	0.983181	0.0137624	0.522439	0.68257	0.0538417
SLC36A4	1.50247e-34	7.03874e-33	-0.57197	NA	NA	NA	NA	NA	NA	0.0140695	0.0507532	-0.109776	0.795687	0.881281	0.012823
SNCA	1.68819e-34	7.85191e-33	0.600376	0.952659	0.979414	0.000909955	0.194454	0.389334	0.150348	NA	NA	NA	NA	NA	NA
PCCB	1.96265e-34	9.06323e-33	0.476743	0.0475455	0.164672	-0.158807	0.973081	0.987859	0.0237392	0.159861	0.299982	-0.0572387	0.190742	0.361506	-0.0331832
PPWD1	2.05908e-34	9.4411e-33	0.245446	0.952659	0.979414	0.00337257	0.325936	0.537359	-0.0921753	0.0198765	0.0657042	0.11746	0.0520629	0.151247	0.0802649
S100A8	2.34995e-34	1.06989e-32	-1.09763	0.0295519	0.120569	0.548578	0.199683	0.395797	0.326654	NA	NA	NA	NA	NA	NA
MAGED2	2.52804e-34	1.14292e-32	0.420421	1	1	0.000180865	0.679035	0.821484	-0.0875533	0.0157189	0.0550287	0.139439	0.0606755	0.168245	0.123011
IGFBP4	2.71612e-34	1.21943e-32	-0.44113	0.00749477	0.050121	-0.24817	0.290519	0.50186	0.114372	0.122189	0.249373	-0.117276	0.00630998	0.0368554	-0.101666
SNCAIP	4.48402e-34	1.99925e-32	0.406052	0.739095	0.867398	-0.00908093	0.00578692	0.0335512	0.228704	0.133275	0.264995	0.146768	0.452977	0.623983	0.0557727
MCOLN1	4.67091e-34	2.06832e-32	-0.264357	0.761254	0.880226	0.0652216	3.61889e-08	6.62368e-06	0.472794	0.427391	0.593291	-0.0478352	0.274566	0.461268	0.0317081
ELK1	5.19043e-34	2.28273e-32	-0.294417	0.240988	0.461161	-0.0697066	0.854234	0.928634	0.0405073	0.0194573	0.0647374	-0.106082	0.00309313	0.0230028	-0.101675
TRIM8	5.55579e-34	2.4269e-32	-0.283675	0.0110116	0.0638114	0.20366	0.00319838	0.0215465	0.331451	0.0254971	0.0797206	0.0909292	0.252925	0.436139	0.0643331
TNNT1	6.95232e-34	3.01656e-32	0.651434	0.0814006	0.233022	-0.0975283	0.558238	0.738257	-0.0436939	NA	NA	NA	NA	NA	NA
LARP6	7.16788e-34	3.08935e-32	-0.303499	0.281168	0.50606	-0.0503684	0.0799153	0.216425	0.129047	NA	NA	NA	NA	NA	NA
ARMCX2	7.36511e-34	3.15334e-32	0.342267	0.151724	0.347428	0.132335	0.172151	0.359376	-0.14361	NA	NA	NA	NA	NA	NA
OMA1	7.98991e-34	3.39834e-32	0.392437	NA	NA	NA	NA	NA	NA	0.00241609	0.0138083	-0.151929	0.00183514	0.0164248	-0.120804
FMOD	1.05491e-33	4.45752e-32	0.896921	0.0399641	0.147975	0.241797	0.00715994	0.0390742	0.376874	4.58511e-08	5.53631e-06	0.365191	0.00469584	0.0303652	0.209926
MARK3	1.06568e-33	4.47376e-32	-0.371984	0.0461092	0.16177	-0.0689107	0.0735873	0.205028	-0.125038	0.868532	0.922868	0.00907158	0.480341	0.647251	0.0330408
FAM110B	1.26209e-33	5.26415e-32	0.36354	0.000177098	0.00409911	0.282176	0.0013303	0.0112565	0.390921	0.855748	0.915878	0.016647	0.708598	0.825723	-0.00596756
NGF	1.58263e-33	6.5588e-32	-0.286433	0.610761	0.786505	-0.0450319	0.00943591	0.0477292	-0.353007	NA	NA	NA	NA	NA	NA
PIM1	1.67856e-33	6.91204e-32	-0.596197	0.214493	0.43171	-0.105373	0.00804132	0.0426897	0.30078	0.945561	0.972459	-0.0110494	0.491158	0.656162	0.0355987
TUBA1C	2.37191e-33	9.7053e-32	-0.694584	NA	NA	NA	NA	NA	NA	NA	NA	NA	NA	NA	NA
SVEP1	3.05267e-33	1.24123e-31	0.640823	0.0601688	0.191705	0.226529	0.000711096	0.0070558	0.460143	NA	NA	NA	NA	NA	NA
TUBG1	3.14639e-33	1.27134e-31	-0.38759	0.000425171	0.00724679	-0.297108	0.43768	0.640556	0.0894196	0.151836	0.289613	0.0592333	0.0111079	0.0537273	0.130244
ST3GAL1	3.36509e-33	1.35126e-31	-0.460292	0.101514	0.268322	-0.230945	0.315151	0.527483	0.153947	5.58077e-05	0.000830412	-0.325981	0.0012394	0.0126629	-0.214656
PROM1	3.51528e-33	1.40286e-31	0.796914	7.98811e-06	0.000698783	0.975261	0.149652	0.327523	0.317515	1.07401e-06	4.48584e-05	0.445529	3.13415e-05	0.00154916	0.349294
TESK1	4.43106e-33	1.75747e-31	-0.280664	NA	NA	NA	NA	NA	NA	NA	NA	NA	NA	NA	NA
PLTP	4.49083e-33	1.77032e-31	-0.95941	8.62052e-05	0.00267776	0.918007	0.943554	0.973081	-0.0701833	0.275	0.437117	0.0734381	0.578931	0.730789	0.0775297
XAF1	6.36147e-33	2.49254e-31	0.445075	0.0559767	0.182955	0.196065	0.523636	0.710747	0.060102	0.00131268	0.00875254	0.212024	0.0537348	0.154549	0.151693
F13A1	7.54385e-33	2.93801e-31	-0.94081	0.0653809	0.202088	0.265315	0.257609	0.465276	0.305044	NA	NA	NA	NA	NA	NA
CEBPB	7.59427e-33	2.93994e-31	-0.497334	0.00235849	0.023037	-0.373191	0.00943591	0.0477292	-0.244135	0.226107	0.380724	-0.0714099	0.0214335	0.0829488	-0.0872443
ZYX	8.2556e-33	3.17693e-31	-0.44549	0.085119	0.239698	0.246629	1.1358e-06	6.68942e-05	0.619531	3.17205e-05	0.000547159	0.219793	0.000241381	0.00508745	0.192677
CEBPD	9.06422e-33	3.46747e-31	-0.687368	0.000655375	0.0095904	-0.321039	0.00750167	0.0405485	-0.375852	0.419176	0.585805	0.0191514	0.544879	0.701539	0.00740529
LAMA4	1.01864e-32	3.87383e-31	0.450108	0.7891	0.894516	-0.00460022	0.00052405	0.00563709	0.40353	0.748873	0.844931	0.00368906	0.688303	0.812855	0.0173343
THOC5	1.06019e-32	4.00824e-31	-0.275808	0.182176	0.389042	0.0687858	0.191969	0.385787	0.111074	0.782711	0.869083	0.0140866	0.990488	0.994421	0.00365419
EPHX2	1.11084e-32	4.17533e-31	0.541781	0.00177323	0.0189543	-0.381764	0.0029621	0.0203583	-0.41432	3.56226e-07	2.02197e-05	-0.366237	2.46656e-05	0.00134266	-0.266307
ANTXR1	1.32964e-32	4.96884e-31	0.475754	0.0253583	0.109585	0.275753	0.000145343	0.00219157	0.394755	2.69771e-06	8.65481e-05	0.412648	7.38526e-05	0.00233753	0.352876
PRMT2	1.39766e-32	5.19303e-31	0.359425	1.44988e-05	0.000969057	0.221973	0.99108	0.996272	-0.0100183	0.146846	0.28316	0.0893894	0.365729	0.549458	0.0728492
SCYL1	1.46421e-32	5.4092e-31	-0.17831	NA	NA	NA	NA	NA	NA	0.130717	0.261158	-0.108228	0.16039	0.323853	-0.0570553
PPP1R3C	1.48875e-32	5.46863e-31	0.543413	3.16131e-05	0.00148071	0.458691	4.19396e-05	0.000890991	0.58237	0.00235989	0.0135571	-0.321716	0.160952	0.324789	-0.147819
FES	1.62863e-32	5.94863e-31	-0.257105	0.0159572	0.0814781	0.151439	0.000182856	0.00259909	0.233164	0.0382396	0.107287	-0.119309	6.55392e-05	0.00222064	-0.174085
SPPL2A	1.76963e-32	6.42735e-31	-0.334119	NA	NA	NA	NA	NA	NA	0.0552226	0.140028	-0.0754928	0.729458	0.839241	0.042193
TNFRSF1A	2.06837e-32	7.47041e-31	-0.371606	0.430549	0.650196	-0.0400028	0.113109	0.273507	0.122762	0.425328	0.591541	-0.0383755	0.648391	0.784758	-0.0020936
MDFIC	2.31523e-32	8.31554e-31	0.363826	0.138125	0.32872	0.141677	0.444372	0.645034	-0.10149	NA	NA	NA	NA	NA	NA
LRP10	2.41716e-32	8.63366e-31	-0.305518	0.000165485	0.00392186	0.319072	0.0191116	0.0793063	0.255619	NA	NA	NA	0.0127733	0.0590259	0.150019
ATP6V1G2	2.50687e-32	8.90489e-31	0.557302	0.564274	0.754157	-0.0770383	0.0191116	0.0793063	-0.319088	NA	NA	NA	NA	NA	NA
RHOG	2.67851e-32	9.46259e-31	-0.262858	0.0996775	0.265416	0.133983	7.00667e-06	0.000245895	0.38348	6.61846e-05	0.000935174	0.164189	0.019428	0.0784323	0.124034
MT1A	3.03747e-32	1.06724e-30	-0.860219	NA	NA	NA	NA	NA	NA	NA	NA	NA	NA	NA	NA
IFI44L	3.36545e-32	1.17609e-30	0.757107	0.236346	0.456668	0.198105	0.657313	0.807607	-0.0863384	0.00317465	0.0169051	0.258127	0.0155555	0.0676959	0.22705
CPE	4.3688e-32	1.51851e-30	0.538914	0.109413	0.281688	0.34092	0.000202714	0.00281739	0.379928	0.00271151	0.0149432	0.260464	0.00268661	0.0210398	0.267298
QSOX1	5.00128e-32	1.72905e-30	-0.77236	0.000522686	0.00833565	0.356153	8.55684e-06	0.000278144	0.46819	1.1792e-05	0.000254254	0.203006	0.00120834	0.0125384	0.148279
PSME4	5.06768e-32	1.74269e-30	-0.287691	0.891181	0.948674	-0.0238943	0.937624	0.970245	0.0188851	0.592234	0.732271	-0.0336317	0.925545	0.960248	0.0195484
PLA2G4C	6.46642e-32	2.2003e-30	0.41348	0.000567778	0.0087272	0.466972	0.00901722	0.0462405	0.288201	0.000902761	0.00665398	0.288652	0.00616317	0.0363496	0.24644
ZNF83	6.46645e-32	2.2003e-30	0.379338	0.269211	0.492361	-0.068257	0.364384	0.573879	-0.0805783	NA	NA	NA	NA	NA	NA
SLC40A1	6.9747e-32	2.36081e-30	0.472783	NA	NA	NA	NA	NA	NA	0.292117	0.455601	0.0636578	0.445477	0.617467	0.0757215
HSPA2	7.09037e-32	2.38746e-30	0.773021	0.105971	0.276477	-0.107771	0.333551	0.544566	-0.144985	0.000136294	0.00157688	0.290167	0.00112612	0.0120816	0.257283
ZMYM4	7.20793e-32	2.41447e-30	0.186239	0.00799127	0.0523122	0.204784	0.283724	0.495153	-0.0632816	0.19919	0.35094	-0.0783379	0.351996	0.537011	-0.0165524
PARVB	9.62378e-32	3.2071e-30	-0.438588	0.993822	0.997847	-0.0128048	0.000236617	0.00315941	0.4268	0.109459	0.230183	0.108817	0.0844153	0.209963	0.132204
BBS2	1.02763e-31	3.40698e-30	0.394328	NA	NA	NA	NA	NA	NA	NA	NA	NA	NA	NA	NA
SYTL2	1.14508e-31	3.777e-30	0.824515	0.099342	0.264875	0.159961	0.0103249	0.0507375	0.325942	0.00117913	0.00810618	0.217935	0.00556141	0.0340323	0.17931
MAP2K1	1.2067e-31	3.96006e-30	-0.476259	0.226226	0.444862	0.0781552	0.000100534	0.0016728	0.2711	2.89945e-06	8.95934e-05	-0.236804	0.000765183	0.00955184	-0.185147
FZD7	1.35768e-31	4.43303e-30	0.448949	0.956771	0.981014	0.0703125	0.0938782	0.24159	-0.169427	0.271891	0.433944	-0.126762	0.1323	0.28554	0.127366
EPN1	1.54231e-31	5.01056e-30	-0.258331	0.323736	0.552027	0.0487176	0.0256888	0.097955	0.11847	0.363848	0.530591	-0.0327285	0.14484	0.302579	-0.0785386
COPZ2	1.60942e-31	5.20245e-30	0.359059	0.895264	0.950469	-0.0287182	0.392759	0.601449	0.0677609	NA	NA	NA	NA	NA	NA
ZMPSTE24	1.83419e-31	5.89953e-30	-0.307221	0.143007	0.335472	-0.0695394	0.0125986	0.0585947	0.174845	0.95694	0.977248	-0.00200906	0.0325549	0.112135	0.103015
SLC4A2	2.12447e-31	6.79936e-30	-0.324002	0.849645	0.927616	0.0202174	0.00336517	0.0223662	0.240522	0.196715	0.347535	-0.145795	0.653113	0.788174	-0.0150041
AASS	2.56672e-31	8.17431e-30	-0.401878	1.64642e-08	1.17326e-05	-0.784765	1.44382e-08	3.65472e-06	-0.761647	0.000185185	0.00197719	-0.382026	0.0204941	0.0809646	-0.196098
CD59	2.75745e-31	8.73867e-30	-0.531763	0.389336	0.614803	-0.00722896	0.199683	0.395797	-0.0669795	NA	NA	NA	NA	NA	NA
TKT	2.77545e-31	8.75283e-30	-0.407293	0.0181491	0.0884918	0.201774	6.46832e-06	0.000233902	0.423574	0.74082	0.839411	-0.0269487	0.750706	0.852941	0.0565625
ITGB2	3.22372e-31	1.01172e-29	-0.502334	0.00193084	0.0201149	0.414169	3.81522e-08	6.77458e-06	0.979215	0.00120937	0.00825432	0.20704	0.0643141	0.175838	0.146426
IFRD2	3.28725e-31	1.02667e-29	-0.255168	0.0975599	0.262121	-0.128305	0.0383228	0.1309	0.149163	0.142692	0.27822	-0.105176	0.191551	0.362316	-0.0724102
IRAK1	3.31949e-31	1.03176e-29	-0.305639	0.000959293	0.0124321	0.233353	3.37384e-05	0.000758763	0.383473	0.00477672	0.0228217	0.101302	0.0693328	0.183661	0.0880375
ARHGDIA	3.45158e-31	1.06768e-29	-0.402643	0.111412	0.284925	0.174355	0.000123069	0.00193927	0.374187	NA	NA	NA	NA	NA	NA
BCL2L1	3.48541e-31	1.06793e-29	-0.363053	0.878228	0.942996	-0.00898269	0.116592	0.278758	-0.0809032	0.127133	0.255924	0.0941759	0.0118139	0.0560402	0.0875463
PTPN21	3.48542e-31	1.06793e-29	0.42042	0.355971	0.58261	-0.0225176	0.625265	0.786091	-0.126598	NA	NA	NA	NA	NA	NA
PKD1L2	3.63588e-31	1.10877e-29	0.769646	NA	NA	NA	NA	NA	NA	NA	NA	NA	NA	NA	NA
PENK	3.69579e-31	1.12175e-29	0.58828	NA	NA	NA	NA	NA	NA	NA	NA	NA	NA	NA	NA
LYPLAL1	5.49039e-31	1.65866e-29	0.423544	NA	NA	NA	NA	NA	NA	0.613857	0.747731	-0.0770982	0.130927	0.283312	0.101141
HEG1	5.839e-31	1.75577e-29	0.29917	0.153267	0.34938	0.166101	0.0184869	0.0773885	0.21122	NA	NA	NA	NA	NA	NA
ALPL	5.87696e-31	1.75901e-29	-0.431089	0.00996556	0.0599395	-0.420272	0.000896516	0.00834573	-0.371529	0.571555	0.717252	-0.0399136	0.317783	0.503314	-0.0384373
MOAP1	6.01167e-31	1.79103e-29	0.374398	0.547267	0.741553	0.0362727	0.509147	0.699626	-0.100074	0.567943	0.714794	0.0180456	0.756464	0.85553	0.0304281
LMOD2	6.18945e-31	1.83554e-29	0.542483	NA	NA	NA	NA	NA	NA	NA	NA	NA	NA	NA	NA
CDKL3	6.27014e-31	1.85098e-29	0.285236	0.478359	0.689739	0.0356319	0.418102	0.623485	0.0499578	0.653002	0.775083	0.0293157	0.794769	0.880704	0.0136292
EGLN1	6.75473e-31	1.98497e-29	-0.263398	0.000224126	0.00469441	-0.146932	0.558238	0.738257	-0.0379888	0.44094	0.607527	-0.0253365	0.75161	0.853093	0.0498631
SLC37A4	7.395e-31	2.16329e-29	-0.239032	0.000433007	0.0073383	-0.334018	7.2396e-07	4.92169e-05	-0.479018	0.423947	0.590609	-0.0922343	0.0457114	0.138743	-0.11718
VPS45	7.6876e-31	2.23875e-29	0.281329	0.769181	0.88415	0.00377957	0.401103	0.608663	-0.0658947	0.00453166	0.0220636	0.145289	0.0069763	0.039598	0.141124
RABGAP1L	1.03802e-30	3.00931e-29	0.444329	0.0132339	0.0719255	-0.158905	0.0213494	0.0855486	-0.217055	0.687898	0.801462	-0.0419774	0.537275	0.694983	0.00835862
ADAM15	1.13608e-30	3.2789e-29	-0.285641	0.693046	0.839888	0.0317826	0.00107762	0.0095461	0.269306	0.026688	0.0824733	0.0635064	0.764764	0.862421	-0.0142962
CHMP5	1.34758e-30	3.87205e-29	0.289667	0.041539	0.151545	-0.101254	0.0909411	0.235971	-0.108685	0.153365	0.291666	0.106072	0.0185178	0.075585	0.139923
RDH10	1.38274e-30	3.95548e-29	-0.397046	NA	NA	NA	NA	NA	NA	0.00887393	0.036066	-0.165501	0.0872393	0.21418	-0.0940996
AMOT	1.62922e-30	4.64005e-29	0.360067	0.0172505	0.0857622	0.171299	0.233191	0.438413	0.124608	NA	NA	NA	NA	NA	NA
RAMP1	1.8467e-30	5.23638e-29	-0.46147	0.566031	0.755364	0.0285482	0.0383228	0.1309	0.302137	0.0322023	0.0945008	-0.133701	0.00837795	0.0444038	-0.159145
SNRPB	1.87061e-30	5.28101e-29	-0.37446	0.392199	0.617238	0.062133	0.224467	0.428511	0.0380372	0.0159802	0.0556791	0.102558	0.711635	0.827167	0.0195388
LRRC17	1.97556e-30	5.55303e-29	0.932094	0.343201	0.570263	-0.0394142	0.0323273	0.115843	0.244986	0.000476814	0.00407532	0.228563	0.00901694	0.046676	0.186691
LDHA	2.32669e-30	6.51171e-29	-0.426498	0.119205	0.296815	-0.0945613	0.499604	0.690858	-0.0368901	0.846016	0.910009	-0.0419806	0.445121	0.617258	-0.0270726
ADRM1	2.55335e-30	7.11526e-29	-0.215719	0.355971	0.58261	0.0636294	0.00443012	0.027525	0.174673	0.745283	0.842168	-0.0167091	0.534918	0.69342	-0.034497
VGLL4	2.69623e-30	7.48117e-29	0.188987	0.307459	0.534225	0.0990751	0.426757	0.631091	0.065067	NA	NA	NA	NA	NA	NA
NNMT	2.88898e-30	7.98174e-29	-0.60288	0.011945	0.0671097	0.738468	0.00194745	0.0150447	0.835467	0.422921	0.589427	-0.0978169	0.521402	0.682023	0.0553599
RPN1	3.41656e-30	9.39917e-29	-0.304108	0.0409797	0.150408	-0.0804581	0.57129	0.748858	-0.00482193	0.756278	0.850253	-0.0233356	0.831019	0.903979	0.0198904
CAPRIN1	3.72451e-30	1.02029e-28	0.180407	0.109413	0.281688	0.0968217	0.728858	0.853635	-0.0436008	5.06595e-05	0.000776974	0.140673	0.000179827	0.00414739	0.152736
CRBN	4.35527e-30	1.18805e-28	0.272676	0.00331337	0.0287731	-0.185128	0.215975	0.416995	-0.0984658	0.139103	0.273146	0.0559557	0.646249	0.783175	0.0184266
DUSP23	4.82334e-30	1.31021e-28	-0.293511	NA	NA	NA	NA	NA	NA	0.497529	0.655053	-0.0452306	0.134304	0.287713	-0.0472568
PKD2	4.91651e-30	1.32993e-28	0.311829	0.389336	0.614803	-0.071814	0.00987161	0.0492009	0.194771	NA	NA	NA	NA	NA	NA
TMEM11	4.97948e-30	1.33582e-28	-0.236601	0.578686	0.76581	0.0407862	0.0534933	0.165301	-0.181134	NA	NA	NA	NA	NA	NA
VPS41	4.97961e-30	1.33582e-28	0.282877	0.117369	0.29434	0.086084	0.125153	0.292072	0.124992	0.000179229	0.00194169	0.147508	0.000521991	0.00761877	0.131604
PLSCR3	6.10552e-30	1.63108e-28	-0.246768	4.0655e-05	0.00169709	0.300057	0.00063222	0.00649527	0.369236	0.00158278	0.0100394	0.128329	0.00725859	0.0406444	0.0630568
BBS4	6.86843e-30	1.82734e-28	0.305861	0.845576	0.925779	0.021753	0.409551	0.616685	-0.101918	0.031521	0.0930773	-0.0660391	0.00810991	0.0435392	-0.0681029
BAZ2B	7.75026e-30	2.0535e-28	0.232912	0.794294	0.898006	0.0165475	0.635874	0.793725	0.0462287	0.976698	0.988155	0.00647687	0.711635	0.827167	0.00437118
SLC7A1	1.04773e-29	2.76474e-28	-0.641654	0.209167	0.424291	-0.1819	3.13565e-05	0.000728609	0.466072	NA	NA	NA	NA	NA	NA
ARAF	1.07464e-29	2.8242e-28	-0.192754	0.369651	0.596222	-0.0140117	0.0184869	0.0773885	0.168609	NA	NA	NA	NA	NA	NA
RPS6KB2	1.35839e-29	3.55547e-28	-0.211969	0.255359	0.477524	0.0847274	0.00867641	0.045115	0.157285	0.0631245	0.153951	-0.0710702	0.0695158	0.183999	-0.0618254
PODN	1.38444e-29	3.60903e-28	0.571086	NA	NA	NA	NA	NA	NA	1.6479e-09	6.83983e-07	0.386558	8.51805e-05	0.00258303	0.245735
ITPK1	1.47476e-29	3.82904e-28	-0.253821	0.183892	0.391301	-0.0926099	0.0226883	0.0894078	0.186447	0.541795	0.694024	-0.0320567	0.946374	0.969887	0.00118748
NID1	1.50783e-29	3.89926e-28	-0.591587	0.645771	0.808709	0.0511302	3.2527e-05	0.000745615	0.525363	0.116304	0.240315	-0.0662243	0.961546	0.97849	0.0349556
RPN2	1.68416e-29	4.33788e-28	-0.282243	0.973231	0.989364	0.00960834	0.00336517	0.0223662	0.139761	0.0342826	0.0990303	0.0554798	0.000573651	0.0080017	0.152056
ALDH1A2	1.80532e-29	4.6315e-28	0.362845	NA	NA	NA	NA	NA	NA	NA	NA	NA	NA	NA	NA
KCNH2	1.82247e-29	4.65703e-28	-0.35574	0.200454	0.412813	0.124998	0.0735873	0.205028	0.198408	NA	NA	NA	NA	NA	NA
RASSF9	1.88687e-29	4.8026e-28	0.756805	0.00231813	0.0227924	0.289961	0.00641482	0.0361701	0.389073	NA	NA	NA	NA	NA	NA
STAB1	1.93512e-29	4.9061e-28	-0.357109	2.15105e-05	0.00119584	0.346314	2.5769e-09	1.22166e-06	0.589437	0.000193382	0.00204498	-0.177349	0.000437337	0.00694823	-0.130716
TMEM147	2.16082e-29	5.45691e-28	-0.214793	0.327004	0.554578	-0.0429963	0.0192688	0.0794594	0.152906	0.0139582	0.0506262	0.102561	0.110025	0.250403	0.0729938
RNF20	2.31608e-29	5.80367e-28	0.301779	NA	NA	NA	NA	NA	NA	0.642168	0.767573	0.0110115	0.891577	0.940881	0.0190543
PTCD2	2.31608e-29	5.80367e-28	0.365703	0.64021	0.805987	-0.02835	0.0579961	0.174369	0.130806	0.682684	0.797065	0.0608932	0.265139	0.449524	0.0914888
DYRK1B	2.4053e-29	5.98095e-28	0.47222	0.39868	0.623108	0.0790028	0.283724	0.495153	0.107904	0.284221	0.447384	0.0983168	0.508333	0.671008	0.0683293
MEIS1	2.40533e-29	5.98095e-28	-0.404354	NA	NA	NA	NA	NA	NA	NA	NA	NA	NA	NA	NA
UBE2H	2.54558e-29	6.30544e-28	0.313119	0.546859	0.741553	-0.023593	0.609495	0.774696	0.040949	0.00430682	0.0213445	-0.197068	0.0713337	0.187466	-0.100027
CCDC28A	3.04551e-29	7.51497e-28	0.333897	0.0717816	0.214389	-0.104867	0.181818	0.373333	0.0738315	0.969639	0.984012	-0.00470269	0.785309	0.875187	-0.00667303
ENTPD6	3.21277e-29	7.89755e-28	-0.532881	0.496828	0.705342	0.0782204	0.931697	0.968239	0.00605172	0.0332217	0.096825	0.111686	0.0730396	0.190967	0.0848644
HCK	4.27494e-29	1.04687e-27	-0.741588	0.000834855	0.0113382	0.391735	4.56456e-07	3.48106e-05	0.940265	0.00901322	0.0364758	0.176876	0.00736375	0.0409227	0.17498
HERC6	5.09515e-29	1.24303e-27	0.507856	0.000297539	0.0056819	0.348939	0.165154	0.3503	0.0918807	0.0187246	0.0630898	0.142884	0.202307	0.375914	0.110536
KIT	5.1594e-29	1.25397e-27	0.489937	0.00765355	0.0508687	-0.379548	0.251347	0.458842	-0.234062	NA	NA	NA	NA	NA	NA
PTGFRN	5.54454e-29	1.34253e-27	0.391788	NA	NA	NA	NA	NA	NA	NA	NA	NA	NA	NA	NA
NAAA	5.81072e-29	1.40173e-27	0.351253	0.389336	0.614803	-0.0703164	0.0287878	0.106231	0.218871	NA	NA	NA	NA	NA	NA
EIF4G1	6.01422e-29	1.44542e-27	-0.779597	0.749412	0.872725	0.00166024	0.000610492	0.00635435	0.26064	0.000174848	0.00190981	-0.222291	0.0558488	0.158501	-0.10596
BEX1	6.773e-29	1.62176e-27	0.660782	0.314903	0.542171	0.116777	0.356351	0.566662	0.0746996	NA	NA	NA	NA	NA	NA
LCP1	6.90116e-29	1.64635e-27	-0.598812	0.000175093	0.00407666	0.443721	5.49535e-06	0.000209545	0.595289	0.000166976	0.00183895	0.18128	0.00749527	0.0413524	0.157513
OLFML1	7.30024e-29	1.73515e-27	0.624022	0.241524	0.461592	0.111199	7.13047e-05	0.00129445	0.389497	7.06629e-06	0.000171895	0.336558	0.00013415	0.00337458	0.250042
TM7SF2	9.34043e-29	2.21194e-27	0.54285	0.638331	0.805071	-0.0490248	0.209104	0.408289	0.0785709	7.51225e-05	0.00101814	-0.371669	0.000544525	0.00776006	-0.272856
RBM5	1.05797e-28	2.49626e-27	0.222036	0.230702	0.448915	0.0890587	0.723261	0.849421	-0.0213453	0.108285	0.22822	0.0222931	0.75161	0.853093	-0.0249482
HIF1A	1.10169e-28	2.58997e-27	-0.297324	0.647623	0.809852	0.0889408	0.344913	0.555569	0.0957897	0.391825	0.557436	0.0508573	0.0133493	0.0610133	0.161761
FLII	1.13299e-28	2.6539e-27	-0.262269	0.00279994	0.0258625	0.142191	0.00274166	0.0192661	0.238446	0.106735	0.226213	0.0826596	0.506807	0.669984	0.0337829
CASD1	1.14718e-28	2.67744e-27	0.221058	0.269211	0.492361	-0.0532732	0.985134	0.993569	-0.00385859	NA	NA	NA	NA	NA	NA
CAPN1	1.49406e-28	3.47449e-27	-0.216666	0.000675561	0.00980152	0.209421	0.00454049	0.0280614	0.19401	0.951916	0.975177	-0.00868799	0.294684	0.481899	-0.0668506
TMEM144	1.51274e-28	3.50532e-27	0.406599	NA	NA	NA	NA	NA	NA	NA	NA	NA	NA	NA	NA
CTSF	1.76115e-28	4.06638e-27	0.358669	0.419306	0.640042	0.0748534	0.020495	0.0830329	0.194658	0.000424674	0.0037404	-0.181707	0.00421292	0.0281469	-0.135541
LANCL1	1.77206e-28	4.077e-27	0.240584	0.282965	0.508524	-0.0441739	0.311551	0.523521	-0.0924699	0.0762843	0.176763	0.092016	0.0269084	0.097543	0.12617
TMEM70	1.83351e-28	4.20342e-27	-0.387733	NA	NA	NA	NA	NA	NA	NA	NA	NA	NA	NA	NA
ELL2	1.8738e-28	4.28061e-27	-0.546892	5.7461e-08	2.62928e-05	-0.664591	6.20079e-05	0.00117097	-0.409714	7.18941e-06	0.000173014	-0.343611	0.000597212	0.0081106	-0.208441
GRM1	1.931e-28	4.39574e-27	0.725505	0.74941	0.872725	0.0497873	0.778553	0.886871	-0.00303207	NA	NA	NA	NA	NA	NA
ATP2A2	2.10777e-28	4.78132e-27	-0.284561	0.853717	0.930696	0.0179259	0.00476862	0.0290191	0.196096	0.175448	0.321067	-0.0860252	0.567252	0.721394	0.0403089
DDX17	2.37098e-28	5.35959e-27	0.248978	0.653245	0.813361	-0.0381355	0.125666	0.292402	-0.10444	0.00297984	0.0161018	0.121805	0.000616155	0.00823447	0.144633
CLASP1	2.40046e-28	5.4073e-27	0.232872	0.0297365	0.121199	-0.130236	0.785566	0.889153	-0.0345112	NA	NA	NA	NA	NA	NA
PDGFRB	2.44546e-28	5.48955e-27	-0.392185	0.205412	0.418887	0.105274	0.00987161	0.0492009	0.205343	0.00326698	0.0171918	0.192309	0.152037	0.312788	0.0979991
VPS8	2.57744e-28	5.76581e-27	0.416021	0.777132	0.88797	0.0305702	0.693816	0.831838	0.0168206	0.421221	0.587797	0.047805	0.07171	0.187946	0.0640775
CC2D2A	2.75882e-28	6.15028e-27	0.728711	NA	NA	NA	NA	NA	NA	NA	NA	NA	NA	NA	NA
IL13RA1	3.01733e-28	6.70345e-27	-0.346823	0.00801571	0.0523122	0.176151	0.802816	0.899859	-0.062395	0.0205042	0.0673768	-0.11382	0.00512333	0.0321588	-0.108421
ADD3	3.13117e-28	6.93255e-27	0.451739	0.0254465	0.109608	-0.118605	0.143355	0.318189	-0.128481	6.71813e-05	0.000941247	0.229944	3.14917e-05	0.00154916	0.240729
LTBR	3.20951e-28	7.08173e-27	-0.361606	0.271471	0.495124	0.0858909	0.0137422	0.0624248	0.179282	0.464017	0.627476	-0.0661163	0.721055	0.833737	-0.0299258
TRIM47	3.41379e-28	7.50685e-27	-0.36612	NA	NA	NA	NA	NA	NA	0.250449	0.410167	0.0684897	0.721419	0.833737	0.000852363
DPYSL3	3.72155e-28	8.15587e-27	0.477628	0.923912	0.96453	-0.0223894	0.356516	0.566662	0.0646176	1.91633e-09	7.0702e-07	0.548368	0.000344249	0.00614215	0.364287
TJP1	3.83807e-28	8.38281e-27	0.201429	0.122784	0.302623	-0.0953312	0.000690574	0.00693313	-0.274737	0.201305	0.35227	-0.090579	0.964393	0.979735	0.0238323
CARM1	3.95819e-28	8.61605e-27	-0.22455	0.0106033	0.0625729	0.187244	0.00152662	0.0124484	0.342006	0.0334627	0.097297	0.0594769	0.160035	0.323431	0.0477353
MPHOSPH8	4.08203e-28	8.8558e-27	0.289211	0.367522	0.593846	0.0613538	0.230257	0.435928	-0.155573	0.28208	0.444963	-0.056226	0.77342	0.868348	0.0179854
CEP290	4.38157e-28	9.47387e-27	0.533774	0.0841959	0.237759	-0.136386	0.538332	0.721475	-0.038872	0.183464	0.330889	-0.0732403	0.741229	0.846663	0.0678624
GADD45A	5.25347e-28	1.13212e-26	0.430932	1.66697e-09	1.98319e-06	-0.778562	2.70908e-06	0.000129959	0.459331	0.0138196	0.0502608	-0.218889	0.0403755	0.12854	-0.14159
LRRC49	5.83203e-28	1.25263e-26	0.347647	0.0042478	0.0337969	0.229109	0.646557	0.800593	0.0544886	NA	NA	NA	NA	NA	NA
SLC31A1	6.57375e-28	1.40726e-26	-0.426299	0.0669358	0.205188	-0.211606	0.0866728	0.22818	0.156584	0.00155364	0.00990183	-0.16493	0.0378815	0.123198	-0.0858508
KCNA5	8.14733e-28	1.73837e-26	0.4102	0.296513	0.523852	0.0977861	0.165154	0.3503	0.158784	NA	NA	NA	NA	NA	NA
TSPYL2	1.09285e-27	2.3241e-26	-0.427426	4.71571e-05	0.00187752	-0.434788	6.46832e-06	0.000233902	-0.475909	0.626372	0.757004	0.0232719	0.327286	0.513533	-0.0231225
EMP3	1.10291e-27	2.3378e-26	-0.416847	6.22096e-06	0.000573727	0.79736	1.241e-07	1.41963e-05	0.672845	0.00225429	0.0130863	0.164687	0.00710337	0.0400794	0.152596
UBTD1	1.15814e-27	2.44686e-26	-0.257135	0.190595	0.399794	0.0989184	0.00411327	0.026085	0.153818	NA	NA	NA	NA	NA	NA
SLC29A2	1.16525e-27	2.45386e-26	-0.284761	0.0311305	0.124953	0.208774	0.335251	0.546897	0.0758232	NA	NA	NA	NA	NA	NA
ATG4D	1.22359e-27	2.56836e-26	-0.577129	NA	NA	NA	NA	NA	NA	0.981605	0.989653	-0.021708	0.967668	0.981412	-0.0024617
GPX3	1.24992e-27	2.61512e-26	-0.287262	0.000871018	0.0116695	-0.190746	0.0226883	0.0894078	-0.199723	4.23083e-06	0.000116585	0.220234	0.000124575	0.00325709	0.196132
ZNF404	1.28875e-27	2.68767e-26	0.389191	NA	NA	NA	NA	NA	NA	NA	NA	NA	NA	NA	NA
KIDINS220	1.47832e-27	3.07309e-26	0.311378	0.503409	0.709856	0.0411552	0.855105	0.928634	-0.0209114	0.0839298	0.189649	0.0484772	0.11109	0.251706	0.0825274
TRIM45	1.4919e-27	3.0914e-26	0.408235	0.0637155	0.199427	0.186224	0.0376136	0.129183	0.173851	NA	NA	NA	NA	NA	NA
TCN2	1.74261e-27	3.59875e-26	-0.380479	0.636517	0.803975	-0.104354	0.785566	0.889153	0.0658949	NA	NA	NA	NA	NA	NA
PROS1	1.74789e-27	3.59875e-26	0.634389	0.0233859	0.104004	0.118508	0.00881409	0.0455127	0.188081	0.564342	0.712427	-0.0434802	0.361457	0.545553	-0.030779
HAVCR2	1.79101e-27	3.67584e-26	-0.360426	NA	NA	NA	NA	NA	NA	0.0283077	0.0858411	0.163287	0.00470458	0.0303921	0.184291
DDX60	2.03505e-27	4.16349e-26	0.353561	0.511177	0.716056	0.139134	0.046052	0.14888	-0.208835	0.00208442	0.0123375	0.191448	0.00562343	0.0341565	0.187959
DPT	2.12999e-27	4.34397e-26	0.579855	0.835425	0.919771	0.0165574	0.588744	0.758697	-0.032912	6.78116e-09	1.66791e-06	0.451401	0.000128322	0.00331591	0.362397
PPP1R14B	2.18903e-27	4.45034e-26	-0.362277	NA	NA	NA	NA	NA	NA	NA	NA	NA	NA	NA	NA
DUSP13	2.20236e-27	4.46341e-26	-0.40119	NA	NA	NA	NA	NA	NA	NA	NA	NA	NA	NA	NA
ENAM	2.54017e-27	5.13193e-26	0.602347	NA	NA	NA	NA	NA	NA	NA	NA	NA	NA	NA	NA
COMMD1	3.13109e-27	6.30608e-26	0.258204	NA	NA	NA	NA	NA	NA	0.365724	0.532626	-0.000815042	0.905577	0.949009	-0.00490373
QPCT	3.84672e-27	7.7233e-26	0.354442	6.22096e-06	0.000573727	0.72977	0.000324329	0.00392129	0.497466	0.0069649	0.0303106	0.259006	0.0160598	0.0690313	0.222141
MAFB	3.89352e-27	7.79306e-26	-0.41552	0.506176	0.712666	-0.0674544	0.712112	0.842733	-0.0242843	0.0367673	0.104213	-0.118982	0.15567	0.317801	-0.0506125
SLCO2A1	3.97679e-27	7.93518e-26	-0.634056	0.00290166	0.0263118	0.344387	0.215975	0.416995	0.152645	NA	NA	NA	NA	NA	NA
NMNAT3	4.34097e-27	8.63519e-26	0.259989	NA	NA	NA	NA	NA	NA	NA	NA	NA	NA	NA	NA
OCRL	4.59737e-27	9.11718e-26	-0.173703	0.878228	0.942996	0.00485807	0.165154	0.3503	-0.095371	0.0197358	0.0654345	-0.141072	0.016165	0.0693487	-0.116334
DST	4.9877e-27	9.861e-26	0.531256	0.191475	0.400492	-0.108192	0.0412727	0.138121	-0.198309	0.000111689	0.00135352	-0.239438	0.0296687	0.10458	-0.105655
EVC	5.72976e-27	1.12935e-25	0.576736	NA	NA	NA	NA	NA	NA	NA	NA	NA	NA	NA	NA
TTLL12	5.7472e-27	1.12935e-25	-0.233085	0.600087	0.778712	-0.0177927	0.00525583	0.0311708	0.172114	NA	NA	NA	NA	NA	NA
ZNF536	5.79928e-27	1.13613e-25	0.504044	0.191473	0.400492	0.0937518	0.020079	0.0817802	0.190966	NA	NA	NA	NA	NA	NA
YPEL1	5.90512e-27	1.15337e-25	0.374011	0.566031	0.755364	0.0617469	0.0231503	0.0906878	0.168631	0.0218876	0.070905	-0.121647	0.00389182	0.0267554	-0.134587
PLCB4	6.03102e-27	1.17441e-25	0.391889	0.140173	0.331027	0.239933	0.13927	0.312327	0.207292	NA	NA	NA	NA	NA	NA
TRAPPC3	6.661e-27	1.28934e-25	-0.230178	0.304462	0.531424	-0.0534198	1	1	-0.00485273	0.145124	0.281393	0.0344834	0.218807	0.39594	0.0311563
DOCK1	6.66108e-27	1.28934e-25	0.271087	0.169522	0.371761	-0.0823522	0.164222	0.349821	-0.0998542	0.603926	0.74107	0.0284435	0.412279	0.589312	0.0419143
ITGA5	7.11698e-27	1.37347e-25	-0.618626	0.00595807	0.042803	0.20431	3.7837e-07	3.10446e-05	0.434826	0.944253	0.971762	-0.018208	0.0632864	0.173959	-0.0771361
BCL9L	7.83586e-27	1.5077e-25	-0.629093	NA	NA	NA	NA	NA	NA	NA	NA	NA	NA	NA	NA
SH3BGRL3	8.96991e-27	1.72079e-25	-0.375731	0.000381339	0.00668157	0.289436	3.63813e-11	8.65656e-08	0.609329	0.168736	0.311823	0.0760954	0.162383	0.326783	0.0925455
SGCE	1.00234e-26	1.91719e-25	0.304942	0.0206401	0.0965993	0.124546	0.684507	0.825419	-0.0438839	0.848795	0.911225	-0.00720161	0.366994	0.550159	-0.0667439
DNM2	1.0453e-26	1.99348e-25	-0.172679	0.939965	0.972791	-0.0130968	0.00152662	0.0124484	0.181795	0.751993	0.847287	-0.0102893	0.963444	0.979501	0.0016457
FAM20C	1.15743e-26	2.20082e-25	-0.249309	NA	NA	NA	NA	NA	NA	6.01497e-07	2.86587e-05	-0.331268	0.000132834	0.00337076	-0.213573
SCAP	1.22155e-26	2.31593e-25	-0.196654	0.528014	0.726976	0.0694356	0.00525583	0.0311708	0.183913	0.36151	0.528459	0.0155295	0.654833	0.789247	-0.00369637
ZFP82	1.36449e-26	2.57936e-25	0.22895	NA	NA	NA	NA	NA	NA	NA	NA	NA	NA	NA	NA
SBF1	1.3687e-26	2.57978e-25	-0.233893	0.783109	0.891462	0.035557	0.00606996	0.0347184	0.140229	0.875504	0.925979	-0.0153933	0.0865898	0.213216	-0.0462859
CYBB	1.38104e-26	2.59548e-25	-0.672685	4.71864e-05	0.00187752	0.767229	1.12799e-08	3.04994e-06	1.42958	NA	NA	NA	NA	NA	NA
DGAT1	1.44874e-26	2.71481e-25	-0.197463	0.236345	0.456668	-0.0423826	0.0610861	0.180602	0.156796	0.190627	0.340403	-0.0891235	0.320098	0.505415	-0.0374166
UBE2J1	1.47056e-26	2.74773e-25	-0.305954	0.115342	0.29122	0.0803723	0.000252173	0.00331503	0.308412	0.0562329	0.141724	0.0984673	0.383682	0.563724	0.0890802
FCGR2A	1.5426e-26	2.87403e-25	-0.596092	NA	NA	NA	NA	NA	NA	NA	NA	NA	NA	NA	NA
DSC1	1.56963e-26	2.91599e-25	0.932907	0.290546	0.516995	0.0415554	0.0723716	0.202685	-0.0877685	NA	NA	NA	NA	NA	NA
SLC7A7	1.61331e-26	2.98855e-25	-0.389463	NA	NA	NA	NA	NA	NA	NA	NA	NA	NA	NA	NA
SLC30A1	1.72286e-26	3.18237e-25	0.296644	0.520058	0.721279	-0.0434972	0.872687	0.938391	0.00999772	0.00160248	0.010116	-0.219655	0.0945576	0.225884	-0.089132
EDNRA	1.83976e-26	3.38863e-25	0.481288	0.108256	0.279922	0.170336	0.0107964	0.0523836	0.342248	0.000229107	0.00234437	0.24199	0.00583605	0.0349794	0.172363
ARHGEF6	2.03005e-26	3.72848e-25	0.314041	0.0240795	0.105984	0.314472	0.0029621	0.0203583	0.335225	0.11985	0.245731	0.104482	0.0330423	0.113402	0.116738
RNF10	2.03613e-26	3.72907e-25	-0.183103	0.742998	0.869857	0.0606385	0.0012788	0.0108904	0.168738	NA	NA	NA	NA	NA	NA
NRSN2	2.06666e-26	3.77428e-25	-0.243457	0.311166	0.538387	0.102801	0.0230799	0.0906878	0.189	0.022561	0.0725911	0.127866	0.263719	0.448147	0.0758776
SLC25A28	2.71796e-26	4.94974e-25	-0.190806	0.00879057	0.0553341	-0.137626	0.020079	0.0817802	-0.225735	0.0519182	0.133278	0.0407004	0.738528	0.844741	0.0158378
TFPI	2.8845e-26	5.23828e-25	-0.467099	0.474157	0.687514	0.0377312	0.890332	0.948534	0.054629	0.000216672	0.00223782	-0.185498	0.00187636	0.0166071	-0.124895
MYOT	3.11614e-26	5.6431e-25	-0.814144	0.392901	0.617238	-0.0474962	0.563269	0.741613	-0.0443697	NA	NA	NA	NA	NA	NA
POPDC2	3.20046e-26	5.7796e-25	-0.238655	0.292921	0.519128	0.0407643	0.00804132	0.0426897	0.249977	NA	NA	NA	NA	NA	NA
USP11	3.24843e-26	5.84989e-25	0.231856	0.675877	0.829302	0.00499089	0.778554	0.886871	-0.0722303	0.0296107	0.088499	0.0842895	0.278665	0.465633	0.0888268
JAM3	3.32645e-26	5.97375e-25	0.340421	0.345854	0.572032	-0.0348868	0.684507	0.825419	0.0515491	1.34856e-08	2.63406e-06	0.38453	0.000568534	0.00798231	0.249945
AKAP13	3.5299e-26	6.32155e-25	0.222841	6.47036e-07	0.000126193	-0.396905	0.0688217	0.196066	-0.231814	0.833837	0.903052	-0.00463721	0.974833	0.984619	0.00289299
NT5E	3.56153e-26	6.36057e-25	0.492544	0.392901	0.617238	-0.126179	0.0128764	0.0595608	0.415527	0.025497	0.0797206	-0.109279	0.0814453	0.205202	-0.0692979
CD47	3.65791e-26	6.5147e-25	0.340273	0.00397808	0.0323937	0.339273	0.646557	0.800593	-0.0737275	0.0021278	0.0125383	0.142882	0.00667286	0.0382681	0.135434
EFR3A	3.89285e-26	6.91408e-25	0.218479	0.136003	0.325297	-0.111972	0.684507	0.825419	0.0247525	0.00355883	0.0183638	0.101291	0.0104807	0.0516338	0.0978189
TGM2	4.5548e-26	8.06762e-25	-0.375651	1.33834e-05	0.000915074	0.590984	4.46692e-08	7.38096e-06	0.649837	0.314775	0.480556	-0.0324541	0.727669	0.838384	0.0387256
EPHB4	5.11197e-26	9.02975e-25	-0.264904	0.00233802	0.0229143	0.287846	2.60722e-05	0.000640871	0.596175	NA	NA	NA	NA	NA	NA
SNTB1	5.45556e-26	9.6104e-25	0.351927	0.603687	0.781169	-0.0404011	0.125666	0.292402	0.127757	0.0611281	0.150408	-0.141536	0.0868097	0.21352	-0.0800836
UCHL1	5.52403e-26	9.70458e-25	0.738988	0.0149631	0.0783195	0.293149	0.000468834	0.00514549	0.454232	NA	NA	NA	NA	NA	NA
EI24	5.92608e-26	1.03547e-24	-0.298383	0.480577	0.692014	0.0511365	0.890332	0.948534	-0.0427889	NA	NA	NA	NA	NA	NA
PI16	5.92611e-26	1.03547e-24	0.735865	NA	NA	NA	NA	NA	NA	NA	NA	NA	NA	NA	NA
PLEKHM2	6.57107e-26	1.14507e-24	-0.196725	0.130033	0.315071	0.10787	0.0621456	0.18278	0.16916	NA	NA	NA	NA	NA	NA
ZNF415	6.61014e-26	1.14878e-24	0.29807	0.266964	0.49021	0.134462	0.576395	0.751744	0.0419104	0.107987	0.227736	0.0834871	0.0780689	0.199329	0.0706624
N6AMT1	6.78795e-26	1.17652e-24	0.263836	0.0299516	0.12145	0.162609	0.176936	0.365961	0.129075	0.011997	0.0451654	0.134167	0.0191203	0.0774729	0.114553
LMTK2	6.86855e-26	1.1873e-24	0.266444	0.307459	0.534225	0.0764078	0.290519	0.50186	0.0745967	NA	NA	NA	NA	NA	NA
TTC8	7.59286e-26	1.30901e-24	0.389997	NA	NA	NA	NA	NA	NA	NA	NA	NA	NA	NA	NA
PEX1	7.68283e-26	1.321e-24	0.261656	0.101514	0.268322	-0.123999	0.0215406	0.0862275	-0.245765	0.658681	0.778483	-0.0401137	0.758859	0.857655	0.0216345
MORN4	8.34359e-26	1.4308e-24	0.575176	NA	NA	NA	NA	NA	NA	NA	NA	NA	NA	NA	NA
RANBP10	8.6691e-26	1.48269e-24	0.196458	0.627241	0.798191	-0.00933672	0.00148537	0.0121788	0.199856	NA	NA	NA	NA	NA	NA
SGCG	1.02517e-25	1.74874e-24	0.487075	0.714247	0.852126	0.0160212	0.680025	0.822181	0.00884937	NA	NA	NA	NA	NA	NA
TSPAN32	1.27028e-25	2.16115e-24	0.371856	0.500113	0.707473	0.0681696	0.635874	0.793725	0.0238489	0.041157	0.112897	0.116635	0.40098	0.579902	0.0273226
NME1-NME2	1.28528e-25	2.18093e-24	-0.33825	NA	NA	NA	NA	NA	NA	NA	NA	NA	NA	NA	NA
FBXL20	1.379e-25	2.33383e-24	0.252506	NA	NA	NA	NA	NA	NA	0.594067	0.733581	-0.0288818	0.223759	0.401293	-0.0492055
DIP2B	1.40347e-25	2.36904e-24	0.210615	NA	NA	NA	NA	NA	NA	0.0279898	0.0851875	-0.12405	0.187794	0.358271	-0.0463372
THNSL1	1.54593e-25	2.60272e-24	0.344259	0.944437	0.975514	-0.00273688	0.578491	0.752446	0.0755702	0.00504021	0.0236551	-0.172826	0.00124992	0.0127507	-0.156069
SGIP1	1.59189e-25	2.67313e-24	0.452857	NA	NA	NA	NA	NA	NA	NA	NA	NA	NA	NA	NA
INTS2	1.75331e-25	2.93657e-24	0.316827	NA	NA	NA	NA	NA	NA	NA	NA	NA	NA	NA	NA
MOXD1	1.84809e-25	3.08732e-24	0.576593	1.07904e-05	0.000807379	0.906407	6.6505e-05	0.0012382	0.959172	1.47612e-12	4.90146e-09	0.684107	4.35414e-05	0.00180724	0.474727
BMP6	1.91409e-25	3.18932e-24	0.635667	0.00290166	0.0263118	0.383544	0.0222342	0.0882028	0.300523	NA	NA	NA	NA	NA	NA
SEMA3F	1.9824e-25	3.29466e-24	-0.505556	0.170492	0.373132	0.120503	3.48853e-06	0.000153148	0.548075	NA	NA	NA	NA	NA	NA
PREPL	2.13884e-25	3.54553e-24	0.224221	0.935837	0.97116	-0.000406195	0.174531	0.362374	-0.0982218	0.18085	0.32779	-0.075133	0.659999	0.793601	0.00368884
ATP1B3	2.15136e-25	3.55718e-24	-0.780468	0.0513927	0.173354	-0.152726	0.0131595	0.0603543	0.195043	3.57656e-05	0.000598286	0.244389	4.08373e-06	0.000544513	0.26704
HERC4	2.30751e-25	3.80563e-24	0.340963	0.0247549	0.107485	-0.157832	0.133309	0.30371	-0.122163	0.036926	0.104536	-0.0563041	0.534134	0.692809	0.0171197
GTF3A	2.36197e-25	3.88552e-24	-0.230013	0.355971	0.58261	0.0153075	0.0468916	0.150534	0.151193	0.115892	0.240137	0.0537788	0.312328	0.499198	0.0456822
NCKAP1	2.36889e-25	3.88702e-24	-0.187985	0.446728	0.664257	-0.0355385	0.43993	0.641482	-0.0716479	0.537691	0.691079	-0.0498821	0.556313	0.711022	0.100707
EXT1	2.46355e-25	4.03211e-24	0.329166	0.00377694	0.0315378	0.197412	0.00194745	0.0150447	0.298637	0.481497	0.641191	0.0220701	0.310903	0.498119	0.0668248
COL4A5	2.72466e-25	4.44821e-24	0.479263	0.0218462	0.0999246	-0.0869738	0.304433	0.516373	-0.0925536	NA	NA	NA	NA	NA	NA
KPNA2	2.7407e-25	4.45192e-24	-0.698601	NA	NA	NA	NA	NA	NA	NA	NA	NA	NA	NA	NA
ZNF518A	2.7407e-25	4.45192e-24	0.213924	0.229227	0.447071	-0.120881	0.133309	0.30371	-0.111897	NA	NA	NA	NA	NA	NA
SYNPO2L	2.83799e-25	4.59841e-24	0.39303	0.917269	0.961899	0.0170571	0.558238	0.738257	0.0383019	NA	NA	NA	NA	NA	NA
RGL1	3.17946e-25	5.1388e-24	0.256083	0.433586	0.653537	-0.0440936	0.135274	0.306718	0.106257	0.00498431	0.0234758	0.161463	0.000940896	0.0107919	0.161408
FHOD3	3.74156e-25	6.03222e-24	0.36838	0.187359	0.395215	0.0943872	0.348754	0.559558	0.182887	NA	NA	NA	NA	NA	NA
FXR2	4.20265e-25	6.75874e-24	-0.2227	0.255919	0.478119	-0.0830653	0.536151	0.720989	-0.026865	0.115482	0.239585	-0.0713168	0.0189166	0.076741	-0.059241
CYP11A1	4.55832e-25	7.31255e-24	0.290137	0.672074	0.826523	-0.0130382	0.651926	0.804561	-0.0224177	0.000442439	0.00383082	0.185804	0.00125521	0.012785	0.159002
F8	4.65179e-25	7.44402e-24	-0.685526	0.750823	0.873513	0.0262012	0.329817	0.540846	0.109116	0.013591	0.0496469	-0.12354	0.0475201	0.142154	-0.0636314
EFHC1	5.14839e-25	8.21835e-24	0.477353	0.688996	0.837294	0.0160818	0.341099	0.551816	-0.118372	NA	NA	NA	NA	NA	NA
SLC35A2	5.19344e-25	8.26986e-24	-0.186102	0.0328797	0.129957	0.179387	0.435514	0.638249	0.0881409	0.0996106	0.214709	0.0649995	0.052135	0.151258	0.0806854
ACAD10	5.43972e-25	8.64073e-24	0.369663	0.0240283	0.105954	-0.151816	0.169981	0.356598	-0.111293	0.161979	0.30259	-0.108781	0.0953511	0.226882	-0.0998708
NANS	5.6157e-25	8.89841e-24	-0.298338	0.155465	0.351699	0.0950281	0.000651149	0.00660983	0.275829	0.143176	0.278918	-0.107764	0.799551	0.883644	0.0116686
TOMM40	5.79739e-25	9.16384e-24	-0.234509	0.0765504	0.224205	-0.158547	0.341099	0.551816	0.0490171	0.384341	0.550562	-0.0612441	0.341006	0.526901	-0.0597935
MVP	6.10743e-25	9.63038e-24	-0.255434	0.00384295	0.0318159	0.228922	0.00260302	0.0185549	0.234499	0.0751157	0.174726	0.141435	0.185802	0.355697	0.116634
INPP4B	6.14287e-25	9.66268e-24	0.397845	0.02342	0.104004	0.169741	0.0412727	0.138121	0.208678	3.3172e-06	9.87872e-05	0.304583	0.000638002	0.0084067	0.235306
MAP4	6.64166e-25	1.04219e-23	0.333343	0.0513927	0.173354	0.0559987	0.728858	0.853635	0.0376653	0.769123	0.859166	-0.00167776	0.0568497	0.16045	0.0705555
NME5	6.79696e-25	1.06398e-23	0.580912	0.389336	0.614803	0.0402459	0.526312	0.713732	-0.0952835	NA	NA	NA	NA	NA	NA
RNPC3	7.28498e-25	1.13762e-23	0.381702	NA	NA	NA	NA	NA	NA	0.00730754	0.0312003	0.194592	0.289496	0.476821	0.0750722
NLGN2	7.56363e-25	1.17829e-23	-0.316468	NA	NA	NA	NA	NA	NA	0.0466972	0.123601	0.094298	0.959591	0.97755	0.00429341
SOCS2	7.62945e-25	1.18568e-23	0.357547	4.39459e-08	2.27315e-05	-0.6869	0.00525583	0.0311708	-0.252648	0.785438	0.8708	-0.0521132	0.997146	0.998076	0.0122159
MASP1	8.53802e-25	1.3237e-23	0.421725	7.82061e-05	0.00253393	0.312316	0.728858	0.853635	-0.0480016	0.0324908	0.0952633	-0.111264	0.052121	0.151258	-0.0806238
IMP4	8.68684e-25	1.34355e-23	-0.248062	0.353274	0.580511	-0.0687097	0.145432	0.32124	0.104102	0.544213	0.695959	-0.0318174	0.574048	0.72642	-0.0305358
ACADSB	9.25582e-25	1.42813e-23	0.359912	0.00306049	0.0271924	-0.393369	0.000174659	0.00253714	-0.358337	5.26448e-08	6.24311e-06	-0.484662	4.73525e-05	0.0018919	-0.309966
ZDHHC3	9.833e-25	1.51358e-23	-0.197251	0.0648375	0.20109	-0.126531	0.0650838	0.188992	0.117623	NA	NA	NA	NA	NA	NA
DCUN1D3	1.09068e-24	1.67488e-23	-0.34427	NA	NA	NA	NA	NA	NA	0.983728	0.99107	-0.0191197	0.902881	0.947742	-0.0164971
CCDC6	1.09696e-24	1.68053e-23	-0.379272	0.25159	0.472704	-0.0608213	0.00303906	0.0207672	-0.20789	0.00110799	0.00775362	0.150109	0.0267178	0.0971702	0.0890122
ZNF25	1.13548e-24	1.73543e-23	0.265568	NA	NA	NA	NA	NA	NA	0.00951607	0.0380471	0.124222	0.0669897	0.180186	0.0991092
ZNF503	1.20965e-24	1.84444e-23	-0.264745	NA	NA	NA	NA	NA	NA	0.598987	0.737463	0.0150781	0.475319	0.642629	0.00349569
HSPB7	1.24831e-24	1.8989e-23	-0.236402	0.436635	0.656469	0.0768807	0.0355519	0.124145	0.159814	NA	NA	NA	NA	NA	NA
SSR3	1.26657e-24	1.92215e-23	-0.311178	0.0384795	0.144098	-0.162282	0.431123	0.634158	0.0212442	NA	NA	NA	NA	NA	NA
KCNK3	1.2886e-24	1.951e-23	-0.475126	0.0629768	0.197877	0.117406	0.00732904	0.0398508	0.262805	NA	NA	NA	NA	NA	NA
MPDU1	1.30724e-24	1.9746e-23	-0.32235	0.0285854	0.117756	-0.149083	0.386435	0.595674	0.0357834	3.37123e-05	0.000575535	-0.246226	0.0176744	0.0732681	-0.131573
CPEB3	1.32234e-24	1.99276e-23	0.367965	0.207284	0.421475	-0.0854907	0.902125	0.955196	-0.0132547	0.465503	0.628334	0.039714	0.398312	0.5773	0.0746074
FERMT3	1.33762e-24	2.0111e-23	-0.5005	NA	NA	NA	NA	NA	NA	2.96909e-05	0.000520257	0.168061	0.00378659	0.0262718	0.126961
MFHAS1	1.38446e-24	2.07197e-23	-0.565049	0.745477	0.870956	-0.0103975	0.230257	0.435928	0.0772688	0.00264811	0.0146796	0.134066	0.000138899	0.00345478	0.167698
IFIT3	1.38452e-24	2.07197e-23	0.569274	4.27318e-05	0.00175304	0.423797	0.121974	0.286839	0.192942	0.119349	0.245008	0.0887943	0.0248314	0.0921772	0.165455
DUSP16	1.44958e-24	2.16433e-23	0.361791	NA	NA	NA	NA	NA	NA	0.0719765	0.169442	-0.125452	0.0810281	0.204542	-0.0892973
ATP1B1	1.45365e-24	2.1654e-23	-0.227722	5.17373e-07	0.000111913	-0.230077	0.0170049	0.072668	-0.183502	0.594681	0.734066	0.0250289	0.0430031	0.134059	0.105867
PCOLCE2	1.51766e-24	2.25555e-23	0.371836	1.16995e-06	0.000198842	-1.06514	0.016651	0.0717221	-0.321248	0.000239711	0.00243041	-0.329739	0.00466698	0.030267	-0.328035
LMNB2	1.52204e-24	2.25687e-23	-0.271066	0.329573	0.556239	0.0651502	0.0240985	0.0934485	0.169783	0.0681375	0.162887	0.101482	0.136959	0.291055	0.0682769
TTYH3	1.61186e-24	2.38459e-23	-0.614261	NA	NA	NA	NA	NA	NA	0.671546	0.788206	0.0403133	0.0417305	0.13162	0.102577
ANKRD29	1.63515e-24	2.41353e-23	0.704616	NA	NA	NA	NA	NA	NA	1.70142e-07	1.36073e-05	0.457028	7.89821e-09	2.58782e-05	0.454484
TRPC1	1.70697e-24	2.50809e-23	0.272185	0.662552	0.819992	0.0459158	0.91394	0.960695	-0.0626456	NA	NA	NA	NA	NA	NA
SLC31A2	1.70698e-24	2.50809e-23	-0.309227	6.67833e-07	0.000128148	-0.541672	0.120159	0.284484	-0.24302	NA	NA	NA	NA	NA	NA
SLC39A3	1.71187e-24	2.50958e-23	-0.216353	NA	NA	NA	NA	NA	NA	0.439364	0.605984	0.0277267	0.884994	0.936762	0.00431681
CCND3	1.80241e-24	2.63633e-23	-0.180802	NA	NA	NA	NA	NA	NA	NA	NA	NA	NA	NA	NA
GALNT11	1.83369e-24	2.67603e-23	0.315755	0.729806	0.861616	-0.0673943	0.104753	0.260559	-0.175152	0.0665446	0.160291	0.104745	0.0759565	0.196024	0.0952412
ICAM2	1.99807e-24	2.90935e-23	-0.330129	0.000940536	0.0123233	0.413174	0.000286157	0.00361403	0.414342	0.00460778	0.0222094	0.224903	0.000827846	0.0100141	0.218875
PKN3	2.09767e-24	3.04752e-23	-0.37763	NA	NA	NA	NA	NA	NA	NA	NA	NA	NA	NA	NA
PARVA	2.11575e-24	3.06688e-23	-0.240836	0.419306	0.640042	0.0380308	0.825962	0.912563	-0.0722172	0.011583	0.0440566	0.145699	0.0570875	0.160848	0.129742
ZNF462	2.12178e-24	3.06876e-23	0.234846	NA	NA	NA	NA	NA	NA	0.000130481	0.00152289	0.255656	0.000827846	0.0100141	0.202903
TCEAL8	2.18332e-24	3.15071e-23	0.29305	NA	NA	NA	NA	NA	NA	0.00179021	0.0110183	0.156776	0.0463261	0.139778	0.131786
GAB3	2.22747e-24	3.20726e-23	0.396849	NA	NA	NA	NA	NA	NA	NA	NA	NA	NA	NA	NA
DCLK2	2.24666e-24	3.2277e-23	0.328913	NA	NA	NA	NA	NA	NA	NA	NA	NA	NA	NA	NA
KIAA1191	2.33161e-24	3.34232e-23	0.214755	NA	NA	NA	NA	NA	NA	0.961172	0.979912	-0.0053084	0.35367	0.538674	-0.0376914
ALDH5A1	2.42679e-24	3.47106e-23	0.399976	0.0272479	0.114506	-0.212681	0.0503783	0.158391	-0.202469	0.0264461	0.082031	-0.15246	0.0481555	0.143537	-0.0863232
SRGN	2.52579e-24	3.60469e-23	-0.425328	0.948547	0.977299	0.0481594	0.0748195	0.207537	0.175007	0.697059	0.808305	0.0762627	0.00448185	0.029382	0.179945
KCNS3	2.67417e-24	3.80805e-23	0.421638	0.592682	0.773793	0.092971	0.337311	0.548073	0.0791199	8.64092e-05	0.00113026	0.326229	0.124046	0.272689	0.137933
CRISPLD2	2.69715e-24	3.83233e-23	-0.469691	0.618186	0.792431	-0.00741427	0.267202	0.476597	-0.0943552	1.88448e-07	1.45521e-05	0.455226	1.34319e-05	0.000959154	0.383936
ARHGEF9	2.98023e-24	4.22526e-23	0.431764	0.132688	0.319553	-0.108173	0.774124	0.883006	0.00194883	NA	NA	NA	NA	NA	NA
PPP1R11	3.0751e-24	4.35022e-23	-0.231811	0.777132	0.88797	0.012591	0.0760682	0.209681	0.116436	0.640263	0.766262	-0.0283593	0.0473511	0.141881	-0.0639818
TMED4	3.40719e-24	4.80949e-23	0.189604	NA	NA	NA	NA	NA	NA	0.712864	0.819763	-0.0319394	0.837067	0.908327	-0.00186381
KLHL12	3.5761e-24	5.03692e-23	0.177611	NA	NA	NA	NA	NA	NA	NA	NA	NA	NA	NA	NA
PHF3	3.59651e-24	5.05466e-23	0.233256	0.895264	0.950469	0.0176782	0.0583015	0.175022	-0.112756	0.392806	0.558328	-0.0507775	0.172293	0.339323	-0.028992
FZD1	3.68967e-24	5.17435e-23	0.269024	2.91168e-06	0.000346402	0.501212	0.0118757	0.056177	0.216833	0.605163	0.741629	0.105765	0.0376512	0.122543	0.174007
ACTB	3.80693e-24	5.32723e-23	-0.299725	0.302561	0.52935	-0.0978731	0.831773	0.915921	0.0461006	0.0415689	0.113512	0.0796297	0.0353133	0.117729	0.121943
THYN1	3.92802e-24	5.4848e-23	0.210504	0.651342	0.811795	-0.0423429	0.471548	0.667774	0.0511953	0.73192	0.832737	-0.0365779	0.402163	0.581233	-0.0259554
ADAMTSL3	4.06433e-24	5.66291e-23	0.425893	0.0119869	0.0671097	0.380822	0.0266157	0.100427	0.402382	NA	NA	NA	NA	NA	NA
COASY	4.08747e-24	5.6829e-23	-0.182795	0.29718	0.52433	-0.0643557	0.16196	0.346492	0.0613015	0.0406897	0.112125	-0.0828034	0.0366318	0.120611	-0.0700838
LRRC32	4.41335e-24	6.12281e-23	-0.392913	0.00595787	0.042803	0.340335	1.18059e-07	1.37701e-05	0.829964	0.000164889	0.00182505	0.215877	0.00276205	0.0214035	0.161255
SETMAR	4.61848e-24	6.38002e-23	0.224775	0.445853	0.663953	-0.0110979	0.32611	0.537359	0.100939	0.949798	0.974243	-0.0116398	0.38709	0.567475	-0.0392181
MT2A	4.61849e-24	6.38002e-23	-0.53254	0.00290166	0.0263118	-0.269307	0.0735873	0.205028	-0.140769	1.94852e-05	0.000378365	-0.297004	2.29636e-05	0.00127084	-0.238534
GLOD4	5.04312e-24	6.95176e-23	0.25975	0.0351994	0.136096	-0.112293	0.337311	0.548073	-0.0892759	0.825243	0.89789	-0.00926135	0.865103	0.926199	-0.0245403
ARGLU1	5.18814e-24	7.13646e-23	0.317615	0.25159	0.472704	-0.0965458	0.283724	0.495153	-0.112618	0.0188148	0.0633167	0.154034	0.0100918	0.0503531	0.138308
AKAP6	5.38297e-24	7.38872e-23	0.212124	0.789102	0.894516	-0.0135633	0.883744	0.945224	0.0122117	NA	NA	NA	NA	NA	NA
JAK1	5.71303e-24	7.82515e-23	-0.224433	0.108256	0.279922	0.13171	0.000922567	0.00852157	0.199162	0.598371	0.737114	-0.0339506	0.907597	0.950686	0.0191228
NSDHL	6.41624e-24	8.76976e-23	-0.3212	0.745478	0.870956	-0.0444671	0.181818	0.373333	0.0979876	0.358717	0.525765	-0.0645985	0.983355	0.990514	-0.00915511
HMGCL	6.69431e-24	9.13054e-23	0.282616	0.172127	0.375259	-0.124662	0.311551	0.523521	-0.0881068	0.057038	0.143153	-0.0741061	0.0272409	0.0983189	-0.0802064
RPS19BP1	6.71329e-24	9.13714e-23	-0.209651	NA	NA	NA	NA	NA	NA	0.0908214	0.20071	-0.0709554	0.0115744	0.0552193	-0.0997869
MS4A6A	6.73237e-24	9.14385e-23	-0.469187	0.000335407	0.00609248	0.537677	3.621e-07	3.01252e-05	0.935989	0.429978	0.596632	0.0103374	0.120333	0.266556	0.0858029
THAP6	7.14426e-24	9.68294e-23	0.279968	NA	NA	NA	NA	NA	NA	NA	NA	NA	NA	NA	NA
GFM2	7.2255e-24	9.77256e-23	0.386817	NA	NA	NA	NA	NA	NA	NA	NA	NA	NA	NA	NA
FADD	7.9092e-24	1.06749e-22	-0.190789	0.02342	0.104004	0.165358	0.0444102	0.144793	0.144045	0.0142091	0.0510897	0.0948062	0.0234341	0.0884237	0.0971905
SAMD9L	8.25135e-24	1.11135e-22	0.419757	NA	NA	NA	NA	NA	NA	2.89945e-06	8.95934e-05	0.325174	0.000531485	0.00767247	0.232431
FAM120B	8.41589e-24	1.13116e-22	0.205806	NA	NA	NA	NA	NA	NA	0.163582	0.304812	0.0174141	0.695337	0.81672	-0.00805112
TRABD	8.85441e-24	1.18763e-22	-0.159888	0.127947	0.311517	0.111407	0.0473218	0.151667	0.153287	0.498091	0.655664	0.0187542	0.252677	0.435852	-0.0409986
ZNF594	9.96761e-24	1.33417e-22	0.379331	NA	NA	NA	NA	NA	NA	NA	NA	NA	NA	NA	NA
GSPT1	9.99538e-24	1.33513e-22	-0.219077	0.347917	0.574805	-0.0353099	0.016651	0.0717221	0.185277	0.00569289	0.0260018	0.146203	0.0157479	0.068176	0.160114
PFN4	1.20368e-23	1.60449e-22	0.473809	NA	NA	NA	NA	NA	NA	NA	NA	NA	NA	NA	NA
CCT2	1.24149e-23	1.65149e-22	-0.408859	0.99794	0.999369	0.00757394	0.315151	0.527483	0.071161	0.196039	0.346895	0.0328037	0.046195	0.139636	0.072606
MYC	1.46382e-23	1.94325e-22	-0.596437	0.187359	0.395215	0.245994	0.0137422	0.0624248	0.327755	NA	NA	NA	NA	NA	NA
TUBB	1.67656e-23	2.22109e-22	-0.2682	0.0601688	0.191705	0.1634	6.42197e-05	0.00120508	0.325616	0.825556	0.89789	-0.00799041	0.874664	0.930127	-0.0136981
ADPRHL1	1.73878e-23	2.29881e-22	0.3737	NA	NA	NA	NA	NA	NA	NA	NA	NA	NA	NA	NA
STRN4	1.83385e-23	2.41956e-22	-0.179741	0.878951	0.942996	-0.00223591	1.59712e-05	0.000443947	0.430457	0.21805	0.37149	0.0403562	0.918813	0.957421	0.0168086
MFSD1	1.99454e-23	2.62621e-22	-0.269211	NA	NA	NA	NA	NA	NA	NA	NA	NA	NA	NA	NA
TMBIM1	2.06847e-23	2.71802e-22	-0.221152	0.0711007	0.212914	0.0858689	0.0376136	0.129183	0.133266	0.0359739	0.102489	0.0826483	0.0158662	0.0684649	0.100519
DYNC1LI2	2.1569e-23	2.82847e-22	0.248937	0.0629768	0.197877	0.072375	0.967303	0.985274	-0.0374402	0.00139806	0.00920173	0.0678891	0.118073	0.263394	0.058508
ANKRA2	2.2495e-23	2.94393e-22	0.267	0.395074	0.619997	-0.0658882	0.109706	0.2685	-0.143003	0.10071	0.216656	0.10192	0.276028	0.462788	0.0430766
TFCP2	2.28753e-23	2.98765e-22	0.210779	0.0325801	0.12903	0.145527	0.0348861	0.122287	-0.112286	0.00700255	0.0303984	0.143307	0.457097	0.627057	0.032294
OXCT1	2.43256e-23	3.16433e-22	0.300432	0.212972	0.429445	-0.0928821	0.431123	0.634158	0.0644086	NA	NA	NA	NA	NA	NA
ACAD8	2.4326e-23	3.16433e-22	0.285442	0.0139232	0.074553	-0.221442	0.734469	0.856245	-0.00491342	0.00581998	0.0264367	-0.1193	0.291946	0.479192	-0.054291
NGLY1	2.50148e-23	3.2474e-22	-0.20372	0.239442	0.459609	0.0642055	0.356516	0.566662	0.035056	0.489692	0.647819	-0.0173899	0.0933558	0.224211	0.0567321
TIMP1	2.86006e-23	3.70547e-22	-0.683844	3.86728e-05	0.001655	0.941494	4.86045e-06	0.000195354	0.543846	2.3091e-07	1.64691e-05	0.4158	1.52854e-05	0.00102536	0.319633
HM13	2.90022e-23	3.74998e-22	-0.588803	NA	NA	NA	NA	NA	NA	NA	NA	NA	NA	NA	NA
SEC61A1	3.1708e-23	4.09167e-22	-0.30085	0.00411746	0.0331206	0.13669	0.413814	0.619965	0.023608	0.206354	0.356874	0.0392129	0.721501	0.833737	0.0339597
ATXN7L3	3.30609e-23	4.25774e-22	-0.236073	NA	NA	NA	NA	NA	NA	NA	NA	NA	NA	NA	NA
ALDH9A1	3.39922e-23	4.36898e-22	0.187563	NA	NA	NA	NA	NA	NA	NA	NA	NA	NA	NA	NA
SPG11	3.40894e-23	4.37278e-22	0.217201	0.610918	0.786505	-0.0209355	0.919855	0.963337	-0.0209764	0.785438	0.8708	-0.000568994	0.743031	0.847847	0.0306446
FAM50A	3.5444e-23	4.53753e-22	-0.201781	0.543828	0.738998	0.118978	0.00205418	0.0156658	0.23828	0.851575	0.912883	-0.0207112	0.0921979	0.222146	0.0498803
HYI	3.73686e-23	4.77447e-22	0.385699	0.907527	0.956574	-0.019903	0.693816	0.831838	0.013795	NA	NA	NA	NA	NA	NA
RNF220	4.0282e-23	5.12646e-22	-0.148115	NA	NA	NA	NA	NA	NA	NA	NA	NA	NA	NA	NA
MIDN	4.02821e-23	5.12646e-22	-0.344105	NA	NA	NA	NA	NA	NA	0.16711	0.309475	0.0999717	0.0352925	0.117719	0.15239
KAZALD1	4.11881e-23	5.23146e-22	0.29953	0.733712	0.864343	0.0251107	0.0563348	0.171241	0.147649	NA	NA	NA	NA	NA	NA
ZNF512	4.21137e-23	5.33853e-22	0.267491	NA	NA	NA	NA	NA	NA	0.173756	0.318938	0.0816513	0.103354	0.239404	0.0912644
ZRANB2	4.41503e-23	5.58575e-22	0.234752	NA	NA	NA	NA	NA	NA	0.340446	0.507841	-0.0270971	0.971036	0.983176	0.024719
MED12	4.53934e-23	5.73181e-22	0.160696	0.0671308	0.205418	0.140781	0.0799153	0.216425	0.115383	0.766821	0.857604	-0.00753889	0.700189	0.819809	0.0419508
ZNF442	4.60278e-23	5.80058e-22	0.429294	0.4979	0.705783	-0.0294617	0.0773336	0.211844	0.0923582	NA	NA	NA	NA	NA	NA
XPC	4.77186e-23	6.00196e-22	0.247308	0.708443	0.848434	-0.0377562	0.0110391	0.0531711	0.152237	0.253514	0.413845	-0.0659918	0.0664584	0.179411	-0.0715696
AZIN1	4.79846e-23	6.0237e-22	0.581158	0.513365	0.717685	0.0163426	0.448839	0.648354	-0.0644227	0.603926	0.74107	-0.023192	0.940689	0.967945	0.0117336
MKNK2	4.81177e-23	6.0287e-22	-0.293638	0.299595	0.526793	-0.0717775	0.701023	0.835678	-0.0687659	0.371867	0.538384	-0.0629955	0.126576	0.276147	-0.0672382
EIF3I	4.87883e-23	6.1009e-22	-0.245797	0.0646145	0.200815	-0.109937	0.0107964	0.0523836	0.137342	0.606402	0.742736	-0.0250279	0.494918	0.65946	0.0394835
CHPT1	5.0441e-23	6.29538e-22	-0.21872	0.133358	0.320712	-0.1537	0.0444102	0.144793	-0.159691	0.000745744	0.00574534	-0.291772	0.0294	0.103854	-0.145645
ZFP37	5.39048e-23	6.71474e-22	0.275272	0.0823337	0.234842	0.137818	0.878562	0.941305	-0.00946213	NA	NA	NA	NA	NA	NA
SERPINI1	6.10686e-23	7.59247e-22	0.488994	0.662552	0.819992	0.00120569	0.444372	0.645034	0.0806806	0.630147	0.75977	-0.0296267	0.717856	0.831931	-0.0417665
NFYC	6.12378e-23	7.5989e-22	0.208212	NA	NA	NA	NA	NA	NA	NA	NA	NA	NA	NA	NA
SCRN1	6.65383e-23	8.2408e-22	0.410643	0.0189489	0.0909379	0.237368	0.06322	0.184798	0.126216	3.97858e-08	4.98524e-06	0.38604	7.73603e-06	0.000773424	0.27485
CYP46A1	6.78387e-23	8.3858e-22	0.257818	0.252119	0.473325	0.105138	0.213196	0.412584	0.0575263	NA	NA	NA	NA	NA	NA
ATP2C1	6.85933e-23	8.4629e-22	0.229736	0.887101	0.946788	0.00248123	0.490156	0.683229	0.0363421	0.76506	0.856356	0.0385521	0.0950301	0.226686	0.0770439
CGNL1	7.03209e-23	8.65952e-22	0.522664	NA	NA	NA	NA	NA	NA	0.906286	0.948715	-0.0262819	0.585472	0.735411	-0.0271964
CETN2	7.30939e-23	8.98388e-22	0.191674	0.973231	0.989364	0.00358888	0.689997	0.82826	-0.0274619	0.873879	0.925683	0.0134307	0.940605	0.967945	0.0349706
PARP6	7.51432e-23	9.21823e-22	-0.40735	0.273744	0.497896	-0.0569148	0.732958	0.856245	-0.0321311	0.0531061	0.135802	-0.10617	0.52089	0.68189	-0.0339804
CSAD	7.89735e-23	9.66976e-22	0.455686	0.0156903	0.0806338	-0.158344	0.684507	0.825419	-0.0491208	0.0169364	0.0581566	-0.1447	0.0991224	0.232277	-0.0881486
JPH1	8.43818e-23	1.03125e-21	-0.402409	NA	NA	NA	NA	NA	NA	NA	NA	NA	NA	NA	NA
SRM	9.01548e-23	1.09972e-21	-0.267151	0.038969	0.145336	0.224514	2.24584e-05	0.000575835	0.336633	0.0440722	0.118447	0.0710756	0.136791	0.290884	0.0695985
SEC31A	9.29327e-23	1.13147e-21	0.18114	0.0111048	0.0640705	-0.124826	0.679035	0.821484	0.0142742	0.924545	0.95936	-0.0434374	0.408214	0.585874	0.0566999
ZNF471	9.68535e-23	1.17699e-21	0.225579	0.0463935	0.162241	0.185951	0.360437	0.569774	-0.0697005	0.114257	0.237341	0.143388	0.603633	0.749878	0.0606806
CCL5	9.84699e-23	1.19439e-21	0.432853	9.67869e-06	0.000778023	0.743546	7.2396e-07	4.92169e-05	0.847984	3.03277e-06	9.23883e-05	0.386835	9.70788e-05	0.00270882	0.297814
ELL	1.12691e-22	1.36432e-21	-0.16192	0.0295519	0.120569	-0.199041	0.0293537	0.107718	-0.186555	0.0135908	0.0496469	-0.111126	0.00860136	0.0451554	-0.102191
PPP1R9A	1.14252e-22	1.38063e-21	0.243313	0.779124	0.88905	0.0113349	0.46239	0.658689	-0.0711483	NA	NA	NA	NA	NA	NA
SLC25A39	1.17437e-22	1.41647e-21	-0.199661	NA	NA	NA	NA	NA	NA	0.778628	0.866868	-0.0221715	0.707711	0.82498	-0.0283839
BRD7	1.28236e-22	1.54385e-21	0.214207	0.19503	0.405009	-0.0457546	0.548241	0.729659	0.023118	0.978109	0.98883	-0.0055226	0.845458	0.913601	0.0499391
PIAS4	1.30725e-22	1.57089e-21	-0.164965	0.0139232	0.074553	0.160152	0.0132002	0.0604706	0.247195	0.000350775	0.00324443	-0.128018	0.00298136	0.0224481	-0.0988513
GTPBP6	1.31445e-22	1.5737e-21	-0.243326	0.269211	0.492361	0.12192	0.0924004	0.238976	0.110589	0.0402558	0.111114	-0.0732355	0.0124743	0.0579364	-0.0836726
CLK4	1.31446e-22	1.5737e-21	0.317974	0.355971	0.58261	-0.102282	0.242151	0.448314	-0.14255	NA	NA	NA	NA	NA	NA
JOSD1	1.35477e-22	1.61897e-21	-0.273976	0.0526696	0.175718	-0.131548	0.160608	0.344032	-0.145588	0.223397	0.377119	0.102105	0.10957	0.249623	0.0878738
HDGF	1.38105e-22	1.64732e-21	-0.163555	0.15028	0.345285	-0.0568403	0.0852861	0.225879	0.122442	0.0182792	0.0619349	-0.216733	0.017617	0.0731217	-0.138858
LIN9	1.44704e-22	1.72285e-21	0.347322	NA	NA	NA	NA	NA	NA	NA	NA	NA	NA	NA	NA
DNALI1	1.45501e-22	1.72916e-21	0.367764	0.766548	0.883171	0.031831	0.673579	0.818797	-0.0216705	0.000216672	0.00223782	0.224295	0.00140605	0.0136714	0.190165
AMD1	1.4751e-22	1.74983e-21	-0.344417	0.514522	0.71829	-0.0318458	0.471548	0.667774	0.033986	0.187042	0.335534	0.0635229	0.00873617	0.04562	0.161595
CFL1	1.52028e-22	1.80011e-21	-0.307193	0.698806	0.844116	-0.162268	0.448839	0.648354	0.0488983	NA	NA	NA	NA	NA	NA
HMG20A	1.52448e-22	1.80178e-21	0.179897	0.746907	0.871429	0.0342899	0.662718	0.810814	-0.0197508	0.797736	0.880613	0.0174582	0.484801	0.651074	0.055759
GRAMD1A	1.65515e-22	1.95266e-21	-0.240355	NA	NA	NA	NA	NA	NA	0.109459	0.230183	0.0740008	0.613227	0.758	0.0370068
CLPP	1.69648e-22	1.99777e-21	-0.189898	0.0471234	0.163735	-0.16005	0.290519	0.50186	0.0442407	0.179696	0.326055	-0.0747212	0.0092716	0.0475605	-0.0988453
TTC14	1.73882e-22	2.04391e-21	0.289181	NA	NA	NA	NA	NA	NA	0.339549	0.507299	0.0390097	0.408374	0.585874	0.0455168
FBXO38	1.84175e-22	2.16097e-21	0.216634	0.0463935	0.162241	-0.130204	0.837593	0.919097	0.0327668	0.0286934	0.0866936	-0.0789095	0.15086	0.310944	-0.0389065
PRICKLE1	1.86203e-22	2.1808e-21	0.505996	NA	NA	NA	NA	NA	NA	5.37965e-09	1.37409e-06	0.355757	6.80482e-05	0.00228236	0.229451
FAP	1.98843e-22	2.32462e-21	0.786654	0.00654959	0.045728	0.171202	0.00098183	0.00892347	0.469005	NA	NA	NA	NA	NA	NA
IVD	2.05471e-22	2.39779e-21	0.301865	0.0608014	0.193049	-0.173593	0.973245	0.987859	-0.0128474	4.45245e-06	0.000120198	-0.259674	0.000264916	0.00533123	-0.190934
COG6	2.14074e-22	2.49367e-21	0.218118	NA	NA	NA	NA	NA	NA	0.624488	0.755689	-0.0151854	0.507053	0.669984	0.063075
ST6GALNAC3	2.14661e-22	2.49602e-21	-0.507061	NA	NA	NA	NA	NA	NA	0.462936	0.62627	0.0802114	0.0382134	0.123793	0.124859
RABGAP1	2.20009e-22	2.5536e-21	0.193882	0.969115	0.987712	0.00500095	0.120159	0.284484	-0.0915311	0.0134112	0.049152	0.100623	0.215575	0.391907	0.067155
AKR7A2	2.26097e-22	2.61957e-21	0.188454	0.400862	0.625204	-0.0811581	0.573396	0.749143	0.0579091	0.887872	0.935403	-0.0306016	0.87214	0.929825	-0.0180986
GNA11	2.48775e-22	2.87716e-21	-0.188721	0.636517	0.803975	-0.0171113	0.000846419	0.00801102	0.351174	0.586127	0.728381	0.0244428	0.922708	0.959103	0.0195068
GOPC	2.57057e-22	2.96763e-21	0.21031	NA	NA	NA	NA	NA	NA	NA	NA	NA	NA	NA	NA
EFNB1	2.59168e-22	2.98666e-21	-0.209393	0.0271094	0.11433	0.180199	0.000140609	0.00214191	0.346725	0.454731	0.618318	-0.0320603	0.172061	0.339067	-0.0621154
CPXM2	2.62729e-22	3.02232e-21	0.474705	NA	NA	NA	NA	NA	NA	0.000132847	0.00154507	0.253186	0.0619372	0.170816	0.148209
PDGFC	2.64886e-22	3.04172e-21	0.262167	0.0471234	0.163735	-0.147516	0.548241	0.729659	0.0754252	NA	NA	NA	NA	NA	NA
TMEM135	2.67792e-22	3.06964e-21	0.343253	0.520058	0.721279	-0.0218047	0.513954	0.703464	-0.0513807	0.201618	0.352725	-0.0835192	0.538567	0.695706	-0.0286613
CCL2	2.74446e-22	3.14034e-21	-0.999895	0.00141393	0.0160647	0.66443	0.000221954	0.00300408	0.823333	0.000497005	0.00417271	0.39405	0.000461916	0.00713325	0.406499
HSPA4L	2.95402e-22	3.37416e-21	0.363807	0.00838251	0.0538604	-0.245874	0.297423	0.508323	-0.067874	NA	NA	NA	NA	NA	NA
THOC6	2.9945e-22	3.41437e-21	-0.309066	0.0106886	0.0627342	0.248	0.0140418	0.0634469	0.21783	0.563743	0.712159	0.0574473	0.278248	0.465218	-0.0515601
SHKBP1	3.11089e-22	3.54083e-21	-0.404441	NA	NA	NA	NA	NA	NA	0.0387273	0.108244	0.107065	0.00970556	0.0490149	0.118693
TM7SF3	3.19675e-22	3.63216e-21	0.260658	5.63161e-05	0.0021069	-0.368582	0.0643095	0.187064	-0.153205	0.613214	0.747382	-0.0246747	0.0924548	0.222542	0.082845
ISCU	3.30263e-22	3.74587e-21	0.253685	0.0272479	0.114506	-0.104523	0.673579	0.818797	-0.0241499	0.0248049	0.0780707	0.0644263	0.23006	0.408183	0.069038
CDKN2AIP	3.45921e-22	3.91661e-21	0.207139	0.234779	0.454395	-0.0549218	0.344913	0.555569	-0.0806158	0.858533	0.917359	-0.0129658	0.320852	0.506003	0.0298792
MAPKAPK2	3.47809e-22	3.9311e-21	-0.470258	0.65507	0.814501	0.0165667	0.078616	0.214124	0.0837526	0.208271	0.359628	0.0320324	0.687824	0.812494	0.0188886
CD248	3.9306e-22	4.43479e-21	-0.41905	0.088952	0.246768	0.198738	1.0324e-09	6.14123e-07	0.822446	1.13048e-05	0.000246958	0.277934	0.00736375	0.0409227	0.162113
TMCO3	3.95201e-22	4.45117e-21	0.23181	0.473537	0.687369	0.107028	0.337311	0.548073	-0.126588	0.000822644	0.00618707	0.257866	0.0181977	0.0746917	0.223891
ACOX2	4.61317e-22	5.1868e-21	0.347619	0.16887	0.370672	-0.288333	0.0240985	0.0934485	-0.235095	0.000571987	0.00468368	-0.222207	0.000174675	0.00409727	-0.192499
TBC1D1	4.71435e-22	5.29137e-21	-0.471301	0.010374	0.0617095	-0.110242	0.32611	0.537359	-0.0608237	NA	NA	NA	NA	NA	NA
TPCN1	4.80466e-22	5.38339e-21	0.528006	0.00130977	0.0152469	-0.284413	0.476163	0.671612	0.0527187	0.922998	0.95865	-0.0132384	0.405518	0.583289	-0.0169243
SLITRK4	5.08601e-22	5.68877e-21	0.524158	NA	NA	NA	NA	NA	NA	NA	NA	NA	NA	NA	NA
DEGS1	5.09978e-22	5.69431e-21	-0.268189	0.189111	0.398063	0.0938907	0.016651	0.0717221	0.189937	0.124347	0.252072	0.0519202	0.0154413	0.0674644	0.104983
PAAF1	5.38362e-22	6.00088e-21	0.338051	0.0278387	0.116049	-0.189054	0.210442	0.409382	-0.100728	0.216397	0.369909	-0.041503	0.124339	0.27306	-0.0368586
LMCD1	5.87065e-22	6.53249e-21	-0.751429	0.000161773	0.0038647	0.378536	0.00525583	0.0311708	0.271328	NA	NA	NA	NA	NA	NA
CRY2	5.96667e-22	6.62792e-21	0.290452	0.00136494	0.015721	-0.225809	0.000221954	0.00300408	-0.310742	0.422921	0.589427	-0.0479961	0.0129908	0.0596212	-0.11334
EIF2B4	6.04776e-22	6.70647e-21	-0.517253	0.283491	0.508782	0.0654106	0.0347821	0.122287	0.139162	0.642803	0.768194	0.0264213	0.365729	0.549458	0.0599133
FASN	6.29822e-22	6.97226e-21	-0.517619	0.0622433	0.196217	0.142297	0.00052405	0.00563709	0.271888	0.614458	0.748078	0.0376703	0.809699	0.890561	-0.00957821
NKX2-5	6.94148e-22	7.67123e-21	-0.272069	0.0414958	0.151545	-0.0810754	0.418102	0.623485	-0.0340178	NA	NA	NA	NA	NA	NA
CNN1	7.30686e-22	8.06124e-21	-0.688585	0.19773	0.409397	0.175219	0.0665345	0.191661	0.198857	NA	NA	NA	NA	NA	NA
TMEM165	7.32657e-22	8.06921e-21	-0.39625	0.32629	0.554236	-0.0549777	0.646557	0.800593	0.0661297	0.763707	0.855707	0.0457934	0.903824	0.94808	0.0372823
HCFC1	7.85885e-22	8.64073e-21	-0.176584	0.0233862	0.104004	0.161661	0.0065176	0.0365066	0.27248	0.184929	0.332463	0.00758425	0.44904	0.620748	0.0122452
CAMK2B	8.22748e-22	9.03067e-21	0.214572	0.368911	0.595918	0.0225794	0.646557	0.800593	0.00227073	0.737256	0.836514	-0.0119059	0.703283	0.821837	-0.019545
MAD2L2	8.31663e-22	9.11305e-21	-0.195767	NA	NA	NA	NA	NA	NA	0.273055	0.435485	0.0574337	0.0508496	0.148829	0.0878449
TP53INP1	8.89608e-22	9.7315e-21	0.320277	NA	NA	NA	NA	NA	NA	0.00266887	0.0147577	-0.192068	0.305807	0.49257	-0.0664529
CCDC91	9.61825e-22	1.05037e-20	0.225991	NA	NA	NA	NA	NA	NA	NA	NA	NA	NA	NA	NA
MTHFD2L	9.77495e-22	1.06568e-20	0.243255	0.670067	0.825408	0.00400295	0.00538436	0.0316178	-0.198042	0.196715	0.347535	-0.0677993	0.535703	0.693896	-0.0313681
LRP4	9.93406e-22	1.08121e-20	-0.418003	0.876176	0.942319	0.0123093	0.0436078	0.143078	0.142275	NA	NA	NA	NA	NA	NA
TFE3	1.0885e-21	1.18271e-20	-0.43743	0.603687	0.781169	0.000556451	0.961362	0.981492	0.00128582	NA	NA	NA	NA	NA	NA
OSBP2	1.1958e-21	1.29712e-20	0.358049	0.0982696	0.26284	-0.105461	0.144693	0.320942	0.0911339	NA	NA	NA	NA	NA	NA
EFTUD2	1.24491e-21	1.34813e-20	-0.184056	NA	NA	NA	NA	NA	NA	0.667778	0.785044	-0.0192233	0.619137	0.76312	0.00557223
TARS2	1.25162e-21	1.35313e-20	0.198742	0.826319	0.914996	-0.0167542	0.00886935	0.0457385	0.190294	1.16878e-05	0.000253768	-0.221837	0.000531423	0.00767247	-0.15977
MFSD10	1.34924e-21	1.45623e-20	-0.222828	5.50854e-05	0.00207389	0.459146	0.0665345	0.191661	0.169928	0.00511738	0.0239665	0.124525	0.208152	0.382813	0.0510944
NRBP1	1.42356e-21	1.53388e-20	-0.18768	0.981354	0.992478	0.0107769	0.0192688	0.0794594	0.115225	0.306567	0.471604	-0.0738864	0.950569	0.972836	0.00679594
PCSK5	1.43121e-21	1.53956e-20	0.281917	0.147338	0.34116	0.104201	0.145432	0.32124	0.159521	0.144148	0.280154	0.0799513	0.113789	0.256246	0.106246
BEX4	1.44277e-21	1.54942e-20	0.280895	0.0141462	0.0753007	-0.141001	0.000798896	0.00764639	-0.339791	0.00681614	0.0297803	0.2153	0.00373977	0.026112	0.198597
CLK1	1.50998e-21	1.61891e-20	0.269203	0.190874	0.399794	-0.147607	0.745733	0.863705	-0.0791203	0.154391	0.292862	-0.104786	0.379286	0.559991	-0.0495076
RSAD2	1.66719e-21	1.7845e-20	0.546505	0.281168	0.50606	0.0898878	0.808587	0.902756	0.00416876	0.000682908	0.00534814	0.259905	0.0137099	0.062106	0.239014
TMEM62	1.69416e-21	1.81038e-20	-0.201248	0.116158	0.29235	0.0889824	0.518783	0.707065	0.00260091	0.962514	0.981049	-0.00582027	0.713038	0.828281	0.0071909
PTDSS1	1.70325e-21	1.81709e-20	-0.385878	0.245191	0.465534	-0.0728268	0.902125	0.955196	-0.014633	0.295538	0.459319	-0.0450731	0.846605	0.913601	0.0133573
LEPROTL1	1.78247e-21	1.89846e-20	0.192642	0.0870195	0.243441	0.0907307	0.0177325	0.0750227	0.1802	0.0381462	0.107116	0.090258	0.000738768	0.0093629	0.13935
TGFBR3	1.78724e-21	1.90041e-20	-0.353676	1.80731e-07	5.51321e-05	-0.626865	0.0590115	0.175999	-0.313273	0.900496	0.945078	-0.0168765	0.839862	0.909577	-0.00299142
PTPRM	1.85536e-21	1.96641e-20	0.217116	NA	NA	NA	NA	NA	NA	0.0156722	0.0549229	0.150047	0.0130406	0.0597672	0.14135
SPI1	1.85539e-21	1.96641e-20	-0.574902	0.253748	0.475482	0.0926862	0.00627071	0.0356099	0.190273	0.346772	0.514158	-0.0716343	0.0952327	0.226882	-0.0899436
BRPF3	1.8904e-21	1.99697e-20	-0.221376	NA	NA	NA	NA	NA	NA	0.217387	0.371028	-0.0679544	0.413802	0.5906	-0.0186697
DMTF1	1.89041e-21	1.99697e-20	0.180025	0.0508383	0.172069	-0.125821	0.538332	0.721475	-0.0488048	0.026688	0.0824733	0.0725013	0.0217733	0.0838242	0.0968818
KLHDC9	2.05356e-21	2.16578e-20	0.350175	NA	NA	NA	NA	NA	NA	0.993632	0.996194	0.024571	0.116354	0.260259	-0.0582039
SRBD1	2.07007e-21	2.17964e-20	0.270021	0.428319	0.647757	0.0805968	0.0737024	0.2053	0.124143	0.990802	0.994563	0.0103431	0.425824	0.601168	0.0462576
E2F4	2.27873e-21	2.39545e-20	-0.195847	0.00431787	0.0342009	0.190041	0.513954	0.703464	0.0525158	0.655562	0.776318	0.0111664	0.452066	0.623245	-0.0192749
PPP1R1A	2.47501e-21	2.59756e-20	-0.434497	0.128068	0.311517	0.230678	0.0550355	0.168059	0.418284	3.05144e-09	9.21118e-07	-0.72463	3.20885e-07	0.000142066	-0.532116
S100A16	2.52832e-21	2.64491e-20	-0.313195	NA	NA	NA	NA	NA	NA	0.38823	0.554101	-0.0724739	0.436459	0.609702	0.0502171
LONP2	2.54859e-21	2.66181e-20	0.161	0.129264	0.313719	-0.0594715	0.0569951	0.172186	-0.150021	0.0012204	0.008287	-0.146395	0.0150655	0.0662584	-0.0681103
DERL1	2.63836e-21	2.75113e-20	-0.295031	0.907527	0.956574	0.011932	0.167462	0.352994	0.0920285	0.483582	0.642588	-0.0819822	0.910301	0.952237	-0.0347592
SYT11	2.68083e-21	2.79092e-20	0.282698	1.83916e-05	0.00108858	0.53328	3.89988e-09	1.36462e-06	0.836669	1.1256e-06	4.56199e-05	0.263749	0.00632465	0.0368762	0.164125
SIRT5	2.85756e-21	2.97012e-20	0.282259	0.345843	0.572032	-0.0583935	0.1061	0.263021	-0.143269	0.0634507	0.154463	-0.0659854	0.0121113	0.0569624	-0.0934324
SLC25A44	2.8652e-21	2.97328e-20	-0.203164	0.00229578	0.0226287	-0.241454	0.553228	0.734735	0.0814282	0.680083	0.795146	-0.0265929	0.461435	0.630792	0.00483854
CBY1	2.91132e-21	3.0163e-20	0.29046	0.00981151	0.0594033	0.171201	0.448839	0.648354	-0.0514109	0.727463	0.82937	0.00996338	0.797525	0.88258	-0.00325715
SPP1	2.9503e-21	3.05179e-20	-0.948553	0.213537	0.430074	0.0814527	0.878562	0.941305	-0.0898749	2.32637e-05	0.000433973	0.693405	2.0781e-05	0.00121155	0.59161
MPDZ	2.99772e-21	3.09589e-20	0.18652	0.0276209	0.115462	-0.178566	0.0540767	0.166198	-0.172388	7.78767e-07	3.51822e-05	-0.362448	3.73619e-05	0.00164318	-0.248366
S100A11	3.37842e-21	3.48349e-20	-0.460635	1.49806e-05	0.000995663	0.61747	1.75387e-07	1.81442e-05	0.526628	0.000269612	0.00267238	0.252237	0.000163908	0.00392966	0.253384
CLEC16A	3.39639e-21	3.49644e-20	-0.18919	0.337939	0.564515	0.0703044	0.010096	0.0500886	-0.191367	0.633933	0.761706	0.0261961	0.750254	0.852865	0.00336968
GAS8	3.54376e-21	3.64235e-20	0.324854	0.115342	0.29122	0.0889279	0.646557	0.800593	-0.0246298	0.0048969	0.0231791	0.156828	0.588344	0.737153	0.0304462
SH3YL1	4.07847e-21	4.18528e-20	0.239564	0.000131679	0.00339823	-0.453358	0.00288691	0.0199916	-0.329342	1.13439e-07	1.03199e-05	0.425766	4.77928e-08	5.96365e-05	0.397493
PRDX1	4.11076e-21	4.21174e-20	-0.177299	0.470965	0.684303	-0.0480879	0.718893	0.846883	-0.0337	0.124061	0.251799	-0.122677	0.857609	0.921489	-0.0319711
SLC38A2	4.58244e-21	4.68758e-20	-0.382986	0.00568075	0.041667	-0.202793	0.00136762	0.011426	-0.31341	0.0401699	0.111107	0.0848892	0.00276205	0.0214035	0.167563
GJA1	4.6434e-21	4.74243e-20	0.476019	0.458314	0.674405	0.14824	0.00274166	0.0192661	-0.297446	NA	NA	NA	NA	NA	NA
SRPX	4.7302e-21	4.82346e-20	-0.338509	0.0587438	0.18863	0.245018	0.0866728	0.22818	0.328637	0.00113506	0.00786838	0.255109	0.000479009	0.00726264	0.249525
COL16A1	4.78055e-21	4.85952e-20	0.22509	0.0452651	0.160417	0.106961	0.0880775	0.230755	0.294375	0.000224824	0.00231123	0.257645	0.000907419	0.0106282	0.233399
ANKRD2	4.78059e-21	4.85952e-20	-0.756806	0.00591102	0.0427498	0.387316	0.0163034	0.0706599	0.184984	NA	NA	NA	NA	NA	NA
RALGPS1	5.16155e-21	5.23853e-20	0.247999	0.165658	0.365987	-0.0928969	0.925774	0.965796	0.0125504	1.68514e-07	1.36073e-05	0.345159	1.29179e-05	0.000942721	0.253042
RCBTB2	5.21639e-21	5.28589e-20	0.333792	0.082324	0.234842	0.0790221	0.0226883	0.0894078	0.148214	NA	NA	NA	NA	NA	NA
NCOA3	5.55781e-21	5.62304e-20	-0.654625	0.592914	0.773793	-0.0142596	0.91394	0.960695	-0.0219101	0.158548	0.298277	0.0413611	0.327405	0.513533	0.0438813
GSDMB	6.09562e-21	6.15753e-20	0.292591	0.398678	0.623108	-0.0379344	0.785566	0.889153	0.014804	NA	NA	NA	NA	NA	NA
GPATCH4	6.34167e-21	6.39608e-20	-0.673342	NA	NA	NA	NA	NA	NA	0.00989062	0.0390509	0.155908	0.00779814	0.0424835	0.157939
RXRA	7.1588e-21	7.20898e-20	-0.204873	0.048312	0.16607	-0.211845	0.0984242	0.249617	-0.122495	0.00471109	0.0225829	-0.162546	0.0199135	0.0796328	-0.115588
UBIAD1	7.25379e-21	7.29328e-20	-0.244188	0.794294	0.898006	-0.00775739	0.320428	0.532272	0.0797405	0.133275	0.264995	0.0593765	0.136791	0.290884	0.0445811
LEFTY2	7.44726e-21	7.47617e-20	0.558588	0.580173	0.766328	0.0247885	0.358305	0.568829	0.0525148	NA	NA	NA	NA	NA	NA
TCF4	7.76751e-21	7.78557e-20	0.212402	0.0276209	0.115462	0.256906	0.000176997	0.00254931	0.415291	2.25038e-06	7.62488e-05	0.317356	5.20163e-05	0.00200837	0.25555
ABCB4	8.58378e-21	8.59042e-20	0.442783	0.430549	0.650196	-0.0456162	0.43993	0.641482	0.167476	0.204206	0.355154	0.0546304	0.0484665	0.144141	0.149823
DPP3	9.07067e-21	9.04968e-20	-0.550977	0.0970349	0.261244	0.142401	0.00260302	0.0185549	0.286937	0.272667	0.434971	0.0912776	0.0343894	0.115694	0.146558
APP	9.0945e-21	9.05947e-20	0.245288	0.143007	0.335472	-0.0526448	0.00391346	0.025126	0.178134	0.542382	0.694287	-0.108027	0.126872	0.276612	0.10725
SCAMP2	9.19057e-21	9.14108e-20	-0.388389	0.821258	0.913046	-0.0219402	7.91128e-05	0.00138616	0.231069	0.0239067	0.0758188	-0.16372	0.0824962	0.2069	-0.0990732
NAGLU	9.43482e-21	9.3696e-20	-0.255283	0.981466	0.992478	0.00684248	0.360437	0.569774	0.0717753	0.618197	0.750435	0.0308532	0.236725	0.416118	-0.0141161
TBXAS1	9.96952e-21	9.88542e-20	-0.576361	0.104579	0.274052	0.128722	0.0999775	0.252533	0.14577	0.254252	0.413932	0.0618232	0.229597	0.407579	0.0626714
MARCKS	1.04243e-20	1.03205e-19	0.245749	1.0487e-05	0.000806058	0.719251	1.92289e-06	9.98978e-05	1.02394	0.0278006	0.0846898	0.215593	0.016667	0.0708864	0.238861
B4GALT3	1.05342e-20	1.04134e-19	-0.189471	0.754745	0.875849	-0.00501465	0.118365	0.281638	0.0731568	0.393124	0.558328	0.0255459	0.311642	0.498887	0.0502963
CCDC3	1.05897e-20	1.04522e-19	0.466295	NA	NA	NA	NA	NA	NA	3.98459e-07	2.21547e-05	0.279641	0.000139538	0.00345772	0.23581
WSB1	1.11303e-20	1.09691e-19	0.300766	0.000342689	0.00617723	-0.394164	0.181818	0.373333	-0.151381	0.0361285	0.102717	0.115354	0.0033206	0.0241535	0.162353
CLIC1	1.18836e-20	1.16937e-19	-0.383458	0.000177098	0.00409911	0.250298	4.84047e-05	0.000991171	0.268052	NA	NA	NA	NA	NA	NA
TTC5	1.20087e-20	1.17988e-19	0.169571	NA	NA	NA	NA	NA	NA	0.355938	0.52354	0.0815426	0.563225	0.717509	0.0329917
CD276	1.2263e-20	1.20304e-19	-0.575512	NA	NA	NA	NA	NA	NA	0.852966	0.913784	-0.0552008	0.938708	0.967345	-0.00794074
ZNF564	1.35443e-20	1.32673e-19	0.212946	NA	NA	NA	NA	NA	NA	0.218713	0.372238	0.0606657	0.942977	0.969068	0.00412764
UAP1	1.36158e-20	1.33171e-19	-0.315966	0.0243523	0.106594	-0.257258	0.0550355	0.168059	-0.178727	NA	NA	NA	NA	NA	NA
CDK2AP2	1.36872e-20	1.33667e-19	-0.324383	0.000579876	0.0087998	0.374681	7.19027e-06	0.000251596	0.451692	0.103312	0.220396	-0.129624	0.16024	0.323746	-0.0900278
SLMAP	1.45347e-20	1.41521e-19	0.180306	NA	NA	NA	NA	NA	NA	0.615703	0.748772	-0.016944	0.631764	0.773117	0.00213201
TNNT3	1.45352e-20	1.41521e-19	0.479551	0.973069	0.989364	0.0200077	0.583607	0.755103	-0.0118639	NA	NA	NA	NA	NA	NA
NIPA2	1.49587e-20	1.45208e-19	-0.640617	0.906971	0.956574	-0.0269593	0.00216619	0.0162491	0.217915	0.0335366	0.097469	0.0622442	0.0498458	0.146992	0.0745406
AHCY	1.49588e-20	1.45208e-19	-0.221006	0.0961524	0.259688	-0.225375	0.43993	0.641482	-0.0584216	0.0191794	0.0640787	-0.142028	0.038269	0.123912	-0.0782454
BIRC6	1.55563e-20	1.50782e-19	0.137268	NA	NA	NA	NA	NA	NA	0.987994	0.993079	-0.0167209	0.894401	0.942364	0.0115579
MYOM2	1.61718e-20	1.56513e-19	0.370913	0.0240795	0.105984	-0.210846	0.849259	0.924988	0.00702047	0.547746	0.699401	0.00311585	0.130471	0.282603	-0.0375641
GLRB	1.62623e-20	1.57154e-19	0.305985	0.151724	0.347428	0.159991	5.19756e-05	0.00103925	0.465699	NA	NA	NA	NA	NA	NA
ZNF671	1.67353e-20	1.61007e-19	0.236101	0.621727	0.794454	-0.0109646	0.0112867	0.0540134	-0.298952	0.00179421	0.0110226	0.157831	0.0513463	0.149886	0.0860832
CDKN1B	1.67357e-20	1.61007e-19	0.241675	0.260298	0.483266	0.139617	0.078616	0.214124	-0.17323	0.596525	0.735795	-0.0055866	0.118213	0.263618	-0.0381965
RIPK2	1.67357e-20	1.61007e-19	-0.268061	0.543828	0.738998	-0.0509788	0.32611	0.537359	0.0405924	1.74968e-05	0.000349989	0.188002	0.00037034	0.00643607	0.157738
NSMCE1	1.67793e-20	1.61186e-19	0.237881	NA	NA	NA	NA	NA	NA	0.414596	0.58173	-0.0645886	0.19277	0.36338	-0.0325014
NIN	1.7863e-20	1.71342e-19	0.333358	NA	NA	NA	NA	NA	NA	0.00256198	0.0143579	0.181013	0.00282886	0.0216185	0.160507
HBP1	1.85268e-20	1.77445e-19	0.240081	0.151768	0.347428	-0.0847657	0.0665345	0.191661	-0.14017	NA	NA	NA	NA	NA	NA
JAM2	2.00848e-20	1.92083e-19	0.301492	0.00160393	0.0176521	0.357936	0.00148537	0.0121788	0.353254	0.00580213	0.0263737	0.192078	0.133068	0.286359	0.120478
R3HDM2	2.02949e-20	1.93806e-19	0.20236	0.0679103	0.20674	-0.137249	0.283724	0.495153	0.0704112	NA	NA	NA	NA	NA	NA
ZZZ3	2.15466e-20	2.05455e-19	0.161816	0.000997837	0.0127101	0.197507	0.90747	0.958293	0.0054666	0.221382	0.375529	-0.0733221	0.41432	0.591211	0.0354255
SERTAD1	2.1659e-20	2.06223e-19	-0.292524	NA	NA	NA	NA	NA	NA	0.047984	0.126453	0.113088	0.000455706	0.00712002	0.167
MYLIP	2.22296e-20	2.11344e-19	0.285449	7.10501e-08	3.01887e-05	0.490223	0.689997	0.82826	-0.0974351	0.396079	0.561804	0.0581247	0.0892584	0.217928	0.101991
RGS19	2.25792e-20	2.14353e-19	-0.226372	0.00825026	0.0533442	0.248803	2.98506e-07	2.73179e-05	0.451475	0.00484317	0.0229922	0.151022	0.036029	0.119455	0.0973505
VDAC3	2.36584e-20	2.24269e-19	0.220387	0.39868	0.623108	-0.0360964	0.949488	0.975901	0.0549025	0.0595112	0.147633	0.0493841	0.133994	0.287328	0.069497
SIPA1	2.46644e-20	2.33463e-19	-0.168712	0.269736	0.492793	0.100752	3.99378e-06	0.000169089	0.423313	0.549457	0.700374	-0.0488426	0.79311	0.880335	-0.0139342
PFN1	2.51811e-20	2.38006e-19	-0.220121	0.0267514	0.113381	0.123358	7.49267e-08	9.58497e-06	0.403775	0.053434	0.136331	0.016106	0.057473	0.16166	0.0846721
PEX7	2.63184e-20	2.48392e-19	0.291252	0.0299516	0.12145	-0.150025	0.198433	0.394842	-0.0955628	0.0309309	0.0917018	-0.174151	0.0908236	0.220184	-0.114975
ORMDL3	2.74344e-20	2.58547e-19	0.258458	NA	NA	NA	NA	NA	NA	2.38387e-05	0.000439758	-0.221568	0.000556698	0.00788279	-0.153207
CNNM4	2.77205e-20	2.60864e-19	0.385634	0.00453441	0.0353512	0.192928	0.000155258	0.002306	0.368161	0.393124	0.558328	-0.0565749	0.41996	0.596057	-0.0468026
INMT	2.89698e-20	2.72223e-19	0.402202	NA	NA	NA	NA	NA	NA	NA	NA	NA	NA	NA	NA
IGFBP5	2.97299e-20	2.78557e-19	0.373673	0.766548	0.883171	0.0343234	0.09689	0.246831	0.135445	0.275	0.437117	0.0909133	0.433655	0.60719	0.0609604
MAP6	2.973e-20	2.78557e-19	0.407198	NA	NA	NA	NA	NA	NA	NA	NA	NA	NA	NA	NA
CAMTA1	3.10689e-20	2.9068e-19	0.278325	0.0265147	0.112579	-0.114042	0.199683	0.395797	0.0537819	NA	NA	NA	NA	NA	NA
FBXO21	3.13116e-20	2.92528e-19	0.229814	4.00042e-07	9.51859e-05	-0.546736	2.20188e-10	3.27448e-07	-0.734924	0.079257	0.181846	0.0925784	0.0303038	0.106199	0.0929215
ARPC5L	3.23e-20	3.01327e-19	-0.229462	0.0914168	0.251407	0.0818518	0.000711096	0.0070558	0.215947	0.143418	0.279225	0.0612152	0.105331	0.242607	0.0715416
SSU72	3.25504e-20	3.03225e-19	-0.190512	NA	NA	NA	NA	NA	NA	0.431534	0.597792	-0.000301317	0.363341	0.54703	0.0267487
FTO	3.26364e-20	3.03589e-19	0.160393	0.00680116	0.0469063	-0.122706	0.368359	0.578072	-0.0739187	NA	NA	NA	NA	NA	NA
NPPA	3.37512e-20	3.13508e-19	1.54144	0.00759468	0.0506468	-0.209955	0.0909411	0.235971	-0.0724893	NA	NA	NA	NA	NA	NA
DUS1L	3.41928e-20	3.17155e-19	-0.393226	0.477361	0.689387	-0.0814779	0.0643095	0.187064	0.165833	NA	NA	NA	NA	NA	NA
PAPSS2	3.45204e-20	3.19734e-19	-0.3276	0.160927	0.35954	0.0927295	0.251347	0.458842	0.136043	0.0190912	0.0639356	-0.158211	0.0106984	0.0524339	-0.108932
ATAD3A	3.56377e-20	3.2961e-19	-0.191477	0.488081	0.698006	0.0632595	0.0376136	0.129183	0.18484	0.229287	0.384907	-0.0411159	0.341735	0.527415	-0.0425995
WEE1	3.91131e-20	3.61238e-19	0.313229	0.000144347	0.0036002	-0.361666	0.0293537	0.107718	-0.209191	NA	NA	NA	NA	NA	NA
NME1	4.17219e-20	3.84782e-19	-0.740651	NA	NA	NA	NA	NA	NA	NA	NA	NA	NA	NA	NA
CEP57	4.19378e-20	3.86222e-19	0.473263	0.983425	0.994205	0.0181219	0.184296	0.376206	0.0618711	NA	NA	NA	NA	NA	NA
ECD	4.32573e-20	3.97807e-19	0.146127	0.562521	0.753045	-0.0344866	0.00476862	0.0290191	0.162632	0.123479	0.251236	0.0583772	0.0196772	0.0792457	0.0825273
RBM4B	4.45025e-20	4.08101e-19	0.212009	0.0487215	0.167188	0.117078	0.00578692	0.0335512	0.174859	0.205718	0.35661	0.019654	0.423233	0.598911	-0.0623066
SLC4A4	4.45028e-20	4.08101e-19	0.608634	0.0161575	0.0820425	-0.374672	0.000922567	0.00852157	-0.746437	0.152854	0.291028	-0.0681639	0.430165	0.604725	0.00363523
PDGFD	4.78351e-20	4.38036e-19	0.329819	0.218355	0.436087	0.155007	0.145432	0.32124	0.160708	2.87792e-05	0.000511023	0.416182	1.44798e-05	0.000981229	0.401859
TUBB2A	4.8206e-20	4.40809e-19	-0.520366	0.00496509	0.0377201	-0.214804	0.011539	0.0549119	0.250505	0.148583	0.285431	-0.135739	0.581863	0.732402	0.0429524
ZNF337	4.84554e-20	4.42464e-19	0.157879	0.0287662	0.118133	0.149341	0.820161	0.910295	0.0100351	0.026875	0.0828197	0.124239	0.852464	0.917836	0.0175747
ZBED4	4.87055e-20	4.4412e-19	-0.226839	0.153961	0.350158	0.0748309	0.0173654	0.0738636	0.1699	0.744843	0.842168	-0.0544961	0.255045	0.438003	0.0601413
ABCB6	4.93361e-20	4.49237e-19	-0.251348	0.762608	0.880507	0.0356505	0.0621456	0.18278	0.132727	0.896474	0.942306	0.0111183	0.973847	0.984259	0.0197835
MN1	4.94647e-20	4.49774e-19	0.233239	0.0278378	0.116049	0.168999	1.84183e-07	1.88899e-05	0.619516	0.447954	0.613248	0.0195557	0.483461	0.649538	-0.0271881
PDE1C	5.01054e-20	4.5496e-19	0.309347	0.249444	0.470009	-0.0916319	0.428878	0.633518	-0.0767957	NA	NA	NA	NA	NA	NA
ALMS1	5.28906e-20	4.79576e-19	0.402521	0.985584	0.994276	-0.0237329	0.0477439	0.152281	-0.145648	NA	NA	NA	NA	NA	NA
ZNF433	5.41286e-20	4.90114e-19	0.193663	NA	NA	NA	NA	NA	NA	NA	NA	NA	NA	NA	NA
ESRRA	5.66953e-20	5.12637e-19	-0.224959	0.1466	0.340511	-0.123154	0.201061	0.398143	-0.111719	0.00150616	0.00964554	-0.176278	0.0364557	0.120142	-0.102109
ZNF827	6.09296e-20	5.50153e-19	0.225572	NA	NA	NA	NA	NA	NA	9.26612e-09	2.12194e-06	0.449749	5.86088e-05	0.00213677	0.352875
PTBP1	6.18753e-20	5.57913e-19	-0.254166	0.0221472	0.100567	0.148544	0.000858606	0.00810702	0.258624	0.00428607	0.0212575	0.0682534	0.0683334	0.182323	0.0502625
SLC16A7	6.39102e-20	5.75459e-19	0.385504	NA	NA	NA	NA	NA	NA	NA	NA	NA	NA	NA	NA
EIF2AK2	6.48052e-20	5.82706e-19	0.22225	0.480577	0.692014	-0.0212545	0.118365	0.281638	0.122406	0.00340035	0.017739	0.145984	0.0158141	0.0683287	0.125772
LNX2	6.99936e-20	6.28484e-19	0.19511	NA	NA	NA	NA	NA	NA	NA	NA	NA	NA	NA	NA
TOB2	7.23683e-20	6.48906e-19	-0.211382	0.0677244	0.206594	-0.146287	0.254368	0.462476	-0.0708512	0.0792717	0.181846	-0.108129	0.308348	0.494862	-0.072814
WTIP	7.25534e-20	6.49665e-19	0.191991	NA	NA	NA	NA	NA	NA	0.821102	0.895392	0.0138419	0.703283	0.821837	0.0167894
FBXO8	7.29269e-20	6.52106e-19	0.162533	NA	NA	NA	NA	NA	NA	NA	NA	NA	NA	NA	NA
OAT	7.50139e-20	6.69841e-19	0.187173	0.000629161	0.00930985	-0.349686	0.263978	0.472902	-0.116109	0.000121085	0.00143851	-0.397051	0.0109564	0.0533442	-0.255873
GTF2IRD1	8.63663e-20	7.70149e-19	-0.401505	0.00364797	0.03078	0.201503	0.985134	0.993569	0.0108587	0.371392	0.538166	-0.0875116	0.588413	0.737153	-0.0179902
GHR	8.68092e-20	7.73033e-19	0.317135	0.00205681	0.0209682	-0.367889	5.57914e-05	0.00108633	-0.491032	0.0320151	0.0941178	-0.152596	0.0627776	0.172847	-0.101636
CCDC92	9.23062e-20	8.20852e-19	-0.183236	0.0137301	0.0738791	0.169775	0.00136762	0.011426	0.228839	0.0130617	0.0481903	0.0721464	0.0988334	0.231949	0.0628783
EXOC2	9.37357e-20	8.3242e-19	0.200928	0.00749477	0.050121	0.161546	0.0323273	0.115843	-0.17547	0.605163	0.741629	0.038282	0.128362	0.279036	0.0987257
LAMA5	9.54274e-20	8.4628e-19	-0.201626	0.0996789	0.265416	0.141626	0.133309	0.30371	0.133675	0.0244649	0.0771834	0.0917738	0.316225	0.502284	0.0503803
UBAP1	1.01986e-19	9.03205e-19	-0.169853	0.00285039	0.0261257	0.185642	0.774124	0.883006	-0.00684445	0.0842483	0.190118	-0.104413	0.644549	0.782389	-0.0295673
BYSL	1.03034e-19	9.11234e-19	-0.288758	0.433586	0.653537	0.0450153	0.0866728	0.22818	0.147229	0.0518114	0.133055	0.138565	0.0198028	0.0795587	0.138842
CSNK1G2	1.0516e-19	9.28769e-19	-0.206414	0.0161575	0.0820425	0.169401	0.000711096	0.0070558	0.296533	0.00126403	0.0084964	0.103594	0.0308575	0.107403	0.0801025
CHRAC1	1.21627e-19	1.07274e-18	-0.180107	NA	NA	NA	NA	NA	NA	NA	NA	NA	NA	NA	NA
SCO1	1.29298e-19	1.13884e-18	0.245581	NA	NA	NA	NA	NA	NA	0.0361285	0.102717	-0.0815155	0.479011	0.646305	-0.011874
DPM1	1.2996e-19	1.14157e-18	0.305033	0.899349	0.952765	0.022409	0.843422	0.92243	-0.01554	0.560799	0.710061	-0.00728249	0.371579	0.554032	0.0421709
RECK	1.2996e-19	1.14157e-18	0.186355	0.547267	0.741553	0.0814357	0.156156	0.336983	-0.164396	0.098942	0.213613	0.102072	0.0583394	0.163473	0.132415
FARSA	1.31625e-19	1.15462e-18	-0.194114	0.187969	0.39608	0.104324	5.77958e-05	0.00111442	0.275761	0.95553	0.976558	-0.0140517	0.365729	0.549458	0.0383648
POLE3	1.36055e-19	1.19186e-18	-0.206879	0.260825	0.483339	0.122622	0.0255831	0.0975834	0.143685	0.772234	0.861917	0.0226826	0.0654932	0.177817	0.104275
TERF2IP	1.39565e-19	1.21932e-18	0.209652	0.662552	0.819992	-0.0154164	0.239138	0.445022	0.10019	0.222484	0.376438	0.0261145	0.288412	0.476216	0.0466413
ENPP2	1.39567e-19	1.21932e-18	0.550927	0.673837	0.827999	-0.102482	0.955424	0.979295	-0.0288751	NA	NA	NA	0.000223253	0.00486837	0.372009
WDR1	1.40635e-19	1.227e-18	-0.263948	0.321196	0.54927	0.0511355	0.00336517	0.0223662	0.195939	0.0739615	0.172889	0.0754795	0.162024	0.326457	0.104372
TOM1L2	1.57693e-19	1.37397e-18	0.182119	0.0233864	0.104004	-0.129951	0.0866728	0.22818	-0.152066	0.776588	0.865177	-0.026462	0.721501	0.833737	-0.0327671
ANTXR2	1.59303e-19	1.38613e-18	0.248008	NA	NA	NA	NA	NA	NA	0.079257	0.181846	0.113798	0.0777517	0.198865	0.100477
SLCO3A1	1.60932e-19	1.39842e-18	-0.49382	0.00336935	0.0290685	0.300616	1.8414e-06	9.60837e-05	0.42399	NA	NA	NA	NA	NA	NA
MBP	1.61752e-19	1.40366e-18	0.320552	NA	NA	NA	NA	NA	NA	NA	NA	NA	NA	NA	NA
LIMCH1	1.63813e-19	1.41964e-18	0.269187	0.662638	0.819992	-0.0172841	0.116592	0.278758	0.124925	0.474221	0.635966	-0.0314825	0.463612	0.632466	-0.0268131
NBEAL2	1.66336e-19	1.43958e-18	-0.233602	0.0218462	0.0999246	0.165152	1.00236e-05	0.000309744	0.276356	NA	NA	NA	NA	NA	NA
TSPYL1	1.67182e-19	1.44496e-18	0.205537	0.501209	0.708182	-0.0237746	0.116592	0.278758	-0.136012	0.280892	0.443615	-0.0202676	0.218138	0.395699	0.0674935
CNIH4	1.74117e-19	1.50289e-18	-0.28108	0.915715	0.960439	-0.0200212	0.701023	0.835678	0.0453329	0.177406	0.323491	0.0435786	0.0846308	0.210342	0.0783892
IVNS1ABP	1.79048e-19	1.5434e-18	0.37338	0.00086881	0.011653	-0.262638	0.11484	0.276402	-0.213747	0.0855398	0.192371	-0.0850068	0.15463	0.316552	-0.0643259
CYBA	1.89808e-19	1.63397e-18	-0.247679	0.0147909	0.0776556	0.34645	1.72387e-05	0.000470388	0.432207	NA	NA	NA	NA	NA	NA
CLASP2	1.90773e-19	1.64009e-18	0.260556	0.0291568	0.119243	-0.107463	0.0825658	0.221253	-0.099986	NA	NA	NA	NA	NA	NA
UBE2Q1	1.98168e-19	1.7014e-18	-0.164568	0.314903	0.542171	-0.0396437	0.961362	0.981492	-0.0148761	NA	NA	NA	NA	NA	NA
TINF2	2.08473e-19	1.7875e-18	-0.208486	0.4067	0.630756	0.05189	0.195829	0.391427	0.0805022	NA	NA	NA	NA	NA	NA
PPP1CC	2.22658e-19	1.9066e-18	-0.227947	0.285302	0.51118	0.0500818	0.0390432	0.132827	-0.142107	0.539519	0.692624	-0.0325638	0.498315	0.662579	0.0246277
SMYD2	2.24358e-19	1.91862e-18	0.26536	0.00464035	0.0358017	0.200331	0.646557	0.800593	0.000227194	NA	NA	NA	NA	NA	NA
ITGAM	2.43898e-19	2.08296e-18	-0.498916	0.000247363	0.00501342	0.416263	2.28423e-06	0.000113705	0.655312	NA	NA	NA	NA	NA	NA
OSBPL11	2.45134e-19	2.09076e-18	-0.291494	0.545133	0.739672	-0.0416668	0.0096516	0.048429	0.158286	0.310781	0.476541	-0.0559155	0.0549345	0.156384	0.124932
ATP13A1	2.46015e-19	2.0955e-18	-0.160165	0.00753615	0.0503129	0.237401	1.42328e-05	0.000404124	0.382932	0.520947	0.675705	-0.0210368	0.300768	0.487884	0.052352
GFOD1	2.48883e-19	2.11715e-18	-0.256172	NA	NA	NA	NA	NA	NA	NA	NA	NA	NA	NA	NA
PDE1A	2.63779e-19	2.24091e-18	0.581901	0.835425	0.919771	0.0792393	0.257609	0.465276	0.259117	1.29899e-05	0.000274732	0.286048	0.001183	0.0123333	0.224423
ALDH6A1	2.73275e-19	2.31853e-18	0.281901	0.000258472	0.00514222	-0.432501	0.000131568	0.0020381	-0.542477	5.38611e-06	0.000137047	-0.254744	0.00737622	0.0409235	-0.106415
TK2	2.77447e-19	2.35085e-18	0.323369	0.643912	0.807486	-0.0414345	0.583607	0.755103	0.0738752	0.0162935	0.0564746	-0.117353	0.0335856	0.114263	-0.0786195
LRWD1	2.85245e-19	2.41376e-18	-0.173476	NA	NA	NA	NA	NA	NA	0.0804929	0.18338	-0.062156	0.0286553	0.101873	-0.0693924
IRX4	2.98514e-19	2.52273e-18	-0.262876	0.339251	0.566545	-0.0487434	0.618007	0.781686	0.0623491	NA	NA	NA	NA	NA	NA
SLC39A14	3.10023e-19	2.61657e-18	-0.295667	4.27318e-05	0.00175304	-0.323803	0.00500694	0.0301455	-0.194187	4.10632e-06	0.00011458	-0.293454	0.0184943	0.0755355	-0.157361
CAP2	3.12366e-19	2.63292e-18	0.231255	0.000288295	0.00555793	0.333932	0.0436078	0.143078	0.166815	NA	NA	NA	NA	NA	NA
TAOK1	3.20353e-19	2.69673e-18	0.198501	0.055302	0.181451	0.132844	0.38044	0.589029	0.0450427	0.578205	0.721779	0.0230412	0.0150408	0.0661933	0.12197
EHD1	3.22784e-19	2.71365e-18	-0.179993	NA	NA	NA	NA	NA	NA	NA	NA	NA	NA	NA	NA
WAS	3.31851e-19	2.78625e-18	-0.311636	0.0061651	0.0436324	0.258296	0.000229177	0.00307734	0.349528	0.00140668	0.00921279	0.0973028	0.0581899	0.163192	0.0616671
ZFYVE16	3.32696e-19	2.78973e-18	0.187507	0.0580417	0.187336	-0.0983497	0.0825658	0.221253	-0.130592	0.157764	0.297476	-0.0560722	0.424614	0.59997	0.0389334
GSN	3.64266e-19	3.05049e-18	0.314639	0.319374	0.54694	-0.0664044	0.00253611	0.0182419	0.193024	NA	NA	NA	1.42613e-07	8.60993e-05	0.518559
VASN	3.72608e-19	3.11632e-18	-0.258827	NA	NA	NA	NA	NA	NA	0.494723	0.653262	0.0262596	0.923546	0.959416	-0.00236258
EVI5L	4.05869e-19	3.3901e-18	-0.152425	NA	NA	NA	NA	NA	NA	0.136515	0.26958	0.069529	0.771139	0.866081	0.0295669
CCDC141	4.15158e-19	3.46322e-18	0.463899	NA	NA	NA	NA	NA	NA	NA	NA	NA	NA	NA	NA
TTC23	4.2572e-19	3.54675e-18	0.170866	0.258102	0.480764	0.0625831	0.814369	0.906489	-0.0396983	0.00386559	0.0195368	0.149113	0.0571607	0.160986	0.0932141
ZNF211	4.31095e-19	3.58691e-18	0.224385	0.645771	0.808709	0.0627397	0.0096516	0.048429	-0.29062	NA	NA	NA	NA	NA	NA
SOX18	4.94899e-19	4.11249e-18	-0.267379	0.0216945	0.0995874	0.230392	1.08428e-05	0.000329073	0.76903	8.97403e-05	0.00115497	0.231806	0.91326	0.95361	0.0383294
GABRB1	5.06202e-19	4.20102e-18	0.529818	0.589094	0.771077	0.0187456	0.32611	0.537359	0.068449	NA	NA	NA	NA	NA	NA
PLEKHO1	5.51212e-19	4.5687e-18	-0.348893	NA	NA	NA	NA	NA	NA	NA	NA	NA	NA	NA	NA
PPP1CA	5.76616e-19	4.77314e-18	-0.171032	0.911089	0.95851	0.0383111	0.000798896	0.00764639	0.218327	0.772234	0.861917	-0.0219702	0.570484	0.72397	-0.0353436
TMEM88	6.03465e-19	4.98901e-18	-0.277074	NA	NA	NA	NA	NA	NA	NA	NA	NA	NA	NA	NA
CBX7	6.04694e-19	4.99278e-18	0.326194	0.803129	0.902847	-0.0108454	0.466957	0.663544	0.0241852	0.0338333	0.0981595	-0.111883	0.045286	0.137956	-0.110054
SLC5A6	6.42031e-19	5.2943e-18	-0.266954	0.449835	0.666381	0.0459564	0.0134797	0.0614695	0.17156	0.503167	0.660512	-0.0124621	0.222627	0.399693	-0.0572886
MTRR	6.66621e-19	5.49007e-18	-0.42651	NA	NA	NA	NA	NA	NA	NA	NA	NA	NA	NA	NA
IL27RA	6.68286e-19	5.49678e-18	-0.183458	1.52903e-05	0.0010026	0.377034	1.93183e-05	0.000513012	0.541997	1.54553e-07	1.29923e-05	0.404766	0.000438664	0.00695267	0.244579
ITFG2	6.81776e-19	5.60061e-18	0.201851	0.490293	0.699822	0.0464926	0.614732	0.77894	0.0336562	NA	NA	NA	NA	NA	NA
APLP2	6.90342e-19	5.66379e-18	0.236652	0.550717	0.743686	0.00190317	0.413814	0.619965	-0.0495626	0.00149683	0.00961358	-0.185747	0.0795915	0.201897	-0.0685045
DOK6	6.99018e-19	5.72769e-18	0.74644	NA	NA	NA	NA	NA	NA	NA	NA	NA	NA	NA	NA
TARBP1	7.80124e-19	6.38418e-18	0.213431	0.997928	0.999369	0.0251199	0.15861	0.340614	0.0658945	0.000259571	0.00260395	0.170276	0.00365779	0.0257597	0.124151
GNB2	8.79252e-19	7.1863e-18	-0.211973	0.903437	0.9548	-0.0231213	0.0376136	0.129183	0.153615	0.233438	0.390004	-0.075929	0.379144	0.559991	-0.0281412
EHHADH	8.81444e-19	7.19512e-18	0.386816	0.0116269	0.065838	-0.307505	0.000442836	0.00494223	-0.416903	0.000833434	0.00624699	-0.172851	0.0271574	0.098071	-0.05886
EDEM2	8.92483e-19	7.27605e-18	-0.269241	0.629157	0.799945	0.0347812	0.376386	0.585189	0.0521161	0.0482854	0.127146	-0.100638	0.365864	0.549458	-0.033131
BBS12	9.21836e-19	7.50588e-18	-0.361301	NA	NA	NA	NA	NA	NA	NA	NA	NA	NA	NA	NA
CRNKL1	1.01066e-18	8.21877e-18	0.243403	0.0523969	0.175448	0.0913803	0.181818	0.373333	0.0471447	0.376634	0.542448	0.0878869	0.297049	0.484099	0.0760373
GABARAPL2	1.01318e-18	8.22889e-18	0.184142	0.778405	0.888571	0.015185	0.808587	0.902756	-0.00528075	0.105967	0.224976	0.0444931	0.146164	0.304286	0.0603229
C1RL	1.02331e-18	8.30076e-18	-0.486411	0.000125739	0.00336919	0.410538	0.0103249	0.0507375	0.214362	0.00369237	0.0188485	-0.277276	0.00535912	0.0331996	-0.193425
ATF7IP2	1.09704e-18	8.88771e-18	0.265176	0.204132	0.417135	0.128546	0.896226	0.95234	0.00269699	0.0891408	0.198103	-0.114577	0.243289	0.422954	-0.0975118
IGSF1	1.1203e-18	9.06479e-18	0.483449	0.236836	0.456668	0.0492526	0.0688217	0.196066	0.125357	NA	NA	NA	NA	NA	NA
TSC22D1	1.17599e-18	9.50349e-18	-0.234247	NA	NA	NA	NA	NA	NA	NA	NA	NA	NA	NA	NA
TUFT1	1.24194e-18	1.00239e-17	0.244471	0.459235	0.674426	-0.0487219	0.283724	0.495153	0.0780121	0.02755	0.0841966	0.176135	0.0273368	0.0984954	0.165779
ZNF626	1.26368e-18	1.01866e-17	0.182335	NA	NA	NA	NA	NA	NA	0.00105053	0.00742037	0.138772	0.311757	0.498887	0.0347444
ANXA7	1.3246e-18	1.06644e-17	0.186449	0.00315074	0.0278074	-0.141497	0.494868	0.686983	-0.0327824	NA	NA	NA	NA	NA	NA
SDC2	1.33118e-18	1.07041e-17	0.228875	0.923912	0.96453	0.0341115	0.931697	0.968239	0.0166032	0.0157963	0.0551833	-0.214341	0.00562343	0.0341565	-0.15329
MRPL36	1.36454e-18	1.09587e-17	-0.25002	NA	NA	NA	NA	NA	NA	0.0342824	0.0990303	0.0803202	0.427558	0.602847	0.0324479
MCFD2	1.38156e-18	1.10816e-17	-0.317728	NA	NA	NA	NA	NA	NA	NA	NA	NA	NA	NA	NA
MLF2	1.39524e-18	1.11774e-17	-0.163914	0.0094786	0.0581913	-0.194072	0.210442	0.409382	0.072514	0.182881	0.33048	-0.0988171	0.692211	0.815288	-0.0226491
F3	1.45889e-18	1.16729e-17	0.395009	1.07411e-05	0.000807379	-0.607553	0.242151	0.448314	-0.201147	NA	NA	NA	NA	NA	NA
EIF4A2	1.4624e-18	1.16866e-17	0.218796	0.00456219	0.0354284	-0.150571	0.0029621	0.0203583	-0.202856	0.0073853	0.0314558	0.102986	0.569994	0.723772	0.0275536
PCBD2	1.47338e-18	1.17598e-17	0.217861	NA	NA	NA	NA	NA	NA	0.0385734	0.107996	-0.107959	0.232968	0.411254	-0.0585211
ZNF630	1.48068e-18	1.18034e-17	0.408564	NA	NA	NA	NA	NA	NA	NA	NA	NA	NA	NA	NA
PSME3	1.55963e-18	1.24175e-17	-0.182868	0.887101	0.946788	0.028983	0.248255	0.455364	0.0415169	0.000101992	0.00126367	0.240737	0.0129103	0.0593747	0.15615
HMGN1	1.6026e-18	1.27285e-17	0.170572	0.834372	0.919123	-0.0211018	0.135274	0.306718	-0.0951746	NA	NA	NA	NA	NA	NA
CBS	1.60263e-18	1.27285e-17	-0.386809	0.0159571	0.0814781	0.15416	0.143355	0.318189	0.195842	0.00398475	0.0200172	-0.168424	0.00173394	0.0157957	-0.162148
ENO2	1.61456e-18	1.28075e-17	0.308752	0.00114883	0.0139182	0.198658	1.15671e-06	6.77901e-05	0.539528	NA	NA	NA	NA	NA	NA
TTPAL	1.67119e-18	1.32405e-17	-0.275344	0.182176	0.389042	0.102619	0.135274	0.306718	0.109603	NA	NA	NA	NA	NA	NA
MSH3	1.67532e-18	1.32569e-17	0.185791	0.100214	0.266246	-0.199058	0.723261	0.849421	-0.0363932	0.548274	0.69994	-0.0405323	0.436991	0.610317	-0.0401807
BCL7B	1.80874e-18	1.42952e-17	-0.152444	0.0375174	0.141922	-0.0939141	0.0383228	0.1309	0.122705	0.554198	0.70466	-0.0521047	0.252564	0.43577	-0.0594839
GIT1	1.83124e-18	1.44554e-17	-0.236851	0.00157556	0.0174367	0.236806	0.0251973	0.096545	0.188506	0.61885	0.75092	-0.0347205	0.272998	0.459098	-0.0655637
SMARCA5	1.87235e-18	1.47619e-17	0.167313	0.145883	0.339377	0.0940917	0.0456727	0.148097	0.124474	0.582476	0.72561	-0.0390644	0.220479	0.397232	0.126812
RBM24	1.88161e-18	1.48168e-17	0.244033	NA	NA	NA	NA	NA	NA	NA	NA	NA	NA	NA	NA
NAB1	1.93812e-18	1.52432e-17	0.247734	0.464616	0.679058	-0.0563808	0.43993	0.641482	0.0568783	NA	NA	NA	NA	NA	NA
ATXN1	2.08683e-18	1.63929e-17	0.267799	0.948235	0.977299	0.0166311	0.457848	0.654788	-0.0755384	0.190876	0.340662	-0.0300977	0.989077	0.994017	0.0333419
STXBP6	2.1179e-18	1.66168e-17	-0.344197	0.440548	0.659519	0.0701441	0.024585	0.0947789	0.287265	0.572158	0.717602	0.0479335	0.919759	0.957954	0.00879102
CCDC86	2.18681e-18	1.71366e-17	-0.26184	0.777132	0.88797	0.0161997	5.7238e-06	0.000214814	0.288354	0.176015	0.321838	0.0648199	0.125219	0.274243	0.092114
SHMT2	2.27463e-18	1.78033e-17	-0.273631	0.777131	0.88797	-0.0488709	0.00184576	0.0144562	0.280043	0.00248806	0.0141283	-0.149244	0.000175218	0.00409727	-0.132606
TSKU	2.3028e-18	1.8002e-17	-0.320596	0.0010197	0.0128239	-0.442258	0.32611	0.537359	-0.0622671	0.980191	0.989125	-0.0554428	0.645403	0.78271	-0.0331937
AEBP1	2.32558e-18	1.8158e-17	0.524442	0.00126035	0.0148312	0.338338	1.04257e-05	0.000318853	0.703765	4.83792e-10	3.56985e-07	0.589005	5.38803e-08	5.96365e-05	0.457008
AKAP8	2.35433e-18	1.83603e-17	-0.214821	0.0209342	0.0973631	-0.0985733	0.745733	0.863705	-0.0253597	0.0476845	0.125764	0.0864312	0.916921	0.956352	0.00562898
HERC1	2.43081e-18	1.8934e-17	0.263559	0.0355788	0.137117	-0.136183	0.0428175	0.141461	0.117642	0.425843	0.592133	-0.0272569	0.858077	0.921489	0.0343817
PTRH2	2.52194e-18	1.96201e-17	-0.648617	0.0221465	0.100567	0.131349	0.104753	0.260559	0.152777	0.211495	0.363964	-0.0687789	0.521664	0.682232	0.0324377
ASPSCR1	2.71499e-18	2.10966e-17	-0.138794	0.157829	0.35522	0.110742	0.111397	0.270966	0.11035	0.0152197	0.0536494	-0.122139	0.192639	0.363338	-0.0549088
NBEA	2.92241e-18	2.26811e-17	0.42355	0.202288	0.415149	0.119322	0.316789	0.529406	0.0301084	NA	NA	NA	NA	NA	NA
SPNS1	3.11476e-18	2.4145e-17	-0.178903	NA	NA	NA	NA	NA	NA	0.780669	0.867831	-0.0411647	0.421854	0.597724	0.0310317
GRK4	3.15319e-18	2.44136e-17	0.412075	0.581949	0.767339	-0.0106539	0.819092	0.910295	0.00809428	0.446215	0.611624	0.0308392	0.787143	0.875935	0.00132975
STK33	3.18423e-18	2.45951e-17	0.234203	NA	NA	NA	NA	NA	NA	0.142209	0.277687	0.127777	0.402989	0.582046	0.0604009
GBP4	3.18424e-18	2.45951e-17	0.372175	NA	NA	NA	NA	NA	NA	NA	NA	NA	NA	NA	NA
IRX6	3.34411e-18	2.57992e-17	0.524737	NA	NA	NA	NA	NA	NA	NA	NA	NA	NA	NA	NA
CD63	3.73338e-18	2.8768e-17	-0.278421	0.000978392	0.0125973	0.160612	0.0276836	0.103407	0.116458	0.293745	0.457388	0.0337406	0.0709591	0.186703	0.0698751
NPC1	3.80711e-18	2.93012e-17	-0.300287	0.351194	0.578052	-0.0222656	0.0825658	0.221253	0.163843	0.00817642	0.034001	0.113166	0.050266	0.147964	0.0847749
CHMP4B	3.81641e-18	2.93378e-17	-0.17594	NA	NA	NA	NA	NA	NA	0.0660205	0.159318	0.0635923	0.328464	0.513684	0.0724195
RAP1A	3.83513e-18	2.94467e-17	-0.226242	0.98964	0.996319	0.00290072	0.0503783	0.158391	0.133626	0.0601496	0.148939	0.119807	0.0140337	0.0631847	0.16937
IFNGR1	4.20817e-18	3.22726e-17	-0.218509	0.700448	0.844641	0.0776392	0.543275	0.725403	-0.045539	0.00973934	0.0387299	0.106067	0.000532602	0.00767247	0.184463
ZMYND19	4.37582e-18	3.35186e-17	-0.1729	NA	NA	NA	NA	NA	NA	0.600833	0.739055	0.0220788	0.823368	0.898896	0.0024736
GOLPH3	4.49482e-18	3.43894e-17	-0.152151	0.139511	0.330629	-0.06916	0.394712	0.603817	-0.0423548	0.459703	0.622784	-0.0717808	0.0872393	0.21418	0.11093
CLPTM1	4.52778e-18	3.46006e-17	-0.144716	0.0477146	0.164874	-0.211914	0.292081	0.504044	0.0685166	0.0680036	0.162684	-0.0878249	0.0489714	0.145187	-0.074347
CNKSR3	5.31783e-18	4.059e-17	0.279252	NA	NA	NA	NA	NA	NA	0.477094	0.637758	-0.0622343	0.0185541	0.0756867	-0.119541
RRN3	5.40923e-18	4.1239e-17	0.319238	0.763234	0.880974	0.0447871	0.822009	0.911836	0.0214784	NA	NA	NA	NA	NA	NA
COPG2	5.42186e-18	4.12866e-17	0.434532	NA	NA	NA	NA	NA	NA	0.980191	0.989125	-0.00204241	0.239333	0.418793	0.0818762
ZCCHC7	5.58306e-18	4.24641e-17	0.171039	NA	NA	NA	NA	NA	NA	0.0178565	0.0608441	0.144973	0.115846	0.25991	0.0989133
SNRK	5.66515e-18	4.30378e-17	0.180484	0.939969	0.972791	0.0461576	0.0329517	0.117443	0.163289	0.393124	0.558328	0.0452464	0.167612	0.33267	0.0549752
MED16	5.70659e-18	4.33018e-17	-0.189957	0.000922114	0.0122165	0.317828	0.0103249	0.0507375	0.24522	0.00145495	0.00939001	-0.142954	0.0209325	0.0819649	-0.0941382
DPY19L2	5.86133e-18	4.44238e-17	0.326115	NA	NA	NA	NA	NA	NA	NA	NA	NA	NA	NA	NA
OSBPL2	5.87555e-18	4.44794e-17	0.24552	0.0336504	0.132169	-0.132899	0.70656	0.839922	-0.0354468	0.953329	0.97566	0.0150242	0.46746	0.635888	-0.0271936
VPS52	5.94744e-18	4.4971e-17	0.20687	0.316155	0.54417	0.0400465	0.13927	0.312327	0.0763316	0.286868	0.45027	-0.0601404	0.0883616	0.216295	-0.0630684
BPHL	6.06415e-18	4.57999e-17	0.249376	0.0265147	0.112579	-0.249544	0.802816	0.899859	0.0457529	0.000310338	0.00292749	-0.214831	0.00213353	0.0180494	-0.164975
IPP	6.38149e-18	4.81404e-17	0.424205	0.681579	0.833037	-0.0481564	0.0481626	0.153417	-0.189799	0.689857	0.802477	0.0306718	0.791273	0.879177	0.00474108
RASD2	6.6878e-18	5.03923e-17	-0.304536	NA	NA	NA	NA	NA	NA	NA	NA	NA	NA	NA	NA
SLC16A14	6.69907e-18	5.04185e-17	0.472297	NA	NA	NA	NA	NA	NA	NA	NA	NA	NA	NA	NA
BRMS1	6.71533e-18	5.04821e-17	-0.244499	0.189717	0.398493	0.114861	0.00033458	0.00401665	0.295853	0.674243	0.790267	-0.00163191	0.90854	0.951225	-0.00971947
MKRN2	7.34585e-18	5.51578e-17	0.16785	0.737628	0.866808	0.0329899	0.831773	0.915921	0.0247964	0.789902	0.874874	0.0179357	0.763717	0.861533	0.034575
RNF167	7.39943e-18	5.54957e-17	-0.168259	NA	NA	NA	0.635874	0.793725	-0.0217919	0.923139	0.95865	-0.0413028	0.220479	0.397232	-0.0359319
LRP5	7.41742e-18	5.55662e-17	0.252871	0.891181	0.948674	0.0708924	0.0085808	0.0447745	0.233322	0.00458259	0.0222094	-0.224748	0.0413199	0.130607	-0.116129
POLR1E	7.69199e-18	5.75564e-17	0.266673	0.00962343	0.0587429	0.182738	0.128891	0.297867	0.141505	0.0483625	0.127299	0.0652067	0.437865	0.610636	0.0316954
DCTN6	7.89966e-18	5.9042e-17	0.188121	0.00456219	0.0354284	-0.172053	0.509147	0.699626	-0.0719719	0.568545	0.715231	-0.0545374	0.718825	0.832092	0.00457718
UBE2Q2	8.15227e-18	6.08596e-17	0.197299	NA	NA	NA	NA	NA	NA	0.00126664	0.00850532	0.30742	0.000402743	0.00668417	0.285572
COG7	8.78719e-18	6.54483e-17	0.208212	0.0280242	0.116575	-0.093006	0.287108	0.498573	-0.174631	0.932863	0.964074	0.00279969	0.585134	0.735126	-0.0113295
SLC22A5	9.02414e-18	6.71359e-17	-0.398383	0.000147686	0.00363022	-0.355013	0.00109395	0.00961205	-0.347721	0.821102	0.895392	0.0287721	0.684358	0.810272	0.0510401
TRAK2	9.04586e-18	6.72201e-17	0.264085	0.91162	0.95851	-0.0089851	0.27373	0.483889	0.0697678	0.0189554	0.0636737	0.155839	0.322425	0.50788	0.0941467
ZNF14	9.08983e-18	6.74693e-17	0.856225	0.0930443	0.254237	0.128917	0.202387	0.399436	0.097801	0.0678697	0.162482	-0.105768	0.0958255	0.227684	0.0941015
DHDDS	9.1118e-18	6.75548e-17	0.191798	0.45206	0.668592	-0.0603668	0.263978	0.472902	-0.0711277	0.928633	0.962085	0.00566824	0.4116	0.588594	0.0443939
BOP1	9.40262e-18	6.95517e-17	-0.235742	0.214892	0.431927	0.102564	0.000185412	0.00263227	0.254489	0.0340573	0.098723	-0.11156	0.295508	0.482535	-0.0590495
EBP	9.40266e-18	6.95517e-17	-0.238868	0.00464035	0.0358017	-0.275762	0.031713	0.114469	-0.154047	1.31577e-06	5.08023e-05	-0.38681	1.37351e-05	0.000965529	-0.307696
CCDC69	9.79676e-18	7.23841e-17	-0.305992	0.353274	0.580511	0.0799562	0.000483222	0.00526455	0.438473	NA	NA	NA	NA	NA	NA
OPA1	1.0012e-17	7.38898e-17	0.253327	0.00161451	0.017703	-0.180941	0.107732	0.265887	-0.108904	0.00484701	0.0229922	-0.111225	0.0667655	0.179801	-0.0501432
USP4	1.04818e-17	7.72692e-17	0.502317	0.523421	0.724002	0.0246671	0.0065176	0.0365066	0.136201	0.00102441	0.00727915	0.0976424	0.00786281	0.0426957	0.109274
POLD4	1.06603e-17	7.84955e-17	-0.239056	0.774447	0.886179	0.0353442	0.00103384	0.0092478	0.271324	0.603926	0.74107	-0.0482354	0.423233	0.598911	-0.0482725
CDV3	1.10264e-17	8.10989e-17	-0.60828	0.397962	0.622885	-0.022565	0.46239	0.658689	-0.0676726	0.0144917	0.0518252	-0.093491	0.362084	0.546128	-0.0175865
SNAPC2	1.11601e-17	8.19885e-17	-0.156946	0.0980832	0.26284	-0.151259	0.0310931	0.112561	0.17887	0.756953	0.85058	-0.00453567	0.112703	0.254334	-0.0550164
MX1	1.15989e-17	8.51157e-17	0.332347	0.0436158	0.156983	0.251692	0.538332	0.721475	0.0918191	0.000113314	0.0013707	0.280046	0.0129034	0.0593747	0.21442
AXL	1.19392e-17	8.75135e-17	-0.267151	0.00030109	0.00569486	0.488085	4.84047e-05	0.000991171	0.601817	NA	NA	NA	NA	NA	NA
ALDH16A1	1.2025e-17	8.80429e-17	-0.449744	NA	NA	NA	NA	NA	NA	NA	NA	NA	NA	NA	NA
PAPOLA	1.20838e-17	8.83732e-17	-0.208673	NA	NA	NA	NA	NA	NA	NA	NA	NA	NA	NA	NA
CACNA1H	1.22302e-17	8.93426e-17	-0.385889	0.687305	0.836937	0.0309815	0.745733	0.863705	0.00867702	1.11509e-06	4.56199e-05	-0.416733	2.40179e-07	0.000122694	-0.398955
TINAGL1	1.25584e-17	9.16365e-17	-0.254204	0.476749	0.689387	0.0953408	0.0213494	0.0855486	0.15605	NA	NA	NA	NA	NA	NA
ENO1	1.34012e-17	9.76762e-17	-0.341563	0.162493	0.361544	0.0859641	0.280366	0.491022	0.136324	0.180272	0.326833	-0.0397493	0.760675	0.859489	-0.0271308
KIF5B	1.35309e-17	9.85103e-17	0.171732	0.234779	0.454395	-0.125395	0.878562	0.941305	-0.000323718	0.403695	0.570048	0.0149362	0.0123062	0.0575533	0.13011
CFH	1.36145e-17	9.90076e-17	0.482808	0.0638555	0.199551	0.339796	0.409551	0.616685	0.173956	0.549458	0.700374	-0.0602817	0.467983	0.636338	-0.0251959
SERPINB1	1.41971e-17	1.03129e-16	-0.358777	0.350589	0.578015	0.101309	0.329817	0.540846	-0.0715766	6.00392e-05	0.000874386	0.277475	3.65778e-05	0.00161942	0.282789
RAB28	1.45425e-17	1.05519e-16	0.184259	0.233277	0.452739	-0.0481732	0.0436078	0.143078	-0.172173	0.362153	0.528933	-0.0573916	0.923072	0.959181	-0.000184335
SERTAD3	1.48247e-17	1.07446e-16	-0.423016	0.0114505	0.0653995	-0.166298	0.318605	0.530344	0.101621	0.00524031	0.0244217	0.146623	0.0678831	0.181559	0.0793033
CTSB	1.49317e-17	1.081e-16	-0.210539	0.981354	0.992478	-0.0120945	0.356516	0.566662	0.0896501	0.246089	0.404524	0.0102299	0.260675	0.444567	0.0653375
DNAH1	1.53672e-17	1.11129e-16	0.324381	NA	NA	NA	NA	NA	NA	0.390183	0.556053	-0.0418649	0.220824	0.397611	-0.0457906
CPNE8	1.65551e-17	1.19585e-16	-0.241914	NA	NA	NA	NA	NA	NA	0.785437	0.8708	-0.00944604	0.0876938	0.215136	0.0731882
NFIC	1.70385e-17	1.2294e-16	-0.472769	0.571315	0.759856	-0.068799	0.135274	0.306718	0.170725	0.000158872	0.0017835	-0.253687	0.0520629	0.151247	-0.129157
APOA1	1.74519e-17	1.25782e-16	0.44289	0.398679	0.623108	-0.0868815	0.91394	0.960695	-0.00885065	0.434654	0.60124	-0.0428013	0.671704	0.801435	-0.00725747
PFDN6	1.81774e-17	1.30865e-16	-0.245864	0.0254465	0.109608	-0.115448	0.518783	0.707065	0.0560957	0.150587	0.288198	-0.116046	0.435235	0.608761	0.0224466
TMEM115	1.92065e-17	1.3812e-16	-0.151567	0.643912	0.807486	0.053554	0.949488	0.975901	-0.0425975	0.0904832	0.200226	0.0608595	0.865103	0.926199	0.0068471
RRAGB	1.97661e-17	1.41986e-16	0.419102	0.408916	0.63287	-0.080122	0.43993	0.641482	-0.0940009	0.0800331	0.183086	0.102622	0.455134	0.625526	0.0366993
PTPN12	1.98608e-17	1.42508e-16	-0.190492	0.715822	0.852899	0.0610296	0.184296	0.376206	0.0433218	0.0125624	0.0467901	0.146295	0.000841943	0.0101326	0.17115
ALDH7A1	2.00999e-17	1.44064e-16	0.30362	0.0206401	0.0965993	-0.237215	0.651926	0.804561	-0.0842582	0.0116694	0.0442795	-0.140584	0.030672	0.106981	-0.114458
FYCO1	2.19585e-17	1.57211e-16	0.391173	0.0111048	0.0640705	0.171288	0.0812551	0.219006	0.0757746	NA	NA	NA	NA	NA	NA
IER3	2.20114e-17	1.57416e-16	0.50507	0.5404	0.736526	-0.0754973	0.0065176	0.0365066	0.320784	0.000130013	0.0015201	0.344015	8.82171e-05	0.00263896	0.332663
MYO10	2.34776e-17	1.67715e-16	0.402329	0.18562	0.393359	-0.103784	0.0156271	0.0685528	0.290762	0.00572478	0.0260935	0.18043	0.000393596	0.00663419	0.205088
ZFAND5	2.41575e-17	1.72382e-16	0.249356	3.61785e-12	8.60832e-09	-0.811662	0.000355984	0.00419736	-0.300613	0.795683	0.879516	-0.0329442	0.509346	0.67181	0.0414534
SF3B1	2.45079e-17	1.7469e-16	0.319981	0.200454	0.412813	-0.0885192	0.0924004	0.238976	-0.122388	0.150587	0.288198	-0.0838275	0.827301	0.901264	-0.00581116
ZNF219	2.46253e-17	1.75333e-16	-0.179014	0.0787331	0.227686	0.0880387	0.431123	0.634158	0.0444986	0.478192	0.638327	-0.0133447	0.288412	0.476216	-0.0329894
RGS6	2.55222e-17	1.81519e-16	0.459058	0.0698906	0.21088	-0.128431	0.827848	0.914391	0.0158759	NA	NA	NA	NA	NA	NA
LILRB3	2.58264e-17	1.83481e-16	-0.67732	0.198634	0.410272	0.0946883	0.0113791	0.0543717	0.236145	0.0317319	0.0934928	0.0974587	0.015492	0.0675525	0.0863727
RNF165	2.60137e-17	1.84609e-16	0.363702	NA	NA	NA	NA	NA	NA	0.00520238	0.0242619	-0.180733	0.00616317	0.0363496	-0.169319
PSMA3	2.64512e-17	1.87508e-16	-0.209632	0.774447	0.886179	-0.0264713	0.657313	0.807607	-0.0214169	0.133275	0.264995	-0.132285	0.41842	0.594617	0.0517074
SLC25A13	2.90954e-17	2.06026e-16	-0.240054	0.00708214	0.0484243	-0.181219	0.76842	0.879366	-0.00493049	0.454731	0.618318	-0.0699177	0.917867	0.956887	-0.00544662
ABHD5	3.04407e-17	2.15317e-16	-0.333771	0.694965	0.840927	-0.00896581	0.0184869	0.0773885	0.152999	0.917366	0.955044	0.00110301	0.993342	0.996041	0.0303874
SLC35E1	3.14713e-17	2.22363e-16	-0.187221	0.150246	0.345285	0.111475	0.860121	0.931843	-0.00512766	0.252281	0.412355	0.00722771	0.410244	0.587414	-0.0313046
MAN2B1	3.2229e-17	2.27219e-16	-0.401285	NA	NA	NA	NA	NA	NA	NA	NA	NA	NA	NA	NA
EPN2	3.37173e-17	2.37453e-16	-0.440119	0.00167638	0.0182015	0.197892	0.43993	0.641482	0.0687934	0.880871	0.929812	-0.00197394	0.205577	0.379971	-0.0552512
AVEN	3.37967e-17	2.37754e-16	-0.237438	0.841512	0.923909	0.0395841	0.00538436	0.0316178	0.260129	0.228154	0.383491	-0.0438941	0.934061	0.964712	0.0044542
ADH1A	3.47748e-17	2.44368e-16	-0.477153	0.956771	0.981014	0.0297867	0.0152733	0.0675081	0.14556	0.00312924	0.0167187	-0.219673	0.00512317	0.0321588	-0.130302
MEG3	3.51901e-17	2.47019e-16	0.324578	0.200454	0.412813	-0.174232	0.136621	0.309103	0.155113	NA	NA	NA	NA	NA	NA
EPC1	3.58647e-17	2.51481e-16	0.489136	NA	NA	NA	NA	NA	NA	0.64662	0.770676	-0.00449373	0.392857	0.572643	0.0572575
LARP7	3.76075e-17	2.63416e-16	0.202061	0.632832	0.802474	-0.0449354	0.723261	0.849421	-0.0466466	0.00575507	0.0261958	-0.113531	0.107989	0.246784	-0.0533807
SCN4B	4.11529e-17	2.87937e-16	0.422433	NA	NA	NA	NA	NA	NA	NA	NA	NA	NA	NA	NA
SYF2	4.18407e-17	2.92433e-16	0.700722	0.919813	0.962785	0.00481483	0.979189	0.990597	0.00688005	0.0114072	0.0435626	0.0880121	0.0397946	0.127178	0.0906696
PAK1	4.39743e-17	3.07013e-16	0.437457	0.256437	0.47858	0.0400047	0.000150225	0.00224808	-0.382147	0.381439	0.547351	0.0263365	0.0565402	0.159916	0.0767138
PORCN	4.54556e-17	3.17012e-16	-0.457836	0.590886	0.772419	0.0201814	0.0176277	0.0748732	0.149303	NA	NA	NA	NA	NA	NA
YIF1B	4.62145e-17	3.21958e-16	-0.224508	0.0030067	0.0268347	0.33993	0.00319838	0.0215465	0.291801	0.0256682	0.0801422	-0.136747	0.797525	0.88258	0.0149742
PSMD8	4.69859e-17	3.26979e-16	-0.199457	0.8253	0.914996	-0.0303574	0.020079	0.0817802	0.107575	0.0710945	0.167722	-0.119242	0.0723085	0.189279	-0.0832803
ARHGAP12	4.74325e-17	3.29733e-16	0.206471	0.5404	0.736526	-0.0484005	0.0839171	0.223597	-0.139245	0.0350427	0.100526	0.0977099	0.00785401	0.0426829	0.142779
MOCS1	4.86822e-17	3.38057e-16	-0.170874	NA	NA	NA	NA	NA	NA	NA	NA	NA	NA	NA	NA
AP2S1	4.87948e-17	3.38475e-16	-0.148682	0.0181491	0.0884918	0.208649	4.38384e-09	1.40958e-06	0.470964	0.117546	0.242279	-0.0672832	0.258157	0.441861	-0.0461059
TNNI3K	4.90284e-17	3.39731e-16	0.421972	NA	NA	NA	NA	NA	NA	NA	NA	NA	NA	NA	NA
GPA33	5.21346e-17	3.60868e-16	0.447258	0.115342	0.29122	0.102764	0.693813	0.831838	-0.0213057	NA	NA	NA	NA	NA	NA
ZFP36	5.26962e-17	3.64365e-16	-0.496543	4.4609e-10	6.63392e-07	-0.829889	7.38238e-05	0.00131676	-0.346694	NA	NA	NA	NA	NA	NA
ARL2BP	5.32541e-17	3.67829e-16	-0.185948	0.25159	0.472704	0.0171328	0.356516	0.566662	-0.0849821	NA	NA	NA	NA	NA	NA
TSPAN17	5.54343e-17	3.82076e-16	-0.170879	NA	NA	NA	NA	NA	NA	0.0532161	0.136031	0.0587139	0.885303	0.936939	0.00502502
TAF15	5.5435e-17	3.82076e-16	0.274781	0.614547	0.789554	0.0485696	0.396918	0.604859	-0.0838336	0.956861	0.977248	-0.0361372	0.464339	0.633068	0.015384
DUS3L	5.59606e-17	3.85288e-16	-0.187492	NA	NA	NA	NA	NA	NA	0.347682	0.515162	-0.0746842	0.0749974	0.194478	-0.109725
ARL1	5.79756e-17	3.98736e-16	0.156353	0.0723305	0.21556	-0.0879715	0.111397	0.270966	-0.0953072	0.236235	0.392996	-0.0279926	0.823368	0.898896	0.0329718
KLF15	5.85255e-17	4.0209e-16	-0.388353	0.00686472	0.0472352	-0.221775	0.000182856	0.00259909	-0.295167	0.000308225	0.00292285	-0.241573	0.000371182	0.00643607	-0.212545
MBTD1	6.02037e-17	4.13182e-16	0.342137	0.490293	0.699822	0.0822479	0.0600415	0.178356	-0.140926	0.0370902	0.104815	-0.0862168	0.351996	0.537011	-0.0237361
PLS3	6.10614e-17	4.18624e-16	0.234156	0.928014	0.967199	0.0461113	0.831773	0.915921	-0.0423296	0.257967	0.41764	-0.0981059	0.884832	0.936762	0.0403484
RHOD	6.31094e-17	4.32206e-16	-0.29784	0.000202625	0.00435919	0.264512	0.000188894	0.0026658	0.360552	0.023038	0.0736971	-0.118692	0.219581	0.396908	-0.0584076
ARHGEF17	6.70933e-17	4.59003e-16	-0.18682	0.00567602	0.041667	-0.172157	0.0381357	0.130825	0.136906	0.133455	0.265133	0.111087	0.464544	0.633217	0.064581
DNAJB12	6.741e-17	4.60682e-16	-0.13369	0.882326	0.94464	0.00689923	0.973245	0.987859	0.00259957	0.0290181	0.0873965	-0.114032	0.885934	0.937159	-0.0176799
ZDHHC18	6.78875e-17	4.63456e-16	-0.367055	0.0299516	0.12145	0.140969	0.020079	0.0817802	0.190541	NA	NA	NA	NA	NA	NA
RABAC1	6.83686e-17	4.66248e-16	-0.198806	0.207856	0.422422	0.130246	0.00500694	0.0301455	0.198425	0.0888284	0.197691	-0.120271	0.0524969	0.151855	-0.101344
PRKAA2	7.18304e-17	4.8934e-16	0.192095	0.00140246	0.0160279	-0.269558	0.0735873	0.205028	-0.147693	NA	NA	NA	NA	NA	NA
TYROBP	7.42323e-17	5.0517e-16	-0.286925	1.23491e-05	0.000890407	1.02827	5.85724e-09	1.6996e-06	1.42639	NA	NA	NA	0.0239952	0.089877	0.157506
NUBPL	7.44074e-17	5.0583e-16	0.252537	0.412588	0.635248	-0.0635798	0.00621604	0.03535	-0.217926	0.538861	0.692315	-0.0181463	0.363837	0.547652	0.0598334
DOK5	7.61269e-17	5.16975e-16	0.672396	0.000101279	0.00298056	0.441209	3.62888e-05	0.000795078	0.621575	NA	NA	NA	NA	NA	NA
SLC12A9	7.72586e-17	5.2411e-16	-0.152654	0.192334	0.401673	-0.0879226	0.209104	0.408289	0.0764991	0.487466	0.646676	0.0380631	0.922126	0.958797	-0.00483448
GLRX2	7.90942e-17	5.36e-16	-0.22641	0.0022784	0.0224947	0.228354	0.00029529	0.00368633	0.35447	NA	NA	NA	NA	NA	NA
ERRFI1	8.0028e-17	5.41329e-16	-0.350765	NA	NA	NA	NA	NA	NA	1.02125e-05	0.000232299	-0.317118	0.00585736	0.0350755	-0.221429
ZNF577	8.00481e-17	5.41329e-16	0.316358	NA	NA	NA	NA	NA	NA	0.495844	0.653763	0.0258818	0.438047	0.610636	-0.0415844
MANBA	8.07834e-17	5.45731e-16	0.195517	0.0910169	0.250365	0.0765075	0.593901	0.763029	0.0153545	0.060393	0.149208	0.103429	0.164333	0.329211	0.0896645
CTNNA3	8.36777e-17	5.64693e-16	0.310101	0.203208	0.416666	-0.0436455	0.0634628	0.185282	-0.217524	NA	NA	NA	NA	NA	NA
TOR1AIP1	8.40709e-17	5.66756e-16	0.141178	0.973069	0.989364	0.0263612	0.76842	0.879366	-0.0110355	0.141248	0.276378	-0.0803783	0.0234341	0.0884237	-0.0879749
LAMB2	8.56632e-17	5.76888e-16	0.246094	0.400862	0.625204	-0.0228596	0.120159	0.284484	0.100164	0.832846	0.902715	-0.0150626	0.942584	0.968994	0.0153239
FKBP4	8.81086e-17	5.92739e-16	-0.254082	0.0303559	0.122546	-0.135268	0.137261	0.309103	0.0818086	0.0101475	0.0398521	-0.194413	0.0109014	0.0531545	-0.15572
RABL3	8.83158e-17	5.93515e-16	0.207951	0.85053	0.927985	0.0209534	0.937624	0.970245	-0.029528	0.131451	0.262152	-0.0478272	0.756138	0.85553	0.0333574
EPB41L5	8.8939e-17	5.97083e-16	0.16761	0.000468801	0.00775706	-0.263166	3.37384e-05	0.000758763	-0.583331	5.6872e-06	0.000144155	-0.288814	0.00518275	0.0323788	-0.160471
LY96	8.93558e-17	5.99259e-16	-0.55817	0.000276004	0.00540068	0.727717	2.60722e-05	0.000640871	0.769451	0.000117936	0.00140866	0.271517	NA	NA	NA
HNRNPAB	9.10472e-17	6.09969e-16	-0.241528	0.70428	0.847287	-0.0247304	0.0335862	0.119027	0.131168	0.763707	0.855707	-0.00741167	0.267816	0.452331	0.0559289
TXNDC11	9.36443e-17	6.26719e-16	-0.12625	NA	NA	NA	NA	NA	NA	0.263989	0.425006	-0.0885095	0.0432647	0.134388	-0.112521
SPATA7	9.49702e-17	6.34935e-16	0.416317	0.278329	0.503463	-0.0367138	0.236152	0.441398	-0.0731922	0.214099	0.367209	0.0932151	0.185406	0.355607	0.0762983
FYN	1.04047e-16	6.94902e-16	0.183648	NA	NA	NA	NA	NA	NA	NA	NA	NA	NA	NA	NA
TYRP1	1.0478e-16	6.99074e-16	0.279741	0.0865414	0.24254	-0.214556	0.339029	0.550188	-0.0448321	NA	NA	NA	NA	NA	NA
ST7	1.09029e-16	7.26671e-16	-0.136347	0.162493	0.361544	-0.111685	0.0569951	0.172186	0.141824	0.012582	0.0468371	-0.111723	0.0226081	0.0860898	-0.0864749
ZNF787	1.11086e-16	7.39623e-16	-0.174096	0.161598	0.360705	-0.12189	0.73296	0.856245	0.0104354	0.116304	0.240315	-0.0916392	0.143367	0.300441	-0.0705048
ZNF493	1.11868e-16	7.44062e-16	0.342225	0.592914	0.773793	-0.0380176	0.490156	0.683229	0.056562	NA	NA	NA	NA	NA	NA
ELP2	1.15858e-16	7.69805e-16	0.189233	NA	NA	NA	NA	NA	NA	NA	NA	NA	NA	NA	NA
MERTK	1.17768e-16	7.81695e-16	-0.271339	0.000522686	0.00833565	-0.27369	0.199683	0.395797	0.148996	0.475866	0.636932	0.0491117	0.799364	0.883644	0.0407865
WBP2	1.21391e-16	8.04916e-16	-0.182684	0.692806	0.839852	-0.0106736	0.0222342	0.0882028	0.167023	0.332865	0.500239	0.00662499	0.256155	0.439227	-0.0615007
PLOD1	1.2282e-16	8.13559e-16	-0.184331	0.0379683	0.142961	-0.17283	0.0420392	0.139626	0.157039	0.904884	0.948143	-0.0309138	0.0755622	0.195693	-0.0611266
NPAS2	1.24263e-16	8.22274e-16	-0.264298	0.0301296	0.122089	0.223404	0.1061	0.263021	0.158577	0.0140004	0.0507237	0.197016	0.0859327	0.212464	0.112429
SRGAP3	1.27791e-16	8.44755e-16	0.393065	0.0178891	0.0877273	0.192712	0.0362283	0.125732	0.112448	NA	NA	NA	NA	NA	NA
TBC1D9	1.30803e-16	8.6378e-16	0.215029	0.73131	0.862536	-0.0159933	0.578491	0.752446	0.0381222	0.75089	0.846345	0.044997	0.0513463	0.149886	0.131494
IKBKG	1.31417e-16	8.66953e-16	-0.192261	NA	NA	NA	NA	NA	NA	NA	NA	NA	NA	NA	NA
ZCWPW2	1.34517e-16	8.86494e-16	0.374559	NA	NA	NA	NA	NA	NA	NA	NA	NA	NA	NA	NA
MFN2	1.46624e-16	9.653e-16	0.224888	0.459235	0.674426	-0.018392	0.701023	0.835678	0.00948791	NA	NA	NA	NA	NA	NA
MYOC	1.49034e-16	9.8017e-16	0.678398	0.750823	0.873513	0.00835832	0.604277	0.770617	0.0462413	NA	NA	NA	NA	NA	NA
ALDH4A1	1.55771e-16	1.02343e-15	0.190589	0.263034	0.485843	-0.237504	0.0522005	0.16253	-0.220708	0.262337	0.422963	-0.0773093	0.860886	0.92346	-5.09853e-05
CHD6	1.60926e-16	1.05623e-15	0.286371	NA	NA	NA	NA	NA	NA	0.724801	0.827045	0.0024989	0.787431	0.875935	0.0415118
ATP7B	1.613e-16	1.05761e-15	0.340574	0.307459	0.534225	0.121208	0.955424	0.979295	0.00544274	0.00262255	0.0145745	-0.15656	0.395654	0.575331	-0.0432336
TMED5	1.65861e-16	1.08642e-15	-0.276182	0.424513	0.644846	0.0370253	0.0209185	0.0844189	-0.18349	0.481371	0.641191	-0.0421202	0.419792	0.595946	0.0996291
NR2C1	1.70948e-16	1.1186e-15	0.183614	0.981466	0.992478	0.0354059	0.607489	0.7738	0.0606226	0.178869	0.325265	-0.0646178	0.627559	0.769786	-0.0291902
NOL6	1.72536e-16	1.12785e-15	-0.60101	0.878229	0.942996	-0.0147384	0.0371019	0.128203	0.122245	0.0280532	0.0853027	0.0676144	0.0430031	0.134059	0.0536661
DDX24	1.77006e-16	1.1559e-15	0.169183	0.327004	0.554578	-0.0428237	0.820161	0.910295	-0.0200572	0.0424117	0.115103	0.0906697	0.0229662	0.0871038	0.102929
TIA1	1.80744e-16	1.17912e-15	0.176588	NA	NA	NA	NA	NA	NA	NA	NA	NA	NA	NA	NA
CYP2U1	1.81166e-16	1.18068e-15	0.383497	NA	NA	NA	NA	NA	NA	0.807337	0.886642	0.0117529	0.465636	0.634272	-0.0196591
TBRG4	1.96033e-16	1.27628e-15	-0.174475	0.0178891	0.0877273	-0.407396	0.0236203	0.0920442	-0.508839	0.259704	0.419735	0.0739063	0.637712	0.777786	0.0357119
ST8SIA5	1.99702e-16	1.29887e-15	0.304397	0.294115	0.52101	0.0837018	0.00533768	0.0316074	-0.106789	NA	NA	NA	NA	NA	NA
B4GALT5	2.24732e-16	1.46019e-15	-0.217687	2.79096e-06	0.00034231	0.541241	2.03048e-07	2.04717e-05	0.518714	0.762355	0.854769	0.00888439	0.0373219	0.121955	0.141818
ODC1	2.48229e-16	1.61125e-15	0.274922	0.985497	0.994276	0.00385349	0.120159	0.284484	-0.153129	0.0321574	0.0944526	0.133021	0.0702147	0.185332	0.161059
ST3GAL2	2.48872e-16	1.6138e-15	-0.436233	0.297716	0.524653	0.0937339	0.00345147	0.0228504	0.346532	0.444101	0.609732	-0.0484948	0.0146494	0.0651001	-0.0628465
ATG2A	2.52281e-16	1.63427e-15	-0.13408	0.138772	0.329706	0.0738942	0.297423	0.508323	0.0700744	0.26423	0.425188	0.0677363	0.694457	0.816408	-0.00552264
APLNR	2.53448e-16	1.64018e-15	0.436325	0.0583426	0.187951	0.210188	7.11908e-08	9.58497e-06	0.987899	NA	NA	NA	NA	NA	NA
EZH1	2.56984e-16	1.6614e-15	0.328589	0.647623	0.809852	0.0370883	0.0112867	0.0540134	-0.230154	NA	NA	NA	NA	NA	NA
PCMTD2	2.57579e-16	1.66358e-15	0.333321	0.167258	0.368222	-0.0498686	3.13565e-05	0.000728609	-0.538926	0.317343	0.482923	0.0714363	0.666914	0.798895	0.0521187
PSMD3	2.70613e-16	1.74602e-15	-0.148174	0.121519	0.300625	-0.0679153	0.0924004	0.238976	0.0867225	NA	NA	NA	NA	NA	NA
SH3GL1	2.71e-16	1.74677e-15	-0.200562	0.181095	0.387711	0.109715	0.00119011	0.0102155	0.332011	0.266271	0.427231	0.0239194	0.328879	0.513782	0.0214755
EIF3B	2.71622e-16	1.74904e-15	-0.210766	0.521246	0.722253	-0.0295394	0.506924	0.698341	0.0316193	0.987972	0.993079	-0.0266187	0.924493	0.959416	-0.0148942
HARS2	2.74777e-16	1.7676e-15	0.191589	0.14805	0.342276	0.0704033	0.802816	0.899859	-0.0556777	0.588554	0.730319	0.015225	0.513947	0.675866	-0.015895
SEC14L1	2.79253e-16	1.7946e-15	-0.191539	NA	NA	NA	NA	NA	NA	NA	NA	NA	NA	NA	NA
CEP68	2.79896e-16	1.79695e-15	0.244538	0.0459592	0.161482	0.151	0.13927	0.312327	-0.159168	NA	NA	NA	NA	NA	NA
RAF1	2.83141e-16	1.81598e-15	-0.130204	0.0077395	0.0512963	-0.193922	0.307979	0.519794	-0.104683	0.00426219	0.0211707	-0.108292	0.00771115	0.0421827	-0.0738767
POSTN	2.91339e-16	1.86671e-15	0.734304	0.0141462	0.0753007	0.629797	0.00228368	0.0169488	0.489173	NA	NA	NA	NA	NA	NA
SPC24	2.96505e-16	1.89793e-15	-0.268213	0.19987	0.412177	0.100616	0.576389	0.751744	0.0137829	0.0789529	0.181428	0.0748983	0.0597954	0.166639	0.0855703
FXR1	3.19183e-16	2.03706e-15	0.276261	0.0394657	0.146634	-0.0842644	0.538332	0.721475	-0.0355955	0.107896	0.227689	-0.0923653	0.197704	0.369949	-0.0513341
RNF170	3.19187e-16	2.03706e-15	0.264624	0.474157	0.687514	0.0380479	0.453331	0.652152	-0.0834639	0.126534	0.255182	-0.0630416	0.340526	0.526405	-0.0256116
CENPB	3.41985e-16	2.18041e-15	-0.134205	0.260824	0.483339	-0.0644907	0.00228368	0.0169488	0.285749	0.878295	0.927897	0.00055817	0.837999	0.908892	0.00522835
MBIP	3.48352e-16	2.21882e-15	0.157106	0.000335399	0.00609248	-0.159485	0.00785774	0.042034	-0.130598	NA	NA	NA	NA	NA	NA
UBL4A	3.54004e-16	2.2526e-15	-0.161654	0.0194988	0.0929025	0.152155	0.127544	0.294983	0.110236	0.775909	0.86471	0.0263685	0.962495	0.978856	0.0108788
ZNF366	3.55637e-16	2.26076e-15	-0.421244	NA	NA	NA	NA	NA	NA	NA	NA	NA	NA	NA	NA
FAM107A	3.63903e-16	2.31104e-15	-0.311716	0.222698	0.440765	-0.0890064	0.224467	0.428511	-0.163673	NA	NA	NA	NA	NA	NA
SURF4	3.6558e-16	2.31941e-15	-0.209623	NA	NA	NA	NA	NA	NA	0.161186	0.301362	-0.106824	0.129693	0.281283	-0.0664807
MCM4	3.74078e-16	2.371e-15	0.188391	0.782369	0.890959	0.010408	0.91394	0.960695	-0.00245419	NA	NA	NA	NA	NA	NA
GRWD1	3.81013e-16	2.41258e-15	-0.178813	0.0583426	0.187951	0.160061	0.0134802	0.0614695	0.224925	NA	NA	NA	NA	NA	NA
NRP1	3.89864e-16	2.46621e-15	0.202068	0.0495254	0.168681	0.281998	0.00103384	0.0092478	0.297331	0.0277484	0.0846863	0.138088	0.0320259	0.110658	0.140894
PLEKHB1	3.98916e-16	2.52101e-15	0.310266	0.801121	0.902039	0.0267908	0.124236	0.290209	0.206577	2.46263e-05	0.000451778	0.218684	0.00514228	0.0322473	0.156514
DPH5	3.99825e-16	2.52428e-15	0.228978	0.110579	0.283465	0.0594695	0.000145343	0.00219157	0.267412	0.331981	0.499249	0.0415271	0.903216	0.947742	-0.00109579
ABI2	4.03519e-16	2.54512e-15	0.152387	0.0351988	0.136096	-0.104552	0.578491	0.752446	-0.0277704	0.621946	0.753478	-0.0410419	0.0636828	0.174759	-0.112136
FGFRL1	4.13834e-16	2.60764e-15	-0.166912	NA	NA	NA	NA	NA	NA	0.00837952	0.0346073	-0.113194	0.000952981	0.0108929	-0.108396
PNPLA6	4.25374e-16	2.67774e-15	-0.15453	0.240988	0.461161	0.113039	0.00228368	0.0169488	0.259688	0.0745045	0.173745	0.0453509	0.303166	0.490164	0.0383382
RAB24	4.27333e-16	2.68746e-15	0.160088	NA	NA	NA	NA	NA	NA	0.31418	0.479979	0.0533421	0.407024	0.584695	0.0501447
AKAP11	4.29299e-16	2.6972e-15	0.515561	0.0442578	0.158309	-0.118659	0.27373	0.483889	-0.102508	0.401034	0.567256	-0.0398514	0.170053	0.336007	0.097966
RNF144B	4.41271e-16	2.76704e-15	-0.283655	NA	NA	NA	NA	NA	NA	0.0190876	0.0639356	-0.146201	0.175695	0.344185	-0.0688266
COL8A1	4.567e-16	2.86101e-15	0.506019	NA	NA	NA	NA	NA	NA	NA	NA	NA	NA	NA	NA
NFKBIB	4.80291e-16	3.00588e-15	-0.195768	0.304462	0.531424	0.114315	0.186798	0.379304	0.0893134	0.721288	0.824738	0.0253496	0.846605	0.913601	-0.0057524
PPA1	4.8138e-16	3.00979e-15	-0.210347	0.0870195	0.243441	0.100169	0.00841988	0.0439927	-0.27625	0.103124	0.220067	0.0584042	0.00969911	0.0490149	0.132513
ADH5	4.95929e-16	3.09776e-15	0.337812	0.00315074	0.0278074	-0.218095	0.00987161	0.0492009	-0.210766	0.00274373	0.0150837	-0.147376	0.0353969	0.117948	-0.083301
PLXDC2	4.99344e-16	3.11608e-15	0.307129	0.0910169	0.250365	-0.177297	0.147531	0.324431	0.131005	0.0141684	0.0509985	0.174292	0.00159308	0.0148175	0.189482
FHL3	5.03935e-16	3.1417e-15	-0.276693	0.656995	0.815981	0.0787702	7.17021e-05	0.00129445	0.451353	0.00959006	0.038205	0.0956373	0.761129	0.859489	-0.0244726
POP7	5.09728e-16	3.17475e-15	-0.167737	0.054646	0.18004	0.13249	0.0654143	0.189029	0.140181	0.0422839	0.11485	-0.100227	0.0118947	0.0563029	-0.0912221
FLOT1	5.23898e-16	3.25986e-15	-0.141661	0.00152034	0.0169995	0.201341	7.90159e-06	0.000266304	0.30907	0.2732	0.435507	0.0419608	0.621623	0.765233	-0.01831
DYRK4	5.40939e-16	3.36266e-15	0.12959	NA	NA	NA	NA	NA	NA	NA	NA	NA	NA	NA	NA
CYBRD1	5.53442e-16	3.43708e-15	0.35797	0.0124831	0.0690431	0.242981	0.000595869	0.00621847	0.305637	NA	NA	NA	0.000930784	0.0107603	0.253975
PYGB	5.63644e-16	3.49708e-15	0.310801	0.00101763	0.0128239	0.262251	0.0444678	0.144941	0.15467	NA	NA	NA	NA	NA	NA
GHITM	5.87197e-16	3.63972e-15	0.17115	0.0111763	0.0643585	-0.152031	0.0428175	0.141461	-0.129202	0.0503342	0.130778	-0.0666846	0.844525	0.913435	0.0207099
PUM1	5.99466e-16	3.71221e-15	0.128865	0.309381	0.536399	0.0625029	0.602255	0.769688	-0.0015045	0.0935635	0.204798	-0.0594407	0.390699	0.570625	-0.0122051
TBL3	6.49273e-16	4.0168e-15	-0.217391	0.464616	0.679058	0.0637098	0.0376136	0.129183	0.159654	0.0898346	0.199063	-0.134633	0.628799	0.770737	-0.0247219
GUCA1C	6.56717e-16	4.05896e-15	0.784653	NA	NA	NA	NA	NA	NA	NA	NA	NA	NA	NA	NA
CPM	6.62719e-16	4.09214e-15	-0.636079	4.98555e-05	0.00195753	-0.520873	5.56451e-05	0.00108633	-0.589275	0.864108	0.919785	0.00938543	0.474583	0.641895	0.071753
TRAM2	6.64239e-16	4.09762e-15	-0.176316	2.09584e-05	0.00118734	0.55375	0.048609	0.154173	0.160196	0.16711	0.309475	-0.0716213	0.69309	0.815288	0.0258134
KCNJ8	6.68793e-16	4.12178e-15	-0.261346	0.000112675	0.00317654	0.426266	0.00125843	0.0107246	0.4676	0.899092	0.944205	0.00414744	0.259554	0.443224	-0.0823469
APRT	6.81089e-16	4.19356e-15	-0.183477	0.952659	0.979414	0.00240649	0.000739717	0.00726107	0.315018	0.95412	0.975868	-0.0165511	0.931221	0.962827	0.00145694
FBXO32	6.85756e-16	4.21828e-15	0.500831	NA	NA	NA	NA	NA	NA	0.645347	0.770264	-0.0174394	0.230524	0.40846	-0.0517155
PPP1R12A	6.87323e-16	4.2239e-15	0.121254	0.8253	0.914996	0.0408417	0.311551	0.523521	0.0700916	NA	NA	NA	NA	NA	NA
MCRS1	7.1119e-16	4.36643e-15	-0.163182	0.018679	0.0902249	0.180724	0.000127252	0.001992	0.194303	0.0107884	0.0417031	0.118019	0.146988	0.305141	0.0664972
PIAS2	7.12806e-16	4.37219e-15	0.332943	0.11436	0.289663	-0.0907349	0.224446	0.428511	-0.0698938	0.941327	0.969915	0.000682633	0.275877	0.462788	0.0522445
NAV1	7.16067e-16	4.38803e-15	0.318047	NA	NA	NA	NA	NA	NA	NA	NA	NA	NA	NA	NA
MBD3	7.3756e-16	4.51546e-15	-0.182628	0.989703	0.996319	0.0314774	0.00129391	0.010972	0.227004	0.151836	0.289613	-0.0779573	0.370804	0.553703	-0.0455629
YWHAH	7.57954e-16	4.63592e-15	-0.202051	0.00811986	0.0528457	0.285682	5.01605e-05	0.00101317	0.301144	2.80031e-05	0.000501263	0.244166	0.000412815	0.00675247	0.196384
SLC43A3	7.73632e-16	4.72735e-15	-0.305039	2.79096e-06	0.00034231	0.412273	2.05979e-10	3.27448e-07	0.63675	0.112238	0.234541	-0.128238	0.0549345	0.156384	-0.0812538
RTTN	7.75395e-16	4.73364e-15	0.184024	NA	NA	NA	NA	NA	NA	NA	NA	NA	NA	NA	NA
UBA7	7.95016e-16	4.84884e-15	0.241326	0.000342689	0.00617723	0.363721	0.000651149	0.00660983	0.317411	0.0283716	0.0859565	0.0577982	0.425305	0.600692	0.0348292
RRS1	8.05931e-16	4.91079e-15	-0.256467	0.993822	0.997847	-0.00335387	0.016651	0.0717221	0.1467	NA	NA	NA	NA	NA	NA
FADS3	8.1144e-16	4.9397e-15	-0.564364	0.0351988	0.136096	0.168356	0.000654018	0.00663329	0.263366	NA	NA	NA	NA	NA	NA
SAMD9	8.22573e-16	5.00276e-15	0.241616	0.00164518	0.0179401	0.321832	0.785566	0.889153	0.0172084	0.0556636	0.140804	0.188875	0.0173893	0.0726305	0.1886
PIP5K1C	8.31964e-16	5.05512e-15	-0.144987	0.417813	0.639754	0.0719292	9.7174e-05	0.00163058	0.331893	0.00968935	0.0385542	0.135029	0.498693	0.662762	0.0444229
KIAA1671	8.66661e-16	5.261e-15	0.1954	NA	NA	NA	NA	NA	NA	NA	NA	NA	NA	NA	NA
LETM1	9.11003e-16	5.52499e-15	-0.170587	0.0711021	0.212914	-0.0941317	0.502135	0.69343	0.0704963	NA	NA	NA	NA	NA	NA
SH3GLB1	9.13068e-16	5.53232e-15	-0.194084	0.121519	0.300625	0.0693225	0.32611	0.537359	0.0386971	0.717498	0.822386	0.00836601	0.613271	0.758	0.00415903
NRBP2	9.44648e-16	5.7183e-15	0.208199	NA	NA	NA	NA	NA	NA	NA	NA	NA	NA	NA	NA
PTPRG	1.03657e-15	6.26885e-15	-0.431789	0.0313338	0.125432	-0.129501	0.925774	0.965796	-0.00802354	NA	NA	NA	NA	NA	NA
MT1G	1.04836e-15	6.33426e-15	-0.570985	0.00962343	0.0587429	-0.326152	0.000402626	0.00460139	-0.621946	6.39927e-05	0.000910012	-0.477619	5.38125e-05	0.00203549	-0.374187
ENDOG	1.05312e-15	6.35706e-15	-0.177893	0.557647	0.749641	-0.0364828	0.614732	0.77894	-0.0437774	0.0803393	0.18338	-0.109211	0.0489714	0.145187	-0.0908961
IFT172	1.09935e-15	6.62994e-15	0.233004	NA	NA	NA	NA	NA	NA	0.0631981	0.154018	0.103098	0.313471	0.499823	0.0348955
PIGH	1.13662e-15	6.84588e-15	-0.2354	0.0224488	0.10129	-0.124122	0.198433	0.394842	-0.137957	0.965405	0.981665	0.0162913	0.417901	0.594279	0.0157604
ASB3	1.13727e-15	6.84588e-15	0.236526	NA	NA	NA	NA	NA	NA	NA	NA	NA	NA	NA	NA
FBXO31	1.30223e-15	7.83156e-15	0.179443	0.435945	0.656012	-0.0573767	0.143355	0.318189	0.13773	0.850184	0.911687	-0.0183416	0.409727	0.587181	-0.0127407
ZMYM1	1.31995e-15	7.93077e-15	0.156276	0.194139	0.404212	0.131001	0.931697	0.968239	-0.00507506	0.463337	0.626684	0.0588873	0.200624	0.373519	0.0710273
SLC15A3	1.34099e-15	8.04967e-15	-0.225507	0.0425442	0.154173	0.114128	2.9485e-06	0.000137562	0.408113	0.0484871	0.127526	0.115894	0.924019	0.959416	0.046862
CBR4	1.51783e-15	9.09434e-15	0.24501	0.0244152	0.106594	-0.154445	0.0369155	0.12767	-0.226437	0.00322976	0.0170771	-0.164808	0.000973445	0.0110318	-0.143606
THOP1	1.5419e-15	9.23001e-15	-0.156448	0.283491	0.508782	0.0654779	0.233191	0.438413	0.0427056	2.75408e-07	1.70933e-05	-0.319356	3.77599e-05	0.00164976	-0.277387
CRYAB	1.572e-15	9.39285e-15	-0.136273	0.332155	0.55909	0.0707406	0.392759	0.601449	-0.0613188	2.01702e-06	7.12503e-05	0.376133	0.000817002	0.00995543	0.217156
TMEM43	1.57346e-15	9.39285e-15	-0.309252	0.0295519	0.120569	0.199304	0.000871138	0.00819931	0.272773	0.949091	0.974025	0.00514132	0.574536	0.726899	-0.0524275
TCFL5	1.57347e-15	9.39285e-15	0.181197	0.266964	0.49021	0.118323	0.181818	0.373333	0.110066	0.479716	0.639717	-0.019169	0.323182	0.508711	-0.0447351
ITGA7	1.65697e-15	9.88219e-15	-0.201897	0.32501	0.552459	-0.0477086	3.90186e-05	0.000841583	0.349429	NA	NA	NA	NA	NA	NA
DPH3	1.72534e-15	1.02805e-14	-0.185155	NA	NA	NA	NA	NA	NA	0.204134	0.355154	-0.0583083	0.403995	0.582993	0.0660842
SRPK1	1.82492e-15	1.0854e-14	-0.134794	0.985497	0.994276	0.0164472	0.227349	0.431796	0.0724522	0.455801	0.619267	0.0445832	0.00121346	0.0125719	0.14344
VAT1L	1.82495e-15	1.0854e-14	0.508127	NA	NA	NA	NA	NA	NA	NA	NA	NA	NA	NA	NA
RPUSD3	1.88739e-15	1.12151e-14	-0.15032	NA	NA	NA	NA	NA	NA	0.010652	0.0413199	-0.138393	0.0238458	0.0894183	-0.117838
ZNF593	1.90014e-15	1.12805e-14	-0.219645	0.878951	0.942996	0.0551594	0.00152662	0.0124484	0.31934	0.519798	0.674609	0.0194965	0.467095	0.635652	0.0213529
AUH	1.91297e-15	1.13462e-14	0.20854	0.00105831	0.0131564	-0.240518	0.00683208	0.0377877	-0.264693	0.022825	0.0732982	-0.138427	0.105909	0.243455	-0.0676019
PTPN11	1.92586e-15	1.14122e-14	0.173995	0.119018	0.296536	-0.052199	0.553228	0.734735	-0.0324446	NA	NA	NA	NA	NA	NA
ITGA3	1.94752e-15	1.15299e-14	-0.699793	NA	NA	NA	NA	NA	NA	NA	NA	NA	NA	NA	NA
IFI44	1.97839e-15	1.1702e-14	0.319157	0.0215334	0.0989837	0.444477	0.0192688	0.0794594	0.252969	0.000712183	0.00553818	0.270616	0.00799528	0.0432735	0.220434
LMO7	2.00967e-15	1.18762e-14	0.161928	0.000322291	0.00595463	-0.169137	0.189325	0.382542	0.0919051	0.550049	0.700993	-0.0435085	0.083557	0.208848	-0.063684
SLCO5A1	2.04602e-15	1.20799e-14	-0.476996	0.296513	0.523852	0.0568904	0.871918	0.938391	0.0380777	NA	NA	NA	NA	NA	NA
NR3C1	2.0506e-15	1.20959e-14	0.425591	0.00865265	0.0548514	0.168793	0.06322	0.184798	0.123574	0.451142	0.615328	-0.0692896	0.838223	0.908987	0.0449231
IPO4	2.09705e-15	1.23586e-14	-0.287038	0.345258	0.572032	0.0648591	0.00125843	0.0107246	0.28293	0.183757	0.330982	-0.0944999	0.663031	0.795518	-0.00995223
STRBP	2.12066e-15	1.24864e-14	-0.234256	NA	NA	NA	NA	NA	NA	0.060393	0.149208	0.0993048	0.519729	0.681342	0.0764786
SLC25A19	2.19307e-15	1.2901e-14	-0.236432	NA	NA	NA	NA	NA	NA	0.0522399	0.133948	0.123726	0.939182	0.96757	0.0386768
IFI6	2.20878e-15	1.29816e-14	0.340641	NA	NA	NA	NA	NA	NA	NA	NA	NA	NA	NA	NA
KBTBD7	2.25274e-15	1.3228e-14	0.483887	NA	NA	NA	NA	NA	NA	0.00864604	0.0354216	-0.151684	0.255045	0.438003	-0.0443313
ACBD3	2.28828e-15	1.34245e-14	0.161525	0.510035	0.715975	-0.0128669	0.558238	0.738257	0.0346519	NA	NA	NA	NA	NA	NA
PER3	2.44153e-15	1.43105e-14	0.460529	0.153267	0.34938	-0.171793	0.0031178	0.0211233	-0.449667	NA	NA	NA	NA	NA	NA
DYNC2H1	2.46341e-15	1.44127e-14	0.464852	0.155466	0.351699	-0.126113	6.73109e-05	0.00124752	-0.383272	0.65484	0.776113	0.0364738	0.497937	0.662553	0.0356739
NISCH	2.46342e-15	1.44127e-14	0.16814	0.638331	0.805071	0.0334387	0.179365	0.369699	0.108625	0.659963	0.77986	0.0196454	0.855938	0.920234	-0.0114287
PLEKHA6	2.49112e-15	1.45616e-14	0.317574	0.0131259	0.0715018	-0.172545	0.0420392	0.139626	0.208068	0.54069	0.693719	0.0266842	0.646677	0.783397	-0.015505
ZFP2	2.49667e-15	1.45808e-14	0.46953	0.569549	0.758105	0.0632971	0.0329517	0.117443	-0.193929	NA	NA	NA	NA	NA	NA
YTHDC1	2.50786e-15	1.4633e-14	0.541482	0.0786802	0.227686	0.105084	0.0285516	0.105918	-0.132134	0.120195	0.246136	0.0423818	0.4796	0.646836	0.0325291
RGS5	2.52468e-15	1.47178e-14	0.25283	0.0333172	0.131119	0.257559	0.000252173	0.00331503	0.647606	0.531353	0.685188	-0.0182126	0.546462	0.70276	-0.0523763
CCDC14	2.55306e-15	1.48698e-14	0.205193	NA	NA	NA	NA	NA	NA	0.0127401	0.0472402	0.119952	0.0837716	0.209146	0.0850583
MPST	2.62822e-15	1.52938e-14	-0.190571	0.977348	0.991516	0.00154199	0.728858	0.853635	-0.058213	2.43278e-07	1.65188e-05	-0.273671	5.32753e-06	0.00060426	-0.195396
NNT	2.74201e-15	1.59416e-14	0.229891	0.000922114	0.0122165	-0.190933	0.684507	0.825419	-0.0490359	0.477094	0.637758	-0.0480437	0.247652	0.429079	0.113055
GRB2	2.79137e-15	1.6214e-14	-0.1926	0.448951	0.666313	0.0462664	0.0031178	0.0211233	0.197129	0.656844	0.777143	-0.0360307	0.323182	0.508711	0.0465583
SRR	2.9513e-15	1.71276e-14	0.450788	0.141584	0.333147	0.117627	0.376386	0.585189	-0.0726522	0.0311725	0.0923356	0.140136	0.0330913	0.113454	0.0942844
CAP1	2.99767e-15	1.73656e-14	-0.240577	0.0206401	0.0965993	0.131664	0.0276836	0.103407	0.130495	0.00233223	0.0134214	0.107839	0.0189166	0.076741	0.126831
KCNIP3	2.99768e-15	1.73656e-14	-0.434372	NA	NA	NA	NA	NA	NA	0.695747	0.807772	0.0120172	0.362712	0.546455	-0.0430159
NDUFA4L2	3.04478e-15	1.76227e-14	-0.187415	0.833397	0.919123	-0.00510458	0.00106351	0.00942812	0.288786	0.948385	0.973549	-0.0124228	0.115708	0.259688	-0.0914029
VEGFC	3.07887e-15	1.7804e-14	0.26337	0.000357694	0.00638003	0.334948	2.34821e-07	2.32806e-05	0.883434	0.000513657	0.00426453	0.325721	0.0067527	0.0386592	0.233479
SLC25A11	3.0926e-15	1.78674e-14	0.272059	0.319931	0.547343	-0.109614	0.00551568	0.0322934	0.227036	0.952622	0.975177	-0.0229221	0.939742	0.96757	0.00467217
LIAS	3.20468e-15	1.84985e-14	0.298357	0.754745	0.875849	0.0066586	0.494868	0.686983	0.0702292	0.0316318	0.093363	-0.122226	0.0555426	0.157902	-0.102891
SLC16A3	3.53402e-15	2.03813e-14	-0.26835	0.638331	0.805071	-0.0463239	0.00136501	0.011426	0.280928	0.195486	0.346193	0.0592557	0.667796	0.799789	0.018814
PXMP4	3.62947e-15	2.09131e-14	0.329232	0.111411	0.284925	0.139144	0.000402626	0.00460139	0.26246	0.86132	0.91841	0.00323965	0.387598	0.567808	0.0455639
MTHFR	4.01948e-15	2.31397e-14	-0.276461	0.330142	0.556571	0.096979	0.785566	0.889153	0.0344894	0.95121	0.975086	-0.000947626	0.237082	0.416304	-0.0402607
ERGIC1	4.03734e-15	2.32219e-14	-0.297438	NA	NA	NA	NA	NA	NA	NA	NA	NA	NA	NA	NA
TMEM205	4.19224e-15	2.40914e-14	-0.159881	NA	NA	NA	NA	NA	NA	0.616976	0.749878	-0.0641899	0.593283	0.741935	-0.0297707
EHD3	4.28023e-15	2.45752e-14	0.483985	0.462392	0.67714	0.0798757	0.0735873	0.205028	0.159036	NA	NA	NA	NA	NA	NA
USP2	4.36288e-15	2.50275e-14	-0.232613	2.38021e-11	4.04533e-08	-1.25952	1.3694e-05	0.00039163	-0.472573	0.0804929	0.18338	-0.128224	0.761583	0.859856	-0.00808426
NTN4	4.37254e-15	2.50607e-14	0.33529	NA	NA	NA	NA	NA	NA	8.77412e-05	0.00114029	-0.184975	0.0172226	0.07207	-0.0993018
ADH1B	4.62129e-15	2.64629e-14	-0.610743	0.134634	0.323323	0.414926	0.619989	0.782517	0.247114	0.000493246	0.00416219	-0.190839	5.95247e-05	0.00213677	-0.151121
AP4B1	4.6417e-15	2.65563e-14	0.207053	NA	NA	NA	NA	NA	NA	0.00125609	0.00846871	0.187547	0.00397989	0.027136	0.166172
PNN	4.73511e-15	2.70667e-14	0.165768	0.745478	0.870956	-0.0192484	0.588744	0.758697	-0.0324626	0.869689	0.923358	-0.013661	0.527101	0.685965	-0.028474
KLF12	4.90558e-15	2.80164e-14	0.190604	0.0437025	0.156983	-0.134544	0.00683208	0.0377877	0.288771	NA	NA	NA	NA	NA	NA
PSME2	4.92735e-15	2.81159e-14	-0.207705	0.000688539	0.00995328	0.208761	0.000454841	0.00503371	0.289157	0.00790991	0.0331209	0.0797618	0.0036903	0.0259336	0.120251
DUSP26	5.08211e-15	2.89734e-14	0.226794	0.636517	0.803975	-0.010956	0.00606996	0.0347184	0.175128	NA	NA	NA	NA	NA	NA
ZNF684	5.28819e-15	3.01217e-14	0.217377	NA	NA	NA	NA	NA	NA	0.539519	0.692624	0.0612755	0.281852	0.468599	0.0888284
ZNF226	5.40618e-15	3.07667e-14	0.145503	0.458314	0.674405	-0.0326039	0.32611	0.537359	-0.0839436	0.116304	0.240315	0.109709	0.101916	0.236818	0.136187
ZBTB4	5.70012e-15	3.2411e-14	0.182326	NA	NA	NA	NA	NA	NA	NA	NA	NA	0.0144614	0.064455	0.09662
RNF150	5.80158e-15	3.29589e-14	0.228416	NA	NA	NA	NA	NA	NA	7.46441e-06	0.000178957	0.236478	0.000938894	0.0107875	0.174144
HECTD3	6.11667e-15	3.46879e-14	-0.162	0.418526	0.639754	0.0939117	0.000195116	0.00273738	0.377861	0.147815	0.284039	0.0195217	0.625027	0.767531	0.0102298
PRKAR1A	6.17069e-15	3.4933e-14	0.215793	NA	NA	NA	NA	NA	NA	NA	NA	NA	NA	NA	NA
PRRX1	6.25284e-15	3.53671e-14	0.457973	0.00404723	0.0327551	0.271698	0.34666	0.558005	0.126545	NA	NA	NA	NA	NA	NA
GADD45B	6.29431e-15	3.55706e-14	-0.367427	3.71905e-09	4.02232e-06	-0.906909	0.000345129	0.00409372	-0.439584	0.834923	0.903076	-0.032483	0.696609	0.81755	-0.0412427
EBF3	6.34997e-15	3.58538e-14	0.251018	NA	NA	NA	NA	NA	NA	NA	NA	NA	NA	NA	NA
FLOT2	6.43428e-15	3.62981e-14	-0.161384	0.0354239	0.136881	0.197078	6.88658e-05	0.0012663	0.316724	0.497529	0.655053	-0.0234905	0.378317	0.559575	-0.0238885
LMNA	6.53421e-15	3.68297e-14	-0.170254	0.00991759	0.0598632	0.169084	0.000390465	0.00450569	0.341048	0.88367	0.932241	-0.00144279	0.235546	0.414814	0.0558976
PLLP	6.592e-15	3.71231e-14	-0.328807	0.39868	0.623108	-0.0804111	0.26078	0.468868	0.0848862	0.0694887	0.165107	0.120816	0.583833	0.734047	0.0236221
FUNDC1	6.73857e-15	3.79154e-14	0.264104	NA	NA	NA	NA	NA	NA	0.135305	0.267907	0.1118	0.0303003	0.106199	0.136676
AP1B1	6.82813e-15	3.8386e-14	-0.383201	0.055302	0.181451	0.0871843	0.000681502	0.00687686	0.204296	0.490808	0.648906	0.03151	0.84474	0.913519	0.00709438
ANKRD13A	6.85817e-15	3.85213e-14	-0.431777	NA	NA	NA	NA	NA	NA	4.17114e-05	0.000670061	0.235647	0.0013827	0.0135037	0.153361
RAB15	7.58753e-15	4.25811e-14	-0.492444	0.260825	0.483339	0.0938095	0.0096516	0.048429	0.203678	NA	NA	NA	NA	NA	NA
RELA	7.75585e-15	4.34879e-14	-0.212964	0.202288	0.415149	0.122145	3.37384e-05	0.000758763	0.40301	NA	NA	NA	NA	NA	NA
SLC47A1	7.80712e-15	4.37374e-14	0.297211	0.240988	0.461161	-0.188648	0.0512827	0.160471	-0.470953	0.00440731	0.0216807	-0.204733	0.0126106	0.0584827	-0.168047
RAB3IL1	7.9453e-15	4.44731e-14	-0.177615	0.0189489	0.0909379	0.151447	0.578491	0.752446	-0.0141844	0.035739	0.102039	0.0657196	0.52089	0.68189	-0.0298571
DOCK2	8.13934e-15	4.55197e-14	-0.271137	0.000644217	0.00949722	0.376394	1.36615e-08	3.61179e-06	0.747975	6.84472e-05	0.000951084	0.301107	0.000738197	0.0093629	0.237416
PICK1	8.76897e-15	4.89986e-14	-0.18606	0.737627	0.866808	-0.0294992	0.020079	0.0817802	0.1508	0.264989	0.4261	-0.0313139	0.584243	0.734375	-0.0235103
SCRG1	9.16147e-15	5.11476e-14	0.305958	0.256446	0.47858	0.0553444	0.118823	0.282672	0.0694811	NA	NA	NA	NA	NA	NA
SLC35B1	9.42565e-15	5.25771e-14	-0.148705	0.14805	0.342276	-0.0815228	0.32243	0.534032	0.0444315	0.515212	0.670624	0.0270663	0.552319	0.708372	-0.00820898
LRFN3	9.69762e-15	5.40475e-14	-0.135479	0.891181	0.948674	0.0359245	0.000776061	0.00750025	0.37864	0.541206	0.693719	-0.0118656	0.466524	0.635004	-0.03082
GPNMB	1.00648e-14	5.60453e-14	0.367932	0.564619	0.754157	0.167627	0.785566	0.889153	0.0656178	NA	NA	NA	NA	NA	NA
NCDN	1.05603e-14	5.87541e-14	0.164647	0.511151	0.716056	0.0389609	0.00922447	0.0470195	0.222652	0.302391	0.467671	0.044633	0.0822852	0.206528	0.0703603
RBM26	1.06297e-14	5.90897e-14	0.132179	0.939969	0.972791	-0.03429	0.967303	0.985274	-0.0142744	NA	NA	NA	NA	NA	NA
CRADD	1.06529e-14	5.91676e-14	0.152496	0.000342689	0.00617723	-0.230249	0.00193003	0.014988	-0.213427	0.000105376	0.00129353	-0.170786	0.00447347	0.0293561	-0.112757
MAGED1	1.08405e-14	6.01578e-14	0.445397	0.00371195	0.0311872	0.1611	0.717679	0.845955	0.035767	0.293745	0.457388	-0.0497908	0.910774	0.952237	0.0159991
SUB1	1.08643e-14	6.02382e-14	0.203368	NA	NA	NA	NA	NA	NA	NA	NA	NA	NA	NA	NA
CMTM7	1.10557e-14	6.11943e-14	-0.347522	NA	NA	NA	NA	NA	NA	0.000140368	0.00161557	0.194426	0.00132587	0.0132607	0.197582
MAP7D3	1.10557e-14	6.11943e-14	0.300278	1.74501e-05	0.00105395	0.372133	0.0140418	0.0634469	0.140211	NA	NA	NA	NA	NA	NA
MRPS24	1.13239e-14	6.26254e-14	-0.2119	NA	NA	NA	NA	NA	NA	NA	NA	NA	NA	NA	NA
UNC50	1.25729e-14	6.94731e-14	0.136421	0.403775	0.6281	0.0505833	0.280366	0.491022	-0.0562997	0.335974	0.503885	0.0371129	0.250705	0.433237	0.0374975
ZNF502	1.27383e-14	7.03271e-14	0.219407	NA	NA	NA	NA	NA	NA	0.613857	0.747731	0.0253339	0.612808	0.75771	-0.0112847
PRICKLE2	1.29621e-14	7.15016e-14	0.225072	NA	NA	NA	NA	NA	NA	0.18259	0.330044	0.054418	0.22003	0.397232	0.038094
TSHZ2	1.3334e-14	7.34905e-14	0.271119	0.746907	0.871429	0.00852668	0.0231503	0.0906878	0.204327	0.00982462	0.0389524	0.0960448	0.394329	0.574033	0.0382901
ELOVL1	1.38362e-14	7.61935e-14	-0.411474	0.228683	0.446665	-0.0638666	2.18831e-06	0.000110784	0.334383	NA	NA	NA	0.000576226	0.0080017	0.17188
PSENEN	1.44509e-14	7.95107e-14	-0.130936	0.00541513	0.0401644	0.267053	0.078616	0.214124	0.234856	0.147318	0.2837	-0.11423	0.541718	0.698825	-0.0290042
CDR2L	1.46405e-14	8.04855e-14	-0.203056	0.0900164	0.248648	0.135822	1.51332e-07	1.63672e-05	0.554271	0.000299905	0.00287814	0.149413	0.0236171	0.0888345	0.102953
ZNF426	1.52241e-14	8.36228e-14	0.252817	0.419305	0.640042	-0.0180614	0.937242	0.970245	-0.0123097	NA	NA	NA	NA	NA	NA
PRCC	1.57278e-14	8.63162e-14	-0.153239	0.923454	0.96453	0.0209873	0.0117963	0.0558904	0.178663	NA	NA	NA	NA	NA	NA
PRKRIP1	1.58306e-14	8.68065e-14	0.166612	0.0101217	0.0605422	0.158782	0.721699	0.849421	-0.0192696	0.000334498	0.00312433	0.125088	0.00233792	0.0191917	0.0969436
RWDD3	1.59684e-14	8.74879e-14	0.197931	NA	NA	NA	NA	NA	NA	NA	NA	NA	NA	NA	NA
TSPAN13	1.70417e-14	9.32893e-14	-0.273742	0.00334264	0.0289218	0.437592	0.000402626	0.00460139	0.520314	0.479293	0.639281	-0.0878161	0.814115	0.893347	-0.0140082
SLAIN1	1.71528e-14	9.38182e-14	0.447935	NA	NA	NA	NA	NA	NA	NA	NA	NA	NA	NA	NA
NDRG2	1.73021e-14	9.45547e-14	-0.273691	0.370292	0.596695	-0.0489519	0.985134	0.993569	-0.0320946	1.22228e-05	0.000261002	-0.209567	0.000234712	0.00504442	-0.15124
ULK3	1.82252e-14	9.95151e-14	-0.174393	NA	NA	NA	NA	NA	NA	NA	NA	NA	NA	NA	NA
RAB9A	1.85836e-14	1.01386e-13	-0.208699	0.119018	0.296536	0.105065	0.919855	0.963337	-0.0123323	NA	NA	NA	NA	NA	NA
KLHL3	1.86642e-14	1.01741e-13	-0.300222	5.51941e-07	0.000115201	-0.618197	0.020495	0.0830329	-0.269173	0.0139582	0.0506262	0.164413	0.0362054	0.119741	0.108418
ABCF1	1.8949e-14	1.03206e-13	-0.242194	0.345258	0.572032	0.09189	4.50639e-05	0.00094057	0.19195	0.388891	0.554807	-0.0100738	0.526056	0.68541	-0.028152
BCL2L13	1.96585e-14	1.0698e-13	-0.157549	0.000755214	0.0105703	-0.212394	0.00476862	0.0290191	-0.239633	NA	NA	NA	NA	NA	NA
USP48	1.97437e-14	1.07353e-13	0.134797	0.0679103	0.20674	0.0889972	0.0676702	0.1939	0.203526	0.763707	0.855707	0.00288297	0.154976	0.316968	0.0706844
TMEM14A	2.04385e-14	1.10944e-13	0.2088	0.65507	0.814501	-0.0342151	0.239138	0.445022	-0.0592997	NA	NA	NA	NA	NA	NA
PCNT	2.04385e-14	1.10944e-13	-0.312364	0.198047	0.409411	-0.047726	0.45559	0.654535	0.0326388	0.113446	0.236173	0.0986965	0.526833	0.685965	0.0428987
PDK3	2.04827e-14	1.11091e-13	0.227274	0.437476	0.656738	-0.0675002	0.0159621	0.069663	0.231502	0.97524	0.98778	0.00364633	0.350149	0.535618	-0.0149459
IFI16	2.09299e-14	1.13421e-13	-0.253097	0.00101763	0.0128239	0.563327	8.77116e-05	0.00150578	0.365623	NA	NA	NA	NA	NA	NA
MAEL	2.13406e-14	1.1555e-13	0.305546	NA	NA	NA	NA	NA	NA	NA	NA	NA	NA	NA	NA
OSBP	2.20428e-14	1.19252e-13	0.11825	0.0115123	0.0655636	-0.154708	0.513954	0.703464	-0.0616976	0.832456	0.902439	-0.0236045	0.593347	0.741935	-0.016709
MAP3K7	2.2186e-14	1.19927e-13	0.116414	0.898745	0.952765	0.00612521	0.322257	0.534032	0.0516906	0.0234691	0.0747879	0.0864477	0.0433888	0.134647	0.0877128
LIMA1	2.24267e-14	1.21026e-13	0.267669	0.662552	0.819992	0.0676641	0.000131568	0.0020381	0.26442	0.00230904	0.0132995	0.14464	0.00147215	0.0141895	0.169048
COL1A2	2.24267e-14	1.21026e-13	0.366257	0.0224597	0.10129	0.345715	6.91669e-07	4.8691e-05	1.17656	2.82625e-06	8.93769e-05	0.439635	7.39169e-05	0.00233753	0.367004
MYOM1	2.27607e-14	1.22726e-13	0.215794	0.968928	0.987712	0.0327429	0.599637	0.767343	0.0807696	0.0554494	0.140335	0.22332	0.166367	0.331188	0.188432
CTDSP1	2.37198e-14	1.2779e-13	-0.104332	0.37447	0.601065	0.0606584	0.0323273	0.115843	0.146383	0.973874	0.987404	-0.0184413	0.140934	0.297132	-0.0491482
DCAKD	2.41323e-14	1.29905e-13	0.189582	0.985584	0.994276	-0.00187875	0.949178	0.975901	-0.0198645	0.0128679	0.0475547	-0.0916675	0.110025	0.250403	-0.0418554
CACNA2D2	2.41838e-14	1.30073e-13	0.423184	0.583733	0.767962	0.0426341	0.293958	0.505232	-0.0651286	NA	NA	NA	NA	NA	NA
DYNC1H1	2.46046e-14	1.32227e-13	0.200159	0.506717	0.712915	-0.0494167	0.123809	0.28944	0.0864863	0.610729	0.745286	-0.0413138	0.890483	0.940323	0.0184552
TIMP3	2.54673e-14	1.36749e-13	-0.221871	0.00141393	0.0160647	-0.24652	0.997027	0.999042	-0.0272635	0.937094	0.967062	0.00806414	0.175314	0.343744	0.101922
USP46	2.5854e-14	1.3871e-13	0.207295	0.727428	0.860166	0.0526676	0.000776061	0.00750025	-0.474757	NA	NA	NA	NA	NA	NA
FAM107B	2.60774e-14	1.39793e-13	0.232778	NA	NA	NA	NA	NA	NA	NA	NA	NA	NA	NA	NA
NOS3	2.63596e-14	1.41189e-13	-0.28012	0.656995	0.815981	-0.0157862	0.000268669	0.00347053	0.401943	0.179122	0.325369	0.100907	0.27772	0.464569	0.0554163
TSSC4	2.64507e-14	1.41559e-13	-0.15481	0.051457	0.173472	0.144021	0.0569951	0.172186	0.117409	0.213446	0.366373	-0.0771627	0.688701	0.812855	-0.0314874
ZNF540	2.68749e-14	1.43711e-13	0.259923	NA	NA	NA	NA	NA	NA	NA	NA	NA	NA	NA	NA
ARIH2	2.71653e-14	1.45144e-13	0.240832	0.143732	0.336808	-0.0583715	0.131365	0.30078	-0.091159	0.053436	0.136331	0.0677939	0.180308	0.3507	0.0452521
GPR137C	2.81764e-14	1.50422e-13	0.446045	NA	NA	NA	NA	NA	NA	NA	NA	NA	NA	NA	NA
ARHGEF3	2.88504e-14	1.53893e-13	0.175663	0.735199	0.865493	0.0266145	0.701023	0.835678	-0.0705899	1.97501e-08	3.36401e-06	0.400095	1.03724e-05	0.000871934	0.30558
MTFR1	2.93507e-14	1.56432e-13	-0.257375	0.0114505	0.0653995	-0.197799	0.00699431	0.038417	-0.208856	NA	NA	NA	NA	NA	NA
ACLY	3.01815e-14	1.60727e-13	-0.220453	0.133276	0.320579	-0.100154	0.000286157	0.00361403	0.264727	0.0025396	0.014249	0.174332	0.0133939	0.0611331	0.171806
PARN	3.05727e-14	1.62677e-13	0.135298	0.475138	0.688438	0.0293107	0.701023	0.835678	-0.0282991	0.00515369	0.0240687	0.135279	8.86639e-05	0.00264043	0.172022
THAP10	3.07043e-14	1.63243e-13	0.187348	0.185369	0.393359	0.146482	0.184296	0.376206	0.10905	NA	NA	NA	NA	NA	NA
COMTD1	3.0969e-14	1.64515e-13	-0.222734	NA	NA	NA	NA	NA	NA	0.817655	0.893541	0.0186337	0.917983	0.956887	-0.0154019
IGBP1	3.2257e-14	1.71216e-13	0.210237	0.0363426	0.139204	-0.109246	0.90803	0.958293	-0.00781702	0.172891	0.3177	0.0634185	0.179865	0.35039	0.0835156
MTR	3.26049e-14	1.72921e-13	0.178165	0.00251378	0.0239827	-0.253924	0.843422	0.92243	0.000259252	0.013591	0.0496469	0.167478	0.0404926	0.128727	0.133319
DCHS1	3.33829e-14	1.76902e-13	0.266608	0.497908	0.705783	0.0668839	3.02254e-05	0.000710656	0.531914	NA	NA	NA	NA	NA	NA
TMEM140	3.35983e-14	1.77897e-13	0.331535	1.53378e-05	0.0010026	0.415419	0.00443012	0.027525	0.225453	0.862713	0.919185	-0.0271709	0.600784	0.748135	-0.0124015
ACAD11	3.37424e-14	1.78515e-13	0.234599	NA	NA	NA	NA	NA	NA	NA	NA	NA	NA	NA	NA
DHTKD1	3.49939e-14	1.84984e-13	0.242374	0.00637098	0.04477	-0.303464	0.00822868	0.0433363	-0.318079	0.000160151	0.00179353	-0.302724	0.00630998	0.0368554	-0.187132
BAZ1A	3.61361e-14	1.90866e-13	-0.551185	0.230702	0.448915	0.19392	0.000221954	0.00300408	0.35663	0.920328	0.957227	0.00199212	0.0901625	0.219249	0.112543
RBM12B	3.69968e-14	1.95252e-13	0.228189	0.981466	0.992478	0.036116	0.0748195	0.207537	0.112105	0.319063	0.484651	0.0639736	0.419105	0.595226	0.058473
PRKCE	3.7555e-14	1.98037e-13	-0.221758	NA	NA	NA	NA	NA	NA	NA	NA	NA	NA	NA	NA
SRPK3	3.7716e-14	1.98723e-13	0.191503	0.582228	0.767339	0.0207502	0.734469	0.856245	0.0513648	NA	NA	NA	NA	NA	NA
GSTP1	3.86116e-14	2.03277e-13	-0.173795	0.00205681	0.0209682	0.253847	0.000415135	0.00471266	0.196862	4.52701e-06	0.000121225	0.257848	0.000306403	0.00579722	0.197733
CLNS1A	3.92794e-14	2.06624e-13	0.180369	0.107954	0.279922	-0.0807516	0.712112	0.842733	-0.0380415	0.446215	0.611624	-0.0839835	0.761129	0.859489	-0.0155972
PFDN4	4.14347e-14	2.17785e-13	0.253571	0.088953	0.246768	0.196939	0.925774	0.965796	0.0150647	NA	NA	NA	NA	NA	NA
TAF6L	4.1969e-14	2.20414e-13	-0.174015	0.187359	0.395215	0.0648229	0.384371	0.593107	0.0636732	0.0230915	0.0738326	-0.106936	0.0146011	0.0649709	-0.106604
POMT2	4.32419e-14	2.2673e-13	-0.228457	0.762608	0.880507	0.0363542	0.967303	0.985274	0.0116252	0.517408	0.672814	0.0121994	0.097742	0.230588	-0.0914111
RAB1B	4.38925e-14	2.29956e-13	-0.112682	NA	NA	NA	NA	NA	NA	0.123049	0.250665	-0.0783774	0.319229	0.504521	-0.035957
HIPK2	4.5708e-14	2.39273e-13	-0.281164	0.681401	0.833037	0.010672	0.573396	0.749143	-0.0789388	0.9019	0.945802	0.00411105	0.756464	0.85553	0.0156174
HBEGF	4.68922e-14	2.45274e-13	0.320648	0.0365189	0.13961	-0.241711	0.000345129	0.00409372	0.548902	NA	NA	NA	NA	NA	NA
CCDC115	5.14981e-14	2.68931e-13	0.22123	NA	NA	NA	NA	NA	NA	0.0578523	0.144816	0.098213	0.500966	0.665383	0.0546987
PYGL	5.14983e-14	2.68931e-13	-0.242736	0.135384	0.324211	0.158865	0.000378644	0.00438203	0.441882	0.0189054	0.0635543	-0.201484	0.254909	0.438003	-0.0781454
AP3D1	5.23817e-14	2.73323e-13	-0.505258	0.226675	0.444862	0.0863361	0.230257	0.435928	0.0791698	0.222484	0.376438	-0.101986	0.161308	0.325311	-0.0762676
KHSRP	5.26051e-14	2.74268e-13	-0.160205	0.552048	0.745157	0.0364971	0.0866211	0.22818	0.157026	0.576416	0.721036	-0.058199	0.481233	0.647461	0.0496604
TANC1	5.38505e-14	2.80535e-13	0.223187	NA	NA	NA	NA	NA	NA	NA	NA	NA	NA	NA	NA
DHX32	5.39647e-14	2.80903e-13	0.165377	0.108256	0.279922	0.0803423	0.153965	0.333769	-0.1245	0.725269	0.827153	-0.0239231	0.0967799	0.228887	-0.0584743
MGA	5.47739e-14	2.84886e-13	0.323708	0.0507639	0.171866	0.14812	0.837593	0.919097	0.000236095	0.019927	0.0658384	0.116983	0.0387668	0.125037	0.0838617
NET1	5.50076e-14	2.85871e-13	0.390198	3.32551e-05	0.00152755	-0.450534	0.00513004	0.0307002	0.263578	0.000284037	0.00277804	-0.154603	0.0034253	0.0247254	-0.127075
PPP1R15A	5.53589e-14	2.87466e-13	0.16634	0.0594528	0.190393	-0.146708	0.06322	0.184798	0.152176	0.0865037	0.193751	0.0484704	0.408036	0.585874	0.0344557
STARD10	5.69098e-14	2.95283e-13	-0.210488	NA	NA	NA	NA	NA	NA	NA	NA	NA	NA	NA	NA
APBB1IP	6.14296e-14	3.18478e-13	-0.238194	0.000423971	0.00724679	0.407806	7.90159e-06	0.000266304	0.507283	0.61199	0.746551	4.8387e-05	0.70455	0.822739	0.0212634
PXDNL	6.15601e-14	3.18899e-13	0.558279	NA	NA	NA	NA	NA	NA	NA	NA	NA	NA	NA	NA
GATAD2A	6.28797e-14	3.25474e-13	-0.218953	0.517878	0.719934	0.0740723	4.44469e-05	0.000932602	0.312641	0.0219079	0.0709363	0.0829811	0.0357118	0.1187	0.0933577
ERLIN2	6.38194e-14	3.30074e-13	0.393033	0.651342	0.811795	-0.0161415	0.884444	0.945224	0.0182291	0.250814	0.410564	-0.0540041	0.289384	0.476821	-0.010107
GFPT1	6.42269e-14	3.31916e-13	0.190676	0.0203495	0.0957667	0.130786	0.0329517	0.117443	0.151492	0.0515982	0.132764	-0.0875238	0.775548	0.869415	0.0495048
GPS2	6.43626e-14	3.32352e-13	-0.130811	0.189717	0.398493	0.13452	0.32243	0.534032	0.017735	0.9119	0.951143	-0.00455159	0.239456	0.418793	-0.0414081
MTA2	6.56029e-14	3.38486e-13	-0.176634	0.630929	0.801255	-0.0319867	0.0341425	0.120665	0.130722	0.0829802	0.187823	0.0445749	0.21747	0.394704	0.0302198
RNF214	6.64422e-14	3.42543e-13	0.144954	NA	NA	NA	NA	NA	NA	NA	NA	NA	NA	NA	NA
ATP13A2	6.91673e-14	3.56308e-13	-0.40915	0.0221469	0.100567	0.184386	6.73202e-05	0.00124752	0.423814	0.0922178	0.202586	0.110629	0.778901	0.871115	0.0108617
TAX1BP3	7.14003e-14	3.67518e-13	0.23441	0.000373302	0.00656978	0.388232	0.000468834	0.00514549	0.285237	NA	NA	NA	NA	NA	NA
SLC4A7	7.4803e-14	3.84727e-13	-0.236054	2.26559e-05	0.00123076	-0.508635	0.409551	0.616685	-0.0537986	NA	NA	NA	NA	NA	NA
SLC26A2	7.7376e-14	3.97644e-13	-0.370429	0.0513927	0.173354	0.192375	0.11794	0.281638	-0.149162	NA	NA	NA	NA	NA	NA
APOBEC2	7.80314e-14	4.00377e-13	-0.193706	0.0511445	0.172917	-0.160293	0.297423	0.508323	-0.0686169	NA	NA	NA	NA	NA	NA
EPDR1	7.80317e-14	4.00377e-13	0.284424	NA	NA	NA	NA	NA	NA	NA	NA	NA	NA	NA	NA
PDLIM1	7.83624e-14	4.01755e-13	0.160343	1.02203e-05	0.000794714	0.589959	6.73021e-06	0.000237594	0.385231	NA	NA	NA	NA	NA	NA
ACADM	8.12268e-14	4.16111e-13	0.221504	0.00194792	0.0201341	-0.300367	7.91128e-05	0.00138616	-0.362839	0.000272289	0.00269088	-0.190766	0.00560618	0.0341565	-0.0817932
SCRIB	8.22607e-14	4.21073e-13	-0.138325	0.0511466	0.172917	0.155003	0.186798	0.379304	0.11486	0.0535438	0.136501	0.0486671	0.0815547	0.205387	0.0496397
SLC35F1	8.2961e-14	4.24322e-13	0.261429	NA	NA	NA	NA	NA	NA	NA	NA	NA	NA	NA	NA
SSNA1	8.54482e-14	4.36698e-13	-0.173662	0.858632	0.93289	-0.0150663	6.20079e-05	0.00117097	0.308999	0.973826	0.987404	-0.020956	0.718379	0.832011	-0.014076
CATSPER2	8.7085e-14	4.44364e-13	0.681625	0.616233	0.790611	0.00250546	0.604277	0.770617	-0.0399073	NA	NA	NA	NA	NA	NA
RNASE1	8.70858e-14	4.44364e-13	-0.255648	0.000270041	0.00533668	0.441189	0.000111272	0.00179377	0.350341	1.73575e-05	0.000349306	0.282341	0.000984454	0.0110974	0.221098
EXTL1	8.7824e-14	4.47778e-13	0.27901	0.0158441	0.0811438	-0.11229	0.012326	0.0577333	0.18836	NA	NA	NA	NA	NA	NA
VTN	9.02638e-14	4.59855e-13	0.352207	NA	NA	NA	NA	NA	NA	NA	NA	NA	NA	NA	NA
PGBD5	9.14126e-14	4.6534e-13	0.254204	0.00440939	0.0345577	0.212236	0.860958	0.931843	0.0405494	0.908925	0.949831	0.0131342	0.247766	0.429164	-0.0707707
HGS	9.69646e-14	4.93215e-13	-0.17009	0.126127	0.308372	0.188272	0.017628	0.0748732	0.202048	0.564941	0.712994	0.00231994	0.644966	0.782609	-0.032318
GPC6	9.71698e-14	4.93483e-13	0.361623	NA	NA	NA	NA	NA	NA	0.00182339	0.0111502	-0.143049	0.276028	0.462788	-0.00525818
LRRC58	9.71699e-14	4.93483e-13	-0.2363	NA	NA	NA	NA	NA	NA	0.156204	0.295206	-0.0812819	0.552819	0.708466	0.0441358
PLEKHA5	9.92366e-14	5.03583e-13	0.231186	0.625491	0.796731	-0.0662103	0.0140418	0.0634469	-0.234473	NA	NA	NA	NA	NA	NA
MAN2C1	1.00921e-13	5.11727e-13	0.140214	0.714247	0.852126	0.0582294	0.133309	0.30371	0.138198	0.0516978	0.132832	-0.119292	0.0267178	0.0971702	-0.10665
IRAK3	1.01988e-13	5.16733e-13	-0.525179	0.121687	0.300791	-0.0740608	1.47915e-05	0.000417001	-0.641158	0.000199034	0.00209143	0.24764	9.06164e-05	0.00264593	0.233134
LETMD1	1.03282e-13	5.22883e-13	0.200799	0.00528657	0.0395562	-0.186051	0.0531318	0.164355	-0.19873	0.293337	0.457075	-0.0704709	0.374137	0.555849	-0.0291924
CSK	1.03718e-13	5.24675e-13	-0.143015	0.000940536	0.0123233	0.319556	4.46692e-08	7.38096e-06	0.539303	0.0749704	0.174572	0.0658584	0.0253765	0.0935731	0.0713112
AGBL5	1.04374e-13	5.27584e-13	0.251713	0.392199	0.617238	0.0371574	0.902125	0.955196	-0.0266526	0.00234602	0.0134891	0.191927	0.0840905	0.209627	0.0918033
DHX37	1.05699e-13	5.33863e-13	-0.557234	NA	NA	NA	NA	NA	NA	0.801161	0.882633	0.00235673	0.0667235	0.179801	0.0532925
NPLOC4	1.107e-13	5.58684e-13	-0.126446	0.960648	0.983283	0.00223265	0.122411	0.287696	0.0864524	0.642168	0.767573	-0.00281646	0.776159	0.869806	0.0317569
SAMD1	1.12575e-13	5.67704e-13	-0.292488	NA	NA	NA	NA	NA	NA	NA	NA	NA	NA	NA	NA
PEA15	1.12809e-13	5.6844e-13	-0.196414	0.0272479	0.114506	0.231387	0.333551	0.544566	0.0477715	9.5253e-08	9.44142e-06	0.302892	3.59999e-05	0.00161942	0.225919
SEMA5A	1.18889e-13	5.98611e-13	0.316674	0.80227	0.902308	-0.0227212	0.227349	0.431796	-0.187598	NA	NA	NA	NA	NA	NA
EID1	1.20142e-13	6.04451e-13	0.209357	0.226675	0.444862	-0.0506749	0.46239	0.658689	0.0466421	0.619446	0.751368	0.00332706	0.488681	0.654169	0.0408506
VAMP5	1.23461e-13	6.20667e-13	-0.180808	0.0631038	0.197877	0.199803	0.778556	0.886871	-0.0115246	0.00937	0.0376182	0.167375	0.0056577	0.0342505	0.185392
DLD	1.2398e-13	6.22788e-13	0.212985	0.00426119	0.0337969	-0.16646	0.194454	0.389334	-0.138768	NA	NA	NA	NA	NA	NA
GTF2F2	1.24239e-13	6.23606e-13	0.15707	0.827323	0.915766	-0.0196481	0.910442	0.960413	0.0231393	NA	NA	NA	NA	NA	NA
NIP7	1.24501e-13	6.24439e-13	-0.23189	0.651342	0.811795	0.0356222	0.227349	0.431796	0.185854	0.322783	0.488293	0.0580341	0.00439352	0.0289458	0.142475
PGM5	1.25022e-13	6.26565e-13	0.171842	0.512844	0.717685	-0.032466	0.254465	0.462476	0.149658	0.235773	0.39262	0.0789921	0.122917	0.271012	0.0697821
ABCE1	1.26342e-13	6.32686e-13	-0.25736	0.159372	0.35714	-0.0364003	0.213196	0.412584	0.114602	0.848795	0.911225	-0.0319359	0.0837701	0.209146	0.0928734
BCL2L12	1.29558e-13	6.47789e-13	-0.11706	NA	NA	NA	NA	NA	NA	0.466588	0.628776	0.0104602	0.653113	0.788174	0.0206835
SLU7	1.34252e-13	6.7074e-13	0.149924	NA	NA	NA	NA	NA	NA	0.257089	0.416828	0.045158	0.332611	0.518393	0.0592277
NUP88	1.36233e-13	6.80115e-13	-0.143368	0.100423	0.266385	0.124288	0.268701	0.479055	0.048256	NA	NA	NA	0.0138472	0.0625571	-0.0985725
RBM22	1.38531e-13	6.9105e-13	0.14358	0.0192222	0.0920266	0.122602	0.573396	0.749143	0.0394364	0.024129	0.0763777	0.0862453	0.0447508	0.13696	0.072663
USP38	1.38824e-13	6.91981e-13	-0.24643	NA	NA	NA	NA	NA	NA	0.385311	0.55112	-0.0411609	0.1264	0.275854	0.0749825
WDSUB1	1.41758e-13	7.06062e-13	0.224632	NA	NA	NA	NA	NA	NA	NA	NA	NA	NA	NA	NA
SLK	1.45969e-13	7.26475e-13	0.152834	0.0028712	0.0262961	-0.169818	0.0866728	0.22818	-0.196152	0.135583	0.268378	-0.0734331	0.226723	0.40475	-0.0498312
KLHL2	1.51384e-13	7.52844e-13	-0.202339	0.306915	0.53406	0.0567395	0.242151	0.448314	0.086513	NA	NA	NA	NA	NA	NA
ZSWIM4	1.52193e-13	7.56288e-13	-0.149097	NA	NA	NA	NA	NA	NA	NA	NA	NA	NA	NA	NA
ATP6V1F	1.53154e-13	7.60478e-13	-0.312024	0.141584	0.333147	-0.116003	0.997027	0.999042	-0.0207282	6.67081e-06	0.000164077	0.158259	0.17117	0.337712	0.065005
MSRB3	1.59351e-13	7.90034e-13	0.162747	NA	NA	NA	NA	NA	NA	0.315888	0.481482	0.0579632	0.300376	0.487367	-0.0782977
KDELR2	1.6136e-13	7.99381e-13	-0.20628	0.0805177	0.231381	0.091269	0.0825658	0.221253	0.117395	0.03107	0.0920731	-0.108142	0.0560785	0.158813	-0.0635301
ADA	1.64076e-13	8.12213e-13	-0.217635	0.00255956	0.0243414	0.25126	2.96958e-07	2.73179e-05	0.552954	9.84394e-06	0.000227782	0.355468	0.00028396	0.00552672	0.279541
ZNF248	1.70352e-13	8.42637e-13	0.189938	0.171141	0.374001	0.106187	0.543275	0.725403	-0.0495671	0.20445	0.355154	0.0641742	0.894724	0.942405	-0.00714952
RNF31	1.75395e-13	8.66919e-13	-0.111374	0.222698	0.440765	0.0921988	0.0111388	0.0535646	0.184803	0.414596	0.58173	0.0678178	0.642829	0.781602	0.00859251
CLCN7	1.76492e-13	8.71675e-13	-0.155649	0.89053	0.948674	-0.0144007	0.127544	0.294983	0.128418	0.358716	0.525765	-0.0100034	0.886715	0.937687	-0.00569438
KLHL26	1.82856e-13	9.02413e-13	-0.344355	0.91933	0.962785	0.00869621	0.337311	0.548073	-0.0548428	NA	NA	NA	NA	NA	NA
MRPS12	1.84001e-13	9.07375e-13	-0.238596	0.247311	0.467917	-0.103297	0.175891	0.365004	0.0752898	0.607642	0.743569	0.0129329	0.0708078	0.186453	0.0617268
ATPAF1	1.97075e-13	9.71107e-13	0.225002	NA	NA	NA	NA	NA	NA	0.672838	0.789445	0.0124823	0.573724	0.726287	-0.0100941
H19	1.98723e-13	9.78479e-13	-0.242171	NA	NA	NA	NA	NA	NA	NA	NA	NA	NA	NA	NA
WNK1	2.01218e-13	9.9001e-13	-0.123035	5.34585e-07	0.000113571	-0.37928	0.113109	0.273507	-0.116869	0.122331	0.249585	-0.0903534	0.461435	0.630792	-0.0232932
ECHS1	2.0163e-13	9.91285e-13	0.172849	0.171141	0.374001	-0.201021	0.0688217	0.196066	-0.138584	0.000304037	0.00290938	-0.176823	0.00280689	0.0215249	-0.134527
SAMD4A	2.02057e-13	9.92627e-13	0.196567	0.0576555	0.186647	0.197791	0.0159621	0.069663	0.193232	0.00796229	0.0332773	-0.179509	0.0304874	0.106562	-0.125072
PTS	2.09753e-13	1.02965e-12	-0.15819	0.589342	0.771077	0.0224576	0.490156	0.683229	0.025866	0.631992	0.760945	-0.00048959	0.0410821	0.130165	0.0832705
ENC1	2.14158e-13	1.05048e-12	0.253413	0.00191026	0.0199529	0.274332	4.56456e-07	3.48106e-05	0.69244	NA	NA	NA	NA	NA	NA
CBLB	2.17744e-13	1.06726e-12	-0.205749	0.0111048	0.0640705	-0.185088	0.0676702	0.1939	-0.206852	0.070862	0.167352	0.0825275	0.0320868	0.110753	0.118846
KIAA2026	2.19559e-13	1.07534e-12	-0.187401	NA	NA	NA	NA	NA	NA	0.173451	0.318552	0.0705893	0.184356	0.354666	0.0845479
NAPB	2.23699e-13	1.09479e-12	0.148026	NA	NA	NA	NA	NA	NA	0.0402561	0.111114	-0.118358	0.211745	0.387383	-0.0691238
DNMT1	2.30289e-13	1.12619e-12	-0.15081	0.00614967	0.0436324	0.220249	2.82639e-06	0.000134502	0.438482	0.000365308	0.00332339	0.173237	0.00149068	0.0142646	0.175474
CCNI	2.33147e-13	1.1393e-12	0.131004	0.147338	0.34116	-0.0609474	0.275242	0.486134	0.0385472	0.00315842	0.0168339	0.148034	0.312899	0.49939	0.0865807
APEX1	2.36089e-13	1.15281e-12	-0.170005	0.335328	0.561571	-0.0525392	0.297423	0.508323	0.0596639	0.947679	0.973549	-0.013	0.821515	0.898202	0.0101011
INTS3	2.41533e-13	1.1785e-12	0.151052	0.985584	0.994276	0.0149068	0.625265	0.786091	0.0280555	0.279707	0.442059	-0.0815504	0.10437	0.241001	-0.066043
YEATS2	2.42534e-13	1.18249e-12	0.148246	0.139509	0.330629	0.0738691	0.673579	0.818797	-0.0193851	NA	NA	NA	NA	NA	NA
FBLN1	2.50189e-13	1.2189e-12	0.392972	0.0563013	0.183713	0.20458	1.93183e-05	0.000513012	0.48162	0.000920116	0.00675192	0.229882	0.00344514	0.0247879	0.202774
PALLD	2.54881e-13	1.24082e-12	-0.14604	0.618059	0.792431	0.029354	0.43993	0.641482	-0.0584612	0.000211435	0.0021974	0.349988	0.000352323	0.00622281	0.313895
ARL15	2.61304e-13	1.27113e-12	0.249777	0.00921604	0.0571059	-0.156861	0.172151	0.359376	-0.100017	0.00538759	0.0249505	0.177397	0.0023841	0.0194791	0.1569
CLN8	2.65116e-13	1.2887e-12	-0.344217	0.179407	0.385135	-0.118137	0.0699889	0.197969	0.111199	0.0826646	0.1873	-0.0942013	0.623308	0.766879	-0.00455654
ADAM9	2.70097e-13	1.31193e-12	-0.149154	0.108524	0.280311	0.122027	0.401103	0.608663	0.0577955	0.0881444	0.196605	0.11307	0.00473092	0.0305326	0.166426
SCRN2	2.75735e-13	1.33831e-12	0.208418	NA	NA	NA	NA	NA	NA	NA	NA	NA	NA	NA	NA
KCNJ2	2.76882e-13	1.34287e-12	0.336204	0.220304	0.438287	0.0953854	0.000252173	0.00331503	0.495439	NA	NA	NA	NA	NA	NA
ZNF606	2.78604e-13	1.3502e-12	0.235711	0.0149631	0.0783195	0.194058	0.248255	0.455364	0.0563781	0.106436	0.225827	0.105675	0.507817	0.670593	0.047175
PELP1	2.82077e-13	1.36601e-12	0.121563	0.428335	0.647757	-0.0237136	0.153965	0.333769	0.115203	0.993644	0.996194	0.0102319	0.973884	0.984259	-0.0134727
APCDD1L	2.89757e-13	1.40216e-12	0.471887	NA	NA	NA	NA	NA	NA	NA	NA	NA	NA	NA	NA
THBS1	2.95191e-13	1.42738e-12	-0.63579	0.015844	0.0811438	0.211715	0.0362283	0.125732	-0.226269	NA	NA	NA	NA	NA	NA
PRR14	3.00107e-13	1.45007e-12	-0.11918	0.00838251	0.0538604	0.188774	0.000483222	0.00526455	0.261375	NA	NA	NA	NA	NA	NA
ZNF235	3.00726e-13	1.45198e-12	0.373023	0.00550221	0.0406344	0.262474	0.435514	0.638249	0.0543339	NA	NA	NA	NA	NA	NA
AZGP1	3.10821e-13	1.49959e-12	-0.396758	0.00737499	0.0496549	-0.51274	0.000345129	0.00409372	-0.772011	0.000811984	0.00612075	-0.211989	0.00114518	0.0121355	-0.174885
CD83	3.27935e-13	1.58099e-12	0.310185	0.00279994	0.0258625	-0.299662	0.518783	0.707065	0.0889889	0.667133	0.785044	-0.0702633	0.216018	0.392389	0.0722442
DPP9	3.2861e-13	1.58306e-12	-0.156217	NA	NA	NA	NA	NA	NA	0.966048	0.982169	-0.0370344	0.332733	0.51846	-0.0477308
DUSP6	3.43893e-13	1.65545e-12	0.28373	0.000321269	0.00595348	-0.389922	0.0163034	0.0706599	0.229948	0.730589	0.831506	0.0133254	0.13997	0.295466	0.107359
GLA	3.54626e-13	1.70585e-12	-0.222919	0.773152	0.886148	-0.0125491	0.0031178	0.0211233	0.176397	5.32635e-05	0.000811291	0.231381	0.000339487	0.00607691	0.216222
PNPLA8	3.56089e-13	1.71161e-12	-0.240852	NA	NA	NA	NA	NA	NA	NA	NA	NA	NA	NA	NA
GABRE	3.6349e-13	1.74459e-12	0.469691	0.220304	0.438287	0.0768331	1.48768e-05	0.000418415	0.29985	0.00270015	0.0148934	0.211203	0.000176893	0.00412192	0.275018
FECH	3.6349e-13	1.74459e-12	0.309047	0.350589	0.578015	-0.0608772	0.368359	0.578072	-0.0877981	0.355652	0.523468	0.077447	0.410244	0.587414	0.0475266
ZNF529	3.67239e-13	1.76128e-12	0.171812	0.65512	0.814501	-0.0142915	0.186798	0.379304	0.13298	0.337486	0.505468	0.11166	0.00641761	0.0372222	0.187554
ZNF18	3.7028e-13	1.77455e-12	0.132597	NA	NA	NA	NA	NA	NA	NA	NA	NA	NA	NA	NA
CD82	3.86609e-13	1.85143e-12	-0.178929	0.060445	0.192174	0.145759	0.409551	0.616685	0.045487	0.00100526	0.00718653	-0.15302	0.00205394	0.0176008	-0.114046
QDPR	3.90597e-13	1.86914e-12	0.248035	0.02342	0.104004	-0.276707	0.333551	0.544566	-0.0987945	NA	NA	NA	NA	NA	NA
HSF4	3.98707e-13	1.90654e-12	0.471157	0.00591047	0.0427498	-0.211106	0.599646	0.767343	-0.0457236	0.647187	0.77102	-0.0269919	0.0647122	0.17649	-0.12117
KLF13	4.14567e-13	1.98091e-12	-0.161962	NA	NA	NA	NA	NA	NA	NA	NA	NA	NA	NA	NA
TM2D3	4.31925e-13	2.06233e-12	-0.133466	0.846484	0.925779	0.0431919	0.207714	0.406041	-0.134687	NA	NA	NA	NA	NA	NA
DNAJA2	4.3547e-13	2.07772e-12	0.147399	0.232734	0.451982	-0.0638537	0.469296	0.666254	-0.0629836	0.483707	0.642588	0.0286256	0.0204941	0.0809646	0.0857705
FRY	4.48162e-13	2.1367e-12	0.228138	4.3807e-05	0.00179097	-0.421964	0.00841988	0.0439927	-0.415954	NA	NA	NA	NA	NA	NA
COL15A1	4.612e-13	2.19724e-12	0.265451	0.00030109	0.00569486	0.463004	1.48061e-06	8.04331e-05	0.992216	NA	NA	NA	NA	NA	NA
DNAJC13	4.63091e-13	2.20463e-12	0.132598	0.143007	0.335472	-0.0568678	0.133309	0.30371	-0.0836246	0.598987	0.737463	-0.00958987	0.2124	0.387902	0.0735675
OLFML3	5.19305e-13	2.47042e-12	0.287581	0.675877	0.829302	-0.0487452	0.012326	0.0577333	0.401134	NA	NA	NA	0.01032	0.0511077	0.156031
NENF	5.31097e-13	2.52287e-12	0.143023	0.846484	0.925779	-0.0132669	0.967303	0.985274	-0.00934406	0.416628	0.583595	0.000568833	0.356952	0.541214	-0.0289959
SEC23B	5.31109e-13	2.52287e-12	-0.20549	0.70812	0.848434	0.038469	0.473913	0.67033	-0.0156276	0.996469	0.998574	0.00674473	0.220928	0.397611	0.0694556
NDUFA8	5.4422e-13	2.58325e-12	0.23879	0.327004	0.554578	-0.0612105	0.528512	0.714206	0.0698123	0.922998	0.95865	-0.0241413	0.835205	0.906899	0.00784415
LHFPL2	5.46512e-13	2.59223e-12	-0.274148	0.27603	0.501134	0.0837583	3.42738e-05	0.000769349	0.403208	0.633933	0.761706	-0.0317424	0.0783716	0.199718	0.110852
SETBP1	5.57173e-13	2.64085e-12	0.20039	0.0669358	0.205188	-0.138373	0.160608	0.344032	0.124091	0.0101876	0.0399621	0.12823	0.361324	0.545477	0.0691573
ZDHHC5	5.62356e-13	2.66347e-12	-0.127237	NA	NA	NA	NA	NA	NA	0.0745367	0.173745	0.0656701	0.580231	0.731735	0.0178808
MAP3K8	5.72778e-13	2.71084e-12	-0.365337	0.107953	0.279922	0.0843532	0.00179675	0.014175	0.282769	NA	NA	NA	NA	NA	NA
MYH7B	5.73946e-13	2.71438e-12	0.362178	0.607114	0.784135	0.0398019	0.248172	0.455364	-0.0474855	NA	NA	NA	NA	NA	NA
E2F5	5.81014e-13	2.7458e-12	-0.276634	0.314902	0.542171	-0.0313647	0.689997	0.82826	0.0205573	0.0855312	0.192371	0.116416	0.00258537	0.0204886	0.155807
PID1	5.81571e-13	2.74643e-12	-0.214023	0.0477146	0.164874	0.166168	3.48387e-05	0.000775229	0.544532	2.8444e-05	0.000507787	-0.297729	0.0122645	0.0575203	-0.167276
ESAM	6.06424e-13	2.8617e-12	-0.175847	NA	NA	NA	NA	NA	NA	0.0560046	0.141256	0.0845317	0.715707	0.83022	-0.0194686
JAZF1	6.20171e-13	2.92444e-12	0.138416	NA	NA	NA	NA	NA	NA	NA	NA	NA	NA	NA	NA
HELZ	6.29078e-13	2.96428e-12	0.108333	0.0669358	0.205188	-0.13559	0.499604	0.690858	0.0394702	0.0825098	0.187077	-0.101734	0.189399	0.360297	-0.0537447
IFIT1	6.34223e-13	2.98635e-12	0.458752	0.911089	0.95851	0.0390582	0.791305	0.893099	-0.0434189	0.304638	0.469833	0.0596797	0.581788	0.732402	0.0647999
ITPR3	6.3941e-13	3.00858e-12	-0.219597	0.000385356	0.00672226	0.453824	3.37384e-05	0.000758763	0.422171	0.00109766	0.00768944	0.213666	0.00114759	0.0121355	0.1804
SRF	6.44627e-13	3.03092e-12	-0.166949	0.807149	0.905911	-0.0191232	0.165154	0.3503	0.119012	0.0801748	0.183121	-0.0818412	0.275503	0.462374	-0.0504397
STAG3L4	6.47269e-13	3.04113e-12	0.228922	0.183892	0.391301	-0.142498	0.453331	0.652152	-0.0708508	NA	NA	NA	NA	NA	NA
NDFIP1	6.59223e-13	3.09504e-12	0.176318	0.0379962	0.142961	-0.0572773	0.538332	0.721475	-0.060633	0.377592	0.543121	-0.0453287	0.864355	0.925836	0.0353023
SLC25A16	6.64604e-13	3.11804e-12	0.317256	0.105971	0.276477	-0.0915166	0.233191	0.438413	-0.102154	0.0146708	0.0521568	-0.150708	0.0655304	0.177845	-0.0853785
LSM10	6.65971e-13	3.12219e-12	-0.151982	NA	NA	NA	NA	NA	NA	0.773192	0.862696	-0.00288168	0.178899	0.348816	0.0502514
GEMIN8	6.87997e-13	3.22312e-12	0.159283	0.691131	0.838848	0.00117591	0.0131595	0.0603543	-0.176171	NA	NA	NA	NA	NA	NA
ABHD1	6.99282e-13	3.27361e-12	0.26446	NA	NA	NA	NA	NA	NA	NA	NA	NA	NA	NA	NA
LIPT1	7.03558e-13	3.29125e-12	0.155656	0.0623593	0.196423	0.137035	0.0880775	0.230755	0.151891	0.0170183	0.0584076	0.13637	0.0156965	0.0680419	0.129026
UTP14C	7.09299e-13	3.3157e-12	0.174006	0.290015	0.516822	0.0804768	0.890332	0.948534	0.0187788	0.571555	0.717252	-0.0033034	0.366994	0.550159	0.00827699
PIGS	7.43222e-13	3.47177e-12	-0.135878	NA	NA	NA	NA	NA	NA	NA	NA	NA	NA	NA	NA
NUDT5	7.70871e-13	3.59833e-12	-0.230768	NA	NA	NA	NA	NA	NA	0.00704037	0.0305208	-0.209328	0.105394	0.242607	-0.0906669
ACTN2	7.88242e-13	3.67676e-12	0.124494	0.037517	0.141922	-0.109684	0.344913	0.555569	-0.0659038	NA	NA	NA	NA	NA	NA
SUV39H1	7.93072e-13	3.69662e-12	-0.136866	0.771166	0.884893	-0.0171323	0.641981	0.798082	-0.0244184	0.389206	0.555136	-0.0809595	0.0198028	0.0795587	-0.121754
COLQ	8.07686e-13	3.76202e-12	0.542884	0.0899324	0.248648	0.106958	0.446582	0.647221	0.0677062	0.9019	0.945802	-0.0105581	0.946374	0.969887	-0.00654625
HIBCH	8.25893e-13	3.84406e-12	0.213766	0.112584	0.28712	-0.202215	0.0329517	0.117443	-0.23182	0.0745045	0.173745	-0.104481	0.642829	0.781602	0.0100585
DMAP1	8.51358e-13	3.95974e-12	0.134761	NA	NA	NA	NA	NA	NA	0.749307	0.845277	-0.0281168	0.52866	0.687589	-0.0234494
TOR1B	8.65278e-13	4.02159e-12	-0.162576	0.0109353	0.0635242	0.249418	0.00288691	0.0199916	0.233837	0.859926	0.917835	0.00323173	0.786515	0.875935	0.0297036
SPIN1	9.26899e-13	4.30489e-12	0.191387	0.0111763	0.0643585	-0.280608	0.00129391	0.010972	-0.258611	0.814543	0.891461	-0.0207565	0.91326	0.95361	0.041906
SLC10A3	9.53486e-13	4.42519e-12	-0.150984	0.80227	0.902308	0.0141734	0.234619	0.440679	0.0981973	0.0585579	0.146032	0.110732	0.0876938	0.215136	0.0918688
SERPINE2	9.63185e-13	4.467e-12	0.507054	6.97129e-05	0.00235618	0.511799	0.00403063	0.0256567	0.626694	1.70137e-05	0.00034553	0.334064	5.77062e-05	0.00213677	0.292671
PGD	9.71004e-13	4.50003e-12	-0.23076	0.369651	0.596222	-0.0577456	0.641207	0.797203	-0.0325828	0.948385	0.973549	0.00903099	0.729102	0.839241	-0.0208458
DIXDC1	9.84828e-13	4.56083e-12	0.427179	2.64446e-05	0.00137385	-0.423076	0.0110391	0.0531711	-0.248715	0.125656	0.254182	0.127405	0.298269	0.485491	0.072377
ZNF543	9.90807e-13	4.58523e-12	0.368087	NA	NA	NA	NA	NA	NA	NA	NA	NA	NA	NA	NA
MFNG	1.01103e-12	4.67545e-12	-0.173809	0.0027503	0.0255168	0.261207	2.08329e-05	0.000542872	0.476832	0.00202279	0.0120803	0.115329	0.00846268	0.0446391	0.0956714
EFEMP2	1.0192e-12	4.7099e-12	0.146149	0.0459592	0.161482	0.162512	0.0299291	0.109391	0.232382	2.19038e-07	1.61456e-05	0.298355	0.0144133	0.0642838	0.174599
TMSB10	1.03161e-12	4.76383e-12	-0.218398	1.44859e-06	0.00023289	0.623699	5.49535e-06	0.000209545	0.342115	NA	NA	NA	0.00171293	0.0156688	0.24592
SYPL2	1.03372e-12	4.77017e-12	-0.191561	NA	NA	NA	NA	NA	NA	NA	NA	NA	NA	NA	NA
LYN	1.07194e-12	4.94299e-12	-0.262072	0.00110046	0.0134832	0.429414	7.92878e-07	5.21153e-05	0.814002	0.0399978	0.110908	0.101966	0.0146551	0.0651001	0.108546
SPHKAP	1.10041e-12	5.07067e-12	0.388616	NA	NA	NA	NA	NA	NA	NA	NA	NA	NA	NA	NA
DUT	1.12279e-12	5.17013e-12	0.138568	NA	NA	NA	NA	NA	NA	NA	NA	NA	NA	NA	NA
KLHL28	1.12508e-12	5.17695e-12	0.133454	0.520058	0.721279	0.0312623	0.997027	0.999042	0.00669875	0.113042	0.235481	0.0884418	0.170424	0.336641	0.0604586
FLNC	1.13183e-12	5.20434e-12	-0.346584	0.122314	0.301964	0.0641142	0.213196	0.412584	0.142874	0.689857	0.802477	-0.0105015	0.470178	0.63804	-0.0603701
NUCKS1	1.15492e-12	5.30674e-12	0.179094	0.15028	0.345285	-0.0905538	0.0608372	0.180539	-0.175017	0.415103	0.582073	-0.0855275	0.405518	0.583289	-0.0195731
UBE2D2	1.17604e-12	5.39992e-12	-0.248576	0.30256	0.52935	-0.0528612	0.405314	0.61302	0.0641528	0.481923	0.641502	0.0158304	0.00517082	0.0323788	0.0874152
PTPN13	1.18793e-12	5.45067e-12	0.446377	0.0276209	0.115462	-0.111123	0.000155258	0.002306	-0.463975	0.190275	0.340047	0.102255	0.120476	0.266693	0.135473
LRRFIP2	1.19513e-12	5.47979e-12	-0.135233	0.000740146	0.0103961	-0.2559	0.695502	0.831847	-0.0250874	8.25064e-06	0.000194991	-0.200324	0.000292383	0.00565868	-0.128448
IRF8	1.19754e-12	5.48696e-12	-0.265453	0.00397808	0.0323937	0.419759	0.000468834	0.00514549	0.531747	0.334195	0.501557	0.0420425	0.0277563	0.0995298	0.121885
CRYZL1	1.22434e-12	5.60576e-12	0.174982	0.00364797	0.03078	-0.200081	0.00253611	0.0182419	-0.28525	0.673596	0.789647	0.0484911	0.405003	0.583289	0.0514474
CALCOCO2	1.2268e-12	5.61309e-12	-0.200069	0.227223	0.445277	-0.0578283	0.318777	0.530344	-0.0687595	0.444101	0.609732	-0.0460403	0.604049	0.749878	0.0282339
NRIP3	1.25172e-12	5.71899e-12	0.262767	0.18562	0.393359	-0.090843	0.297423	0.508323	0.080721	NA	NA	NA	NA	NA	NA
ITPR1	1.25424e-12	5.72646e-12	0.223266	0.000363075	0.00646632	-0.288196	0.614732	0.77894	-0.010013	0.216397	0.369909	0.0935813	0.0257922	0.0946855	0.168226
ZNF609	1.26692e-12	5.78026e-12	-0.294629	0.874134	0.941309	0.00140307	0.925774	0.965796	0.00742709	0.195733	0.346445	0.0283084	0.326697	0.513028	0.04013
PFDN1	1.27202e-12	5.79128e-12	0.161411	0.710374	0.849466	-0.0513857	0.21878	0.420828	0.0385448	NA	NA	NA	0.054938	0.156384	0.0741147
ST8SIA2	1.27202e-12	5.79128e-12	0.382302	0.878228	0.942996	-0.01882	0.497368	0.689813	-0.0292953	NA	NA	NA	NA	NA	NA
ZFP3	1.29784e-12	5.90468e-12	0.172752	NA	NA	NA	NA	NA	NA	0.0188205	0.0633167	0.167371	0.06411	0.175424	0.153476
LDLR	1.30307e-12	5.92429e-12	-0.431863	0.000947025	0.0123404	-0.616419	0.0355519	0.124145	0.290088	0.811796	0.890214	0.00970571	0.929329	0.962156	0.0450011
ECHDC2	1.35916e-12	6.17494e-12	0.195918	NA	NA	NA	NA	NA	NA	NA	NA	NA	NA	NA	NA
CADM1	1.39513e-12	6.32949e-12	0.204601	NA	NA	NA	NA	NA	NA	NA	NA	NA	NA	NA	NA
TPD52L1	1.39513e-12	6.32949e-12	0.423132	0.00626729	0.0441718	0.235629	0.0177325	0.0750227	0.375185	0.00146002	0.00941361	-0.160091	0.0447734	0.13696	-0.0836274
KBTBD3	1.46392e-12	6.63692e-12	0.238751	NA	NA	NA	NA	NA	NA	0.779988	0.86751	0.0220142	0.923654	0.959416	-0.0157721
ABCA8	1.47572e-12	6.68573e-12	0.596633	0.403775	0.6281	-0.0797127	0.578491	0.752446	0.081992	0.441619	0.607958	-0.0625946	0.224668	0.402271	-0.0609751
NKD2	1.51057e-12	6.83852e-12	-0.303591	NA	NA	NA	NA	NA	NA	4.35452e-08	5.35525e-06	0.342341	0.000323727	0.00587396	0.230569
ITPKA	1.51156e-12	6.83852e-12	-0.317117	0.702654	0.846187	0.00287879	0.970091	0.987523	0.0174192	0.814212	0.891392	0.026679	0.66823	0.800107	-0.0123227
PTRH1	1.53914e-12	6.95841e-12	-0.166019	NA	NA	NA	NA	NA	NA	NA	NA	NA	NA	NA	NA
DIP2A	1.58289e-12	7.15122e-12	0.297536	0.269737	0.492793	0.0677374	0.644676	0.800593	-0.0579806	0.910331	0.950403	-0.0267127	0.740779	0.846663	-0.00763419
RNMT	1.58924e-12	7.1749e-12	0.219838	0.672084	0.826523	-0.0274859	0.304433	0.516373	-0.081545	0.341345	0.508839	0.0458457	0.870263	0.929412	0.00337311
MRPS35	1.61489e-12	7.28559e-12	0.185631	0.00669127	0.0464446	-0.181925	0.723261	0.849421	-0.037056	NA	NA	NA	NA	NA	NA
CYP27A1	1.61813e-12	7.29513e-12	0.239674	0.625491	0.796731	-0.127909	0.476163	0.671612	0.0550899	0.000263178	0.00262822	-0.221177	0.00130879	0.0131493	-0.156194
ZNF277	1.63439e-12	7.36331e-12	0.171233	0.241524	0.461592	-0.0344398	0.413814	0.619965	-0.0755923	0.607022	0.743084	0.0336733	0.866228	0.926199	0.0469132
GTF3C2	1.64093e-12	7.38763e-12	-0.106691	0.44363	0.661804	0.0466928	0.66814	0.814933	-0.00258761	0.266512	0.427308	0.00659874	0.165784	0.330523	-0.0647123
NT5C2	1.70109e-12	7.64784e-12	0.168426	0.212972	0.429445	-0.0480719	0.329817	0.540846	-0.079704	0.0416578	0.11366	0.0721472	0.0395088	0.126569	0.0818772
NTF3	1.7011e-12	7.64784e-12	0.414535	NA	NA	NA	NA	NA	NA	NA	NA	NA	NA	NA	NA
PLSCR4	1.71818e-12	7.71928e-12	0.24996	0.891181	0.948674	0.0355652	0.0852861	0.225879	-0.115797	0.00243738	0.0138822	-0.20333	0.0861513	0.212609	-0.0946689
CLUAP1	1.72497e-12	7.74438e-12	0.197017	0.00352296	0.0300019	0.156901	0.745733	0.863705	-0.0392095	0.16075	0.300945	0.0354758	0.170009	0.336007	0.0360196
KIAA0319L	1.74587e-12	7.8328e-12	0.154283	0.0701358	0.211289	-0.0694886	0.0209185	0.0844189	-0.110989	0.308248	0.473422	-0.0548794	0.423923	0.599377	0.0499674
PLK2	1.74943e-12	7.84332e-12	0.493274	0.000151361	0.00368249	0.521018	0.00103384	0.0092478	0.522868	NA	NA	NA	NA	NA	NA
BNIP3L	1.7918e-12	8.02771e-12	0.172028	2.12741e-05	0.00119584	-0.273715	0.0397748	0.134623	-0.15053	0.224411	0.378541	0.0667315	0.346474	0.532377	0.0835864
MNAT1	1.80978e-12	8.10267e-12	0.14721	0.677774	0.830688	-0.0395648	0.165154	0.3503	-0.0983152	NA	NA	NA	NA	NA	NA
TRIM2	1.82794e-12	8.17828e-12	0.193735	0.894635	0.950469	-0.0023023	0.902125	0.955196	-0.0404942	NA	NA	NA	NA	NA	NA
MYOZ1	1.84626e-12	8.25456e-12	0.519824	0.603687	0.781169	-0.0255103	0.0852861	0.225879	-0.250185	NA	NA	NA	NA	NA	NA
FSCN1	1.85366e-12	8.28191e-12	0.231505	0.000815855	0.0111566	0.318496	5.21863e-09	1.55215e-06	0.683711	0.185268	0.332981	0.0452382	0.623308	0.766879	0.00964252
RNASEL	1.87599e-12	8.37589e-12	0.185152	0.000297539	0.0056819	0.394784	0.167462	0.352994	0.135887	0.0138196	0.0502608	0.175926	0.00570964	0.0344081	0.16588
ERMP1	1.87974e-12	8.38683e-12	0.274619	0.773154	0.886148	0.0429837	0.348754	0.559558	-0.105328	0.000142736	0.00163152	0.138401	0.0382134	0.123793	0.102747
ZC3H3	1.94068e-12	8.65275e-12	-0.10231	0.0655948	0.202488	0.178131	0.0169238	0.072668	0.154012	0.568545	0.715231	-0.042422	0.611136	0.755782	-0.0302141
GSTA4	2.00359e-12	8.9271e-12	0.185102	0.70428	0.847287	-0.010495	0.00194745	0.0150447	-0.24363	NA	NA	NA	NA	NA	NA
REXO1	2.05204e-12	9.13668e-12	-0.119263	NA	NA	NA	NA	NA	NA	0.151596	0.28938	-0.127516	0.0173624	0.0725639	-0.108132
TST	2.07258e-12	9.22177e-12	-0.215039	0.430549	0.650196	-0.16428	0.348754	0.559558	-0.0982485	0.554793	0.705214	-0.0215639	0.560319	0.714768	0.0195454
PAN2	2.08918e-12	9.28926e-12	0.184581	0.264729	0.487687	-0.0415445	0.76842	0.879366	-0.0231528	0.1156	0.239755	-0.100928	0.00875324	0.045664	-0.133277
STAT4	2.11851e-12	9.41316e-12	0.734856	0.0159573	0.0814781	0.214908	0.000468834	0.00514549	0.340763	0.531855	0.685569	-0.0580856	0.851996	0.917703	-0.0327959
IMMT	2.13116e-12	9.46287e-12	0.139055	0.0751671	0.221133	-0.0782331	0.820161	0.910295	-0.0225475	0.78135	0.868297	0.010134	0.883891	0.936214	0.00194129
PIK3C2B	2.20452e-12	9.7752e-12	0.190914	8.44155e-05	0.00263594	0.291017	5.24805e-07	3.90226e-05	0.603104	0.247899	0.406493	0.0504615	0.544771	0.701537	0.0359887
NDST1	2.22654e-12	9.86608e-12	-0.432992	0.722012	0.856836	0.0173668	0.00240691	0.0177087	0.2117	0.00143282	0.00931148	-0.207498	0.0152399	0.0668924	-0.136745
F2R	2.23962e-12	9.9172e-12	0.297991	0.73131	0.862536	-0.0512986	0.364384	0.573879	-0.0358376	0.302805	0.467987	0.0500057	0.0367386	0.120902	0.0902166
PDCD2	2.29852e-12	1.01711e-11	-0.135106	0.786339	0.892745	0.0455077	0.248255	0.455364	0.0919465	0.618849	0.75092	-0.0099235	0.109305	0.249362	-0.0506559
MT1F	2.31688e-12	1.02453e-11	-0.369397	0.00865265	0.0548514	-0.3012	0.0105583	0.0515228	-0.300152	2.24732e-05	0.000423622	-0.525959	3.3351e-05	0.00159341	-0.435905
GTF2H5	2.36805e-12	1.04644e-11	0.15024	0.182176	0.389042	0.0993439	0.172151	0.359376	0.114977	0.893479	0.94005	-0.016491	0.573236	0.726223	0.0382698
ZEB2	2.37278e-12	1.04781e-11	0.143097	NA	NA	NA	NA	NA	NA	NA	NA	NA	NA	NA	NA
HEATR6	2.47872e-12	1.09385e-11	0.177092	0.973069	0.989364	-0.0233751	0.0381357	0.130825	0.213834	0.333308	0.500566	0.0531952	0.874018	0.929887	0.00417899
COL6A3	2.53342e-12	1.11723e-11	-0.276378	0.000154581	0.00372277	0.715771	0.000104001	0.00171609	0.971652	0.163322	0.304669	0.1192	0.0271291	0.0980219	0.183324
LCMT1	2.59443e-12	1.14335e-11	0.126737	0.818284	0.911102	-0.0162525	0.124236	0.290209	0.0753692	0.000740861	0.005721	0.149043	0.00413436	0.0277634	0.117798
CHMP2A	2.65164e-12	1.16777e-11	0.116532	0.69113	0.838848	-0.0274674	0.0880775	0.230755	0.0846944	0.578205	0.721779	-0.0413787	0.236489	0.415813	-0.056451
SHISA5	2.6887e-12	1.18328e-11	-0.158276	NA	NA	NA	NA	NA	NA	0.397068	0.562724	0.0348137	0.943531	0.969068	0.0383226
SPARCL1	2.74238e-12	1.20532e-11	-0.156167	0.948547	0.977299	-0.0369508	0.205012	0.402364	0.307935	0.00663419	0.029277	0.219729	0.0288688	0.102304	0.154395
THBS3	2.7425e-12	1.20532e-11	0.361211	0.392901	0.617238	-0.065165	0.0096516	0.048429	0.240131	0.163047	0.304327	0.0386566	0.565953	0.720294	-0.0226207
NUP37	2.78627e-12	1.22372e-11	0.189431	0.000309703	0.00580242	0.234383	0.701023	0.835678	0.00636546	0.0332421	0.096825	0.147038	0.0205595	0.0809814	0.132354
PPP2CB	2.85328e-12	1.2523e-11	-0.240277	0.00021959	0.00464744	-0.187729	0.0522005	0.16253	-0.0865643	0.344505	0.512314	-0.0241237	0.121333	0.268233	0.0583979
ETS2	2.90456e-12	1.27395e-11	-0.265984	0.0071405	0.0485987	-0.289525	0.528512	0.714206	-0.0820938	0.559606	0.709768	-0.0347834	0.63688	0.777199	0.00485608
RRM1	2.95088e-12	1.29338e-11	0.18093	0.0890247	0.246768	0.111025	0.104489	0.260559	0.103975	0.956154	0.977046	-0.0155036	0.780113	0.871736	0.0289182
TOP2B	2.96844e-12	1.3002e-11	0.148219	0.181097	0.387711	0.0808778	0.707708	0.840784	-0.0182458	0.833538	0.902875	-0.00556495	0.620781	0.764623	0.0445965
SEPHS2	3.14361e-12	1.37599e-11	-0.11913	0.5404	0.736526	0.0153948	0.504364	0.69536	-0.0204739	0.283424	0.446659	-0.0891166	0.0475201	0.142154	-0.072516
GRINA	3.20631e-12	1.40249e-11	-0.129758	0.0120332	0.0672425	-0.186037	0.125666	0.292402	0.127432	0.542382	0.694287	-0.077239	0.187794	0.358271	-0.0781577
ZMIZ2	3.29616e-12	1.44082e-11	-0.107019	3.84053e-06	0.000415371	0.291215	0.00152662	0.0124484	0.313463	0.220712	0.374776	0.00115731	0.632636	0.773584	0.0104661
DCP2	3.30269e-12	1.44269e-11	0.112853	0.00586735	0.0425115	0.237786	0.0999775	0.252533	0.131375	0.265369	0.426505	0.0632383	0.039335	0.126195	0.113877
EPB41L2	3.36188e-12	1.46756e-11	0.420678	0.0569751	0.185301	0.22288	2.09621e-06	0.000107494	0.346091	0.0209963	0.0687218	0.15044	0.00256164	0.0204715	0.179393
LAMA2	3.48337e-12	1.51957e-11	0.163448	0.0805168	0.231381	0.170045	0.06322	0.184798	0.258039	2.14371e-08	3.44201e-06	0.432563	4.71173e-06	0.000579015	0.327263
COMMD8	3.6665e-12	1.59838e-11	0.264267	0.0244152	0.106594	0.136384	0.43768	0.640556	-0.0576927	0.232288	0.388375	0.106036	0.0164038	0.0701468	0.143849
CRIPT	3.7101e-12	1.61521e-11	0.18207	0.386486	0.61209	0.0636201	0.528512	0.714206	0.0706938	0.551291	0.701769	-0.0192801	0.802125	0.885457	-0.00204134
UBAP2	3.71011e-12	1.61521e-11	-0.357604	0.225231	0.443638	0.0820084	0.186798	0.379304	-0.0521093	NA	NA	NA	NA	NA	NA
CYP39A1	3.82127e-12	1.66248e-11	0.476261	0.37587	0.601443	-0.0634996	0.000241965	0.00322358	-0.312402	0.0490964	0.128822	-0.195242	0.0738351	0.192214	-0.115002
SKAP2	3.99031e-12	1.73486e-11	-0.412705	0.0311782	0.124976	0.119113	0.849259	0.924988	-0.0060046	NA	NA	NA	NA	NA	NA
TRIP11	4.07754e-12	1.77159e-11	0.152095	0.981354	0.992478	0.0282136	0.961125	0.981492	-0.0386881	0.762355	0.854769	-0.0148904	0.44193	0.614629	-0.0150059
ELP4	4.15847e-12	1.80554e-11	0.156475	0.0795787	0.229584	-0.11691	0.849259	0.924988	-0.0101964	0.805963	0.885866	0.00143812	0.603633	0.749878	-0.00132483
TRIM52	4.21606e-12	1.82932e-11	0.268097	0.121062	0.299872	0.175667	0.860958	0.931843	-0.00486943	0.730127	0.831506	0.008111	0.745286	0.849836	0.042155
MED6	4.28282e-12	1.85704e-11	0.164986	NA	NA	NA	NA	NA	NA	NA	NA	NA	NA	NA	NA
MGRN1	4.29126e-12	1.85945e-11	-0.13702	0.000620097	0.00926796	0.212687	0.00305658	0.0208749	0.239134	0.343599	0.511511	-0.0453823	0.242442	0.421922	-0.0541196
TSPAN12	4.29969e-12	1.86185e-11	0.224809	0.0261544	0.111367	-0.11526	0.333551	0.544566	-0.0879639	0.00713503	0.0308689	-0.0960127	0.296497	0.483674	-0.013558
MAPK7	4.33355e-12	1.87526e-11	-0.424173	0.0141261	0.0753007	0.140677	0.0196703	0.0806679	0.220123	0.000652578	0.0051654	0.144326	0.0494527	0.146092	0.0800143
EP400	4.36769e-12	1.88877e-11	0.105	0.213537	0.430074	0.0921742	0.0266157	0.100427	0.188033	0.825243	0.89789	0.000115104	0.601142	0.748301	0.0123668
RABEP1	4.45432e-12	1.92495e-11	0.141496	0.321904	0.549849	-0.0528543	0.426757	0.631091	-0.0730723	NA	NA	NA	NA	NA	NA
PARP2	4.49823e-12	1.94262e-11	0.138639	0.446726	0.664257	-0.0193812	0.451077	0.651033	0.0402308	0.899092	0.944205	0.00914875	0.382382	0.563022	-0.0254029
TMBIM6	4.63247e-12	1.99926e-11	-0.139166	0.000487395	0.00800903	-0.205861	0.118365	0.281638	-0.219959	NA	NA	NA	NA	NA	NA
PROCR	4.83666e-12	2.08599e-11	-0.277101	0.00658295	0.045907	0.22662	0.000208135	0.00287594	0.39344	NA	NA	NA	NA	NA	NA
MRPS27	5.0992e-12	2.19776e-11	0.154927	0.562518	0.753045	0.0394664	0.504364	0.69536	0.0198857	0.206111	0.356874	0.0518699	0.208493	0.383227	0.0588693
SPHK2	5.15942e-12	2.22223e-11	-0.14979	0.507839	0.713992	0.0833367	0.233191	0.438413	0.0910094	0.649734	0.772861	0.0168598	0.942028	0.968722	-0.0231057
ANAPC4	5.17967e-12	2.22947e-11	0.140194	NA	NA	NA	NA	NA	NA	0.00421477	0.0210137	0.211829	0.052557	0.151855	0.145399
EIF4ENIF1	5.36528e-12	2.30782e-11	0.103053	0.00411063	0.0331206	0.197396	0.453331	0.652152	0.0197959	NA	NA	NA	NA	NA	NA
A4GALT	5.67807e-12	2.44074e-11	-0.225287	0.175238	0.37954	-0.101953	0.660897	0.810814	0.0176262	NA	NA	NA	NA	NA	NA
GPT	5.68916e-12	2.44388e-11	-0.180519	0.91162	0.95851	-0.00148061	0.677264	0.821484	-0.010476	0.00018121	0.00195677	-0.223638	0.0170526	0.0718256	-0.120645
PHIP	5.72255e-12	2.45659e-11	0.125107	0.621834	0.794454	0.0137235	0.583607	0.755103	-0.0532433	7.42138e-05	0.00100788	0.215891	0.00473771	0.0305467	0.162206
TM9SF1	5.84678e-12	2.50826e-11	-0.145647	0.018679	0.0902249	0.173911	0.0152981	0.0675081	0.16981	0.0697617	0.165401	-0.09648	0.365729	0.549458	-0.0344998
SRRM1	5.86959e-12	2.51637e-11	0.121318	0.415551	0.638076	-0.00566438	0.523636	0.710747	-0.0383306	0.6176	0.750088	0.0308077	0.623342	0.766879	0.0312323
SNAP23	5.87443e-12	2.51678e-11	0.156454	0.838405	0.921773	-0.00396099	0.205012	0.402364	0.084764	0.779016	0.86701	-0.0209203	0.138699	0.293624	0.0528975
PSMB3	5.88096e-12	2.51791e-11	-0.153096	0.607298	0.784135	-0.0371893	0.113109	0.273507	0.10079	0.9119	0.951143	-0.0318385	0.765219	0.862788	-0.0206801
TNFAIP1	6.07946e-12	2.60117e-11	-0.215489	0.0671308	0.205418	0.152245	1.66991e-07	1.74272e-05	0.481184	0.621353	0.752994	-0.0285908	0.797249	0.88258	0.025321
ZNF234	6.13899e-12	2.62491e-11	0.146589	0.101831	0.269047	0.142569	0.131749	0.301543	0.154919	0.00135568	0.0089941	0.172893	0.00657746	0.0378517	0.13899
UBB	6.16262e-12	2.63327e-11	0.137296	0.0107682	0.0629854	-0.146447	0.0271452	0.101908	-0.0996768	0.811459	0.889993	-0.0376914	0.116261	0.260226	-0.0560238
PEG3	6.18708e-12	2.64197e-11	0.160785	0.254275	0.475574	-0.0764888	0.657313	0.807607	0.00215221	0.557225	0.707423	-0.050434	0.264628	0.449001	-0.0847565
IGF2BP2	6.2843e-12	2.68172e-11	-0.195168	0.367526	0.593846	-0.0502033	0.723261	0.849421	-0.00630956	6.89721e-06	0.000168399	0.283187	0.0508308	0.148829	0.171861
CFD	6.42045e-12	2.73801e-11	-0.387264	0.00121263	0.0143979	0.456628	3.34538e-06	0.000149624	0.783885	0.318463	0.484072	0.0653742	0.0221179	0.0845623	0.146058
SSBP4	6.43294e-12	2.74153e-11	-0.138563	NA	NA	NA	NA	NA	NA	NA	NA	NA	NA	NA	NA
ANXA6	6.55949e-12	2.79362e-11	0.137376	0.878951	0.942996	-0.0161675	1.30434e-07	1.43683e-05	0.457042	0.962583	0.981049	-0.0188603	0.19799	0.370381	0.058658
S100A10	6.57223e-12	2.7972e-11	-0.264813	0.000328825	0.00601851	0.348707	0.00100493	0.00905043	0.321275	0.0149249	0.0529466	0.159221	0.0255947	0.0941326	0.136902
UQCRC2	6.8066e-12	2.89504e-11	0.129478	0.000264198	0.00523861	-0.171475	0.0953747	0.244121	-0.121018	0.615703	0.748772	-0.0311099	0.313928	0.50031	0.089232
VIT	6.87315e-12	2.92143e-11	-0.510965	NA	NA	NA	NA	NA	NA	NA	NA	NA	NA	NA	NA
CDC42EP1	7.14575e-12	3.0353e-11	-0.468467	0.121519	0.300625	0.13096	7.49267e-08	9.58497e-06	0.515606	0.0271221	0.0834651	0.108449	0.021165	0.0825349	0.128906
CHMP4A	7.20151e-12	3.05698e-11	0.129939	NA	NA	NA	NA	NA	NA	NA	NA	NA	NA	NA	NA
ST13	7.21555e-12	3.06093e-11	0.123697	NA	NA	NA	NA	NA	NA	NA	NA	NA	NA	NA	NA
SRP72	7.32859e-12	3.10684e-11	-0.164012	0.0633455	0.198321	-0.0838732	0.462417	0.658689	-0.0671817	0.915958	0.954327	-0.0124187	0.362579	0.546455	0.0592702
RASL12	7.37142e-12	3.12295e-11	-0.159687	0.113172	0.288006	0.117599	0.00922447	0.0470195	0.263928	NA	NA	NA	NA	NA	NA
RPS6KA4	7.48688e-12	3.16979e-11	-0.149345	0.737623	0.866808	-0.0236315	0.043679	0.143117	0.149841	0.952622	0.975177	-0.00156392	0.186533	0.356376	0.0438474
TPM4	7.55993e-12	3.19862e-11	-0.319251	0.0934301	0.255233	0.173197	6.73021e-06	0.000237594	0.366236	0.126534	0.255182	0.117754	0.156367	0.318733	0.173987
ANKRD6	7.61879e-12	3.22142e-11	0.205264	0.000328268	0.00601851	0.269364	0.0799153	0.216425	0.17482	0.0142792	0.0512309	0.12713	0.00243705	0.0198096	0.14115
CYGB	7.69318e-12	3.25075e-11	-0.180345	NA	NA	NA	NA	NA	NA	0.000633742	0.0050707	0.19202	0.000521991	0.00761877	0.182369
CHST7	8.04426e-12	3.39687e-11	-0.24112	0.0685206	0.208123	0.124517	0.00240691	0.0177087	0.311143	0.26196	0.422457	-0.0808576	0.0684237	0.182418	-0.118521
DPAGT1	8.21762e-12	3.46781e-11	-0.34405	0.0436156	0.156983	0.105311	0.00715994	0.0390742	0.222188	0.000357978	0.00328361	0.129902	0.0031077	0.0230853	0.125575
TUBA1B	8.24932e-12	3.47892e-11	-0.172462	0.101292	0.268092	0.147348	0.000367153	0.00429078	0.234294	0.0138888	0.050457	0.172791	0.0202343	0.0805128	0.172013
RXRB	8.2816e-12	3.49026e-11	0.126882	0.911088	0.95851	0.00661993	0.333551	0.544566	0.0572687	0.275537	0.437761	-0.0692579	0.226376	0.404238	-0.0445551
CD55	8.36225e-12	3.52195e-11	-0.19606	0.973231	0.989364	0.0410588	0.205055	0.402364	0.106623	NA	NA	NA	NA	NA	NA
ZC3H6	8.50934e-12	3.58157e-11	0.266374	NA	NA	NA	NA	NA	NA	NA	NA	NA	NA	NA	NA
FKBP1A	8.57552e-12	3.60708e-11	-0.199618	NA	NA	NA	NA	NA	NA	NA	NA	NA	NA	NA	NA
HABP4	8.64221e-12	3.63276e-11	0.159248	0.985584	0.994276	0.000218366	0.0156271	0.0685528	0.180409	0.0151863	0.0535878	0.116108	0.0295792	0.104321	0.105825
WDR4	9.07065e-12	3.81038e-11	-0.187423	0.110249	0.283414	0.129349	5.96119e-06	0.000220935	0.374279	0.902079	0.945802	0.00791682	0.0210651	0.0823385	0.0829819
ZNF839	9.17656e-12	3.85237e-11	0.21157	0.182176	0.389042	-0.0897292	0.0544248	0.167146	-0.0920605	NA	NA	NA	NA	NA	NA
TPRG1L	9.31955e-12	3.90986e-11	0.164377	NA	NA	NA	NA	NA	NA	0.837693	0.90472	-0.0247761	0.672574	0.801983	-0.0128407
DDO	9.6496e-12	4.0457e-11	0.298174	0.608943	0.785322	-0.110893	0.558238	0.738257	-0.0208212	0.871085	0.923807	0.0383723	0.162383	0.326783	0.0882016
PSMB5	9.76203e-12	4.09018e-11	-0.162405	0.115342	0.29122	-0.0977609	0.154228	0.334095	0.0834695	0.143661	0.279617	0.0267189	0.0430031	0.134059	0.0758169
CDS2	1.0049e-11	4.20769e-11	0.157112	0.419304	0.640042	-0.00756929	0.307979	0.519794	-0.0707089	0.0697118	0.165341	-0.102	0.017446	0.0727335	-0.0852726
SETD1A	1.01661e-11	4.25396e-11	-0.124232	0.547267	0.741553	-0.0619882	0.695502	0.831847	-0.0486027	0.966755	0.982348	0.0133627	0.351817	0.537011	-0.0322162
TTC27	1.0751e-11	4.4958e-11	0.137508	0.00976934	0.0593002	0.11199	0.533411	0.718359	0.0206443	0.0861784	0.193178	0.107758	0.130298	0.282505	0.0974086
SLCO2B1	1.08342e-11	4.52768e-11	-0.232709	NA	NA	NA	NA	NA	NA	NA	NA	NA	NA	NA	NA
LRBA	1.13251e-11	4.72977e-11	0.343139	0.00238084	0.0231224	-0.23938	0.0348861	0.122287	-0.126497	0.4749	0.63662	0.0432486	0.320852	0.506003	0.0806939
CTNNBIP1	1.13906e-11	4.75404e-11	-0.195513	0.0133303	0.0722855	-0.219704	0.131365	0.30078	-0.248002	0.752909	0.847901	0.0251462	0.432956	0.606595	-0.0203596
MPP2	1.16794e-11	4.87146e-11	-0.13725	0.555533	0.748068	0.0282578	0.898562	0.954226	0.0161075	NA	NA	NA	NA	NA	NA
TRIOBP	1.17244e-11	4.88707e-11	-0.210629	0.0334335	0.131405	0.145079	0.0140418	0.0634469	0.189693	0.116304	0.240315	0.0687708	0.941636	0.968619	-0.00248655
TIMM44	1.1747e-11	4.89334e-11	-0.125118	0.0841959	0.237759	0.172052	0.0096516	0.048429	0.150248	0.0392306	0.109379	-0.120218	0.175695	0.344185	-0.0706978
TSC1	1.18835e-11	4.94698e-11	0.306041	0.337358	0.563937	0.032854	0.116592	0.278758	-0.131577	0.737256	0.836514	-0.0360473	0.287871	0.475678	-0.0418608
EXOC4	1.23495e-11	5.13766e-11	0.2103	NA	NA	NA	NA	NA	NA	0.871085	0.923807	-0.0181638	0.650536	0.786212	0.00664403
OGFR	1.27351e-11	5.29469e-11	-0.185126	0.287005	0.513459	0.0938097	0.108036	0.265887	0.159069	0.395586	0.561343	-0.0412878	0.16343	0.327961	-0.0475444
WIPI1	1.27595e-11	5.30143e-11	0.16091	6.80531e-05	0.00231985	-0.374762	0.967303	0.985274	0.0167167	0.000912702	0.00670493	0.17783	0.00122378	0.0126197	0.144691
LYPLA2	1.28087e-11	5.31846e-11	-0.159791	0.191476	0.400492	-0.0281326	0.00759552	0.0409999	0.217687	0.429102	0.595541	0.00305757	0.206558	0.381254	0.0366132
LACTB	1.3032e-11	5.40771e-11	-0.151688	NA	NA	NA	NA	NA	NA	0.667778	0.785044	-0.0119521	0.0392809	0.126143	0.0823604
ADAMTSL4	1.32847e-11	5.50901e-11	-0.305714	0.743512	0.869857	0.0211055	0.217375	0.419211	0.079734	0.804938	0.885471	-0.037742	0.74258	0.84777	0.012127
CSPG4	1.33358e-11	5.52665e-11	-0.230465	0.0991457	0.264767	0.106369	0.00247074	0.0179563	0.335639	NA	NA	NA	NA	NA	NA
TLN1	1.33613e-11	5.5337e-11	-0.108758	0.846484	0.925779	0.00740488	0.0731023	0.204491	0.160673	0.00139377	0.0091826	0.103607	0.504005	0.667284	0.0381209
POLR2D	1.34643e-11	5.56923e-11	-0.143338	0.0796192	0.229584	0.149767	0.662718	0.810814	0.0211622	0.697714	0.808784	0.0221729	0.78073	0.871839	0.0336807
LSS	1.34644e-11	5.56923e-11	-0.197492	0.162379	0.361544	0.124641	0.476163	0.671612	0.0595158	1.80432e-05	0.000358757	-0.35531	0.00110989	0.011985	-0.263131
ADAL	1.34902e-11	5.57635e-11	0.214194	NA	NA	NA	NA	NA	NA	0.181428	0.32848	0.113684	0.284907	0.47219	0.059185
GUF1	1.36203e-11	5.62652e-11	0.143133	0.632832	0.802474	-0.0349507	0.845419	0.924104	-0.0145895	NA	NA	NA	NA	NA	NA
PMM1	1.36463e-11	5.63013e-11	0.122451	0.73131	0.862536	-0.062691	0.233191	0.438413	-0.120168	0.0332421	0.096825	-0.0994347	0.00543923	0.0335394	-0.108526
F10	1.36464e-11	5.63013e-11	0.457854	0.478358	0.689739	0.0619922	0.837593	0.919097	-0.0106887	0.0635772	0.154715	-0.0915149	0.00303384	0.0226509	-0.127152
SMARCAL1	1.40717e-11	5.80188e-11	0.208159	0.00940789	0.0578726	0.149157	0.00381686	0.0246789	0.177765	NA	NA	NA	NA	NA	NA
DEXI	1.45935e-11	6.01317e-11	-0.195449	0.878951	0.942996	-0.000104677	0.546079	0.728411	-0.0359332	0.411726	0.578559	-0.0620593	0.692211	0.815288	-0.0399407
KLHL24	1.48757e-11	6.12556e-11	0.335926	0.575154	0.762918	0.0782486	0.651926	0.804561	0.0238004	0.950504	0.974571	-0.0566668	0.188194	0.358931	-0.0559072
TMEM182	1.50189e-11	6.1806e-11	0.388414	NA	NA	NA	NA	NA	NA	NA	NA	NA	NA	NA	NA
CRLF1	1.55416e-11	6.39161e-11	-0.364688	0.0063969	0.0449256	0.176144	0.0634635	0.185282	0.273393	0.00674659	0.0295349	-0.211659	0.260928	0.444858	-0.0861856
TBC1D10B	1.60284e-11	6.58765e-11	-0.264853	0.673837	0.827999	0.0714852	0.000753826	0.00736311	0.300507	NA	NA	NA	NA	NA	NA
CDC5L	1.64318e-11	6.74916e-11	0.113226	0.422304	0.642392	0.0685616	0.422417	0.627246	0.0436493	0.086993	0.194584	-0.110701	0.656987	0.791124	0.0123617
ZMYM2	1.65263e-11	6.78364e-11	0.261127	0.364774	0.591564	-0.0383439	0.197056	0.392758	-0.091309	0.585501	0.727876	-0.0698262	0.123061	0.271242	0.0867088
NKX3-1	1.65573e-11	6.79205e-11	-0.188165	0.718121	0.854355	-0.0453106	0.327787	0.5393	0.0658166	NA	NA	NA	NA	NA	NA
WDR74	1.65896e-11	6.801e-11	-0.196575	0.997928	0.999369	0.0151029	0.409441	0.616685	-0.0854966	0.173756	0.318938	-0.0760268	0.103549	0.23969	-0.0566597
ACTR6	1.66531e-11	6.8227e-11	0.197266	1	1	0.0350871	0.283724	0.495153	-0.0851064	0.153877	0.292138	0.108446	0.167429	0.332579	0.0953424
ZNF256	1.67488e-11	6.85757e-11	0.159743	NA	NA	NA	NA	NA	NA	0.000601509	0.00486555	0.166842	0.0199292	0.0796328	0.101032
SPATA20	1.68773e-11	6.9058e-11	0.247052	0.0573465	0.185849	0.168594	0.0293537	0.107718	0.187667	0.0500223	0.130325	0.0755424	0.675186	0.803424	0.0310805
TNIP1	1.70718e-11	6.98095e-11	0.136353	0.214494	0.43171	0.0877851	7.38238e-05	0.00131676	0.319368	0.302807	0.467987	0.0569845	0.826837	0.901054	-0.000815699
SH2B3	1.73014e-11	7.0704e-11	-0.143997	2.71036e-06	0.000339423	0.413787	3.08599e-08	6.11901e-06	0.690911	0.174856	0.320562	0.066366	0.1346	0.287884	0.0760223
COQ5	1.73677e-11	7.093e-11	0.230891	NA	NA	NA	NA	NA	NA	0.157764	0.297476	-0.0524094	0.0332883	0.113659	-0.069957
PCBP4	1.78719e-11	7.29431e-11	-0.224133	NA	NA	NA	NA	NA	NA	0.000178604	0.00193809	0.146807	0.00923942	0.0475041	0.119085
DYRK2	1.80433e-11	7.35964e-11	0.170284	0.000258472	0.00514222	0.341931	0.000150225	0.00224808	0.377601	0.973874	0.987404	0.0325693	0.412958	0.590029	0.0579778
DNAJB6	1.82508e-11	7.43956e-11	0.17302	NA	NA	NA	NA	NA	NA	NA	NA	NA	NA	NA	NA
APOBEC3G	1.83557e-11	7.4776e-11	0.340345	0.184509	0.392053	-0.185298	0.00332748	0.022215	0.257846	0.00180506	0.0110687	0.312329	2.86109e-05	0.00148084	0.311725
AKIRIN1	1.87804e-11	7.6458e-11	-0.353819	0.116558	0.292983	-0.139719	0.251347	0.458842	-0.155091	NA	NA	NA	NA	NA	NA
CAMK1	1.91053e-11	7.77318e-11	-0.15199	0.592914	0.773793	0.0417935	0.0583015	0.175022	0.154972	0.00160906	0.0101479	-0.172126	0.0232886	0.0880749	-0.105884
GCA	1.92515e-11	7.82771e-11	-0.235401	0.939969	0.972791	0.0658594	0.781433	0.888192	0.0486241	0.450462	0.614906	0.0818017	0.0204289	0.0809016	0.159487
PAN3	1.94727e-11	7.91269e-11	0.143842	NA	NA	NA	NA	NA	NA	0.931579	0.963647	-0.018259	0.662166	0.794911	0.0452095
NR3C2	2.03442e-11	8.26163e-11	0.207686	1	1	0.0264343	0.00103384	0.0092478	-0.333449	NA	NA	NA	NA	NA	NA
ARNT2	2.09327e-11	8.49528e-11	0.341374	0.0332188	0.131036	0.214808	0.418102	0.623485	0.116039	NA	NA	NA	NA	NA	NA
OCIAD2	2.13752e-11	8.66943e-11	-0.224515	NA	NA	NA	NA	NA	NA	0.110247	0.231548	-0.0946658	0.053891	0.15473	-0.0794834
CPT2	2.15794e-11	8.74676e-11	0.24447	0.126641	0.309183	-0.146904	0.344913	0.555569	-0.100545	0.798094	0.880862	0.0326617	0.870913	0.929412	0.0153824
PHYH	2.16205e-11	8.75792e-11	0.193636	0.0880417	0.245186	-0.243545	0.016651	0.0717221	-0.219003	9.97215e-05	0.00124483	-0.229236	0.00137268	0.0135037	-0.135491
TRIAP1	2.16617e-11	8.76912e-11	-0.114824	0.000104384	0.00303633	0.240146	0.000395393	0.00455372	0.299712	0.59101	0.731439	0.0345268	0.0892584	0.217928	0.114096
MPHOSPH9	2.22033e-11	8.98276e-11	0.139334	0.154776	0.351206	-0.0882735	0.376386	0.585189	0.13512	0.0216003	0.0703175	-0.112419	0.185802	0.355697	-0.0192767
ARRDC4	2.30189e-11	9.30688e-11	-0.500684	NA	NA	NA	NA	NA	NA	0.425328	0.591541	-0.0500896	0.429468	0.604387	0.0903196
COMMD10	2.32825e-11	9.40757e-11	0.176951	0.127947	0.311517	-0.115371	0.189325	0.382542	0.0699759	0.159599	0.299659	-0.0699306	0.998098	0.998398	0.016369
HSPB2	2.35935e-11	9.52142e-11	-0.164809	NA	NA	NA	NA	NA	NA	NA	NA	NA	NA	NA	NA
RLF	2.35937e-11	9.52142e-11	0.204522	0.222698	0.440765	0.129732	0.931697	0.968239	-0.0362847	NA	NA	NA	NA	NA	NA
BBX	2.37282e-11	9.56972e-11	0.159483	0.582228	0.767339	-0.0436121	0.767078	0.879366	-0.053186	0.00291175	0.0157981	0.133382	0.0121933	0.0572264	0.108086
ZBTB20	2.39087e-11	9.63653e-11	0.154754	0.0646145	0.200815	-0.165724	0.0231503	0.0906878	-0.322529	0.00348575	0.0181133	-0.135216	0.132129	0.285355	-0.0410827
ZNF350	2.40453e-11	9.68554e-11	0.260473	0.512848	0.717685	0.0566575	0.138608	0.311665	-0.140058	0.183464	0.330889	0.123429	0.263719	0.448147	0.0812107
CALU	2.47857e-11	9.97754e-11	-0.232267	0.245191	0.465534	0.0564119	0.000111272	0.00179377	0.263937	0.178262	0.324607	0.0596828	0.0905962	0.220033	0.108461
IDS	2.50691e-11	1.00854e-10	0.137441	0.845577	0.925779	0.00316344	0.00170223	0.0135552	0.247162	0.389868	0.555722	0.0447073	0.684358	0.810272	0.0130079
COPE	2.54036e-11	1.02136e-10	-0.110956	0.773154	0.886148	-0.0226239	0.00136762	0.011426	0.258406	0.815918	0.892671	-0.0296612	0.316917	0.502543	0.0554805
SORL1	2.62843e-11	1.05611e-10	0.394135	0.319374	0.54694	-0.0792313	0.673579	0.818797	0.0272812	1.98157e-07	1.49541e-05	-0.396264	4.86067e-05	0.00191004	-0.262954
APOBEC3F	2.66347e-11	1.06886e-10	0.132054	9.49731e-05	0.00286193	0.535153	0.00901722	0.0462405	0.170466	2.46052e-05	0.000451778	0.190454	0.0680197	0.181778	0.081597
WDR59	2.66347e-11	1.06886e-10	0.128776	0.111755	0.285312	-0.0565551	0.558238	0.738257	-0.0832385	0.0751156	0.174726	-0.0852648	0.00618555	0.0364169	-0.0960577
VPS11	2.68879e-11	1.07835e-10	0.160487	0.892583	0.949571	-0.010358	0.431123	0.634158	0.039471	0.00317687	0.0169051	0.129201	0.0039662	0.0270704	0.117417
NAP1L5	2.70408e-11	1.08381e-10	0.16206	NA	NA	NA	NA	NA	NA	0.149082	0.285894	0.119518	0.044624	0.136945	0.161
PRDM4	2.70921e-11	1.08519e-10	-0.125293	0.582228	0.767339	-0.0168587	0.352621	0.563484	-0.0764625	0.0497989	0.129947	0.0492296	0.13353	0.286982	0.0346418
ASS1	2.71948e-11	1.08863e-10	-0.216603	0.00170812	0.0184238	-0.375908	0.000268669	0.00347053	-0.429984	0.0285165	0.0863162	-0.182716	0.32888	0.513782	-0.0464029
GCAT	2.72462e-11	1.09001e-10	-0.20405	0.968928	0.987712	0.0327793	0.0839171	0.223597	-0.0982	6.7177e-05	0.000941247	-0.27512	0.000169071	0.00402438	-0.241556
PUF60	2.85644e-11	1.14205e-10	-0.100023	0.151768	0.347428	0.0766746	0.191877	0.385787	0.0577408	0.380475	0.546204	-0.042453	0.197082	0.36889	-0.0390468
FOXJ2	2.87267e-11	1.14782e-10	-0.153846	0.0147909	0.0776556	0.187329	0.00174891	0.0138805	0.289688	0.0541003	0.137814	0.0903528	0.932071	0.963356	-0.00585858
MPPE1	2.89448e-11	1.15583e-10	0.244992	0.0034619	0.0296517	0.183232	0.937624	0.970245	0.00365927	0.0361311	0.102717	0.106475	0.222627	0.399693	0.0617803
LILRB5	2.91093e-11	1.16168e-10	-0.369554	0.166315	0.366697	0.108731	0.997027	0.999042	0.0567022	0.177152	0.323206	0.0583695	0.0817637	0.205601	0.0985764
AASDH	2.94966e-11	1.17568e-10	0.182507	NA	NA	NA	NA	NA	NA	0.537179	0.691079	0.0172693	0.136162	0.290384	0.0793193
RBBP7	2.94966e-11	1.17568e-10	0.115264	0.087982	0.245186	0.0703265	0.189325	0.382542	-0.0944655	NA	NA	NA	NA	NA	NA
PGBD4	2.9608e-11	1.1794e-10	0.342612	NA	NA	NA	NA	NA	NA	NA	NA	NA	NA	NA	NA
SNUPN	2.97199e-11	1.18312e-10	0.140417	0.00879057	0.0553341	0.146325	0.207714	0.406041	0.0799533	0.506103	0.663056	-0.0310001	0.364286	0.54808	-0.0241157
RPP21	3.19282e-11	1.27025e-10	-0.149193	0.366889	0.5937	0.100426	0.0748195	0.207537	0.143411	NA	NA	NA	NA	NA	NA
GPN2	3.21093e-11	1.27667e-10	-0.131973	0.0426093	0.154173	0.123749	0.444372	0.645034	0.0550763	NA	NA	NA	NA	NA	NA
RAVER1	3.49486e-11	1.38871e-10	-0.161427	NA	NA	NA	NA	NA	NA	NA	NA	NA	NA	NA	NA
NDN	3.59481e-11	1.42755e-10	0.133192	0.501209	0.708182	0.00424082	0.0397748	0.134623	-0.186564	2.94182e-05	0.000518214	0.223284	0.00780736	0.0424989	0.145442
NINJ2	3.62195e-11	1.43744e-10	-0.154338	0.0675206	0.206396	0.107979	7.71371e-06	0.000264467	0.35874	0.01431	0.0513136	0.189794	0.195507	0.367287	0.105264
FERMT2	3.73248e-11	1.4795e-10	-0.174366	9.74778e-08	3.74095e-05	-0.474958	0.00822868	0.0433363	-0.181402	0.0319442	0.0939509	-0.109022	0.0665879	0.179614	-0.0728873
PLXNA1	3.73251e-11	1.4795e-10	-0.154246	0.16407	0.363896	0.151961	0.048609	0.154173	0.195873	3.4907e-06	0.000101497	0.270755	1.23662e-05	0.000926752	0.223145
TLE2	3.75361e-11	1.48695e-10	-0.128445	0.000556182	0.00866085	0.273858	8.55684e-06	0.000278144	0.490706	0.369024	0.535903	-0.0833016	0.0175316	0.0729953	-0.117916
DNAJA4	3.81753e-11	1.51135e-10	-0.32039	0.237375	0.457114	0.0377258	0.0177325	0.0750227	0.157948	0.487466	0.646676	0.0457507	0.276666	0.463272	-0.0714486
WDR13	3.87532e-11	1.53329e-10	-0.133496	0.464616	0.679058	-0.0683699	0.553228	0.734735	-0.0540003	0.0186348	0.0629072	0.107108	0.245578	0.426375	0.0481151
AMFR	3.91924e-11	1.54972e-10	-0.233947	1.52903e-05	0.0010026	-0.219685	0.267202	0.476597	-0.106453	0.0829802	0.187823	-0.109462	0.423233	0.598911	-0.0370731
EML3	3.94875e-11	1.56043e-10	-0.154035	0.541665	0.737099	0.0283553	6.12197e-05	0.00116907	0.291864	0.0381461	0.107116	-0.0958776	0.00362066	0.0255796	-0.105084
TMLHE	3.99345e-11	1.57713e-10	0.173666	0.0102801	0.0612122	-0.163736	0.751385	0.867718	0.023726	0.37062	0.537516	-0.0744284	0.304963	0.492046	-0.0563602
MMP11	4.05382e-11	1.6e-10	-0.246792	0.000131679	0.00339823	0.204448	0.994017	0.998718	0.00603753	NA	NA	NA	NA	NA	NA
PPP2R5A	4.10735e-11	1.61915e-10	-0.169448	0.750823	0.873513	0.0192941	0.344913	0.555569	-0.0596679	0.130096	0.260152	-0.101637	0.00351936	0.0250236	-0.130059
PIGP	4.10736e-11	1.61915e-10	0.154034	0.0150115	0.0783639	-0.160564	0.293958	0.505232	0.10429	0.0313498	0.0926955	-0.0982335	0.0709591	0.186703	-0.0635995
VPS35	4.38567e-11	1.72781e-10	0.123364	0.02838	0.117317	0.0985674	0.344913	0.555569	0.0147825	0.0383942	0.107618	0.086808	0.0605937	0.168138	0.119048
ZNF143	4.3939e-11	1.73e-10	-0.184097	0.578396	0.76581	0.0276946	0.270453	0.48081	0.0727278	0.804591	0.885236	-0.0376791	0.225461	0.403256	0.0538449
ZBTB16	4.51054e-11	1.77484e-10	-0.269382	4.00863e-08	2.27098e-05	-1.14293	1.58978e-07	1.68872e-05	-1.25919	0.339549	0.507299	-0.13982	0.829859	0.903264	-0.0418183
MAFG	4.63017e-11	1.8208e-10	-0.270462	0.907527	0.956574	0.0147669	0.32611	0.537359	0.102245	NA	NA	NA	NA	NA	NA
AIG1	4.77075e-11	1.87381e-10	0.268494	0.0145732	0.0768859	-0.1697	0.000513223	0.00553564	-0.213808	NA	NA	NA	NA	NA	NA
OCEL1	4.79756e-11	1.8832e-10	-0.144538	0.245191	0.465534	-0.145031	0.453331	0.652152	0.0770086	0.0649825	0.157098	-0.101845	0.0121401	0.0570578	-0.111302
MCCC1	4.83354e-11	1.89617e-10	0.185893	0.000786196	0.0108634	-0.247263	0.06322	0.184798	-0.169374	0.377113	0.54302	-0.0452985	0.393007	0.572736	-0.0222655
CARHSP1	4.86979e-11	1.90923e-10	-0.140708	0.072744	0.216089	0.230153	0.0181063	0.0763596	0.209952	0.35042	0.518179	-0.0688117	0.191551	0.362316	-0.0515297
ADRA1B	4.89717e-11	1.9188e-10	-0.247262	0.0463935	0.162241	-0.138228	0.107729	0.265887	-0.0848715	0.649169	0.772861	-0.0107509	0.110823	0.251358	-0.0580179
DAND5	5.01746e-11	1.96474e-10	0.327964	NA	NA	NA	NA	NA	NA	NA	NA	NA	NA	NA	NA
RHOBTB2	5.03624e-11	1.9709e-10	-0.165004	0.404501	0.628586	-0.0461766	0.000367153	0.00429078	-0.370379	NA	NA	NA	NA	NA	NA
OSR1	5.09289e-11	1.99187e-10	-0.445997	NA	NA	NA	NA	NA	NA	NA	NA	NA	NA	NA	NA
FAM149A	5.10232e-11	1.99435e-10	0.17546	0.418526	0.639754	-0.0628916	0.91394	0.960695	0.0304129	0.0157486	0.0551036	-0.10607	0.0447508	0.13696	-0.0866231
HADHB	5.13104e-11	2.00436e-10	-0.164723	6.97129e-05	0.00235618	-0.198542	0.457848	0.654788	-0.0700396	0.306312	0.471604	0.0373981	0.287218	0.474718	0.0651837
NACA	5.14021e-11	2.00673e-10	0.0898289	NA	NA	NA	NA	NA	NA	NA	NA	NA	NA	NA	NA
ADAP2	5.16953e-11	2.01696e-10	-0.217376	0.0131259	0.0715018	0.173827	7.64257e-05	0.00135102	0.527042	NA	NA	NA	NA	NA	NA
DPY19L4	5.18883e-11	2.02327e-10	0.21896	0.245191	0.465534	-0.0517984	0.543275	0.725403	-0.0356447	NA	NA	NA	NA	NA	NA
RNASE6	5.34595e-11	2.08328e-10	-0.488606	0.000886256	0.0118337	0.698985	5.24805e-07	3.90226e-05	1.04687	3.46881e-06	0.000101482	0.378844	9.00169e-05	0.00264514	0.337782
DPY19L1	5.39595e-11	2.10149e-10	-0.167207	0.0442578	0.158309	0.196244	0.0665345	0.191661	0.13148	NA	NA	NA	NA	NA	NA
RNF103	5.45664e-11	2.12385e-10	0.162578	NA	NA	NA	NA	NA	NA	NA	NA	NA	NA	NA	NA
CD320	5.47703e-11	2.1305e-10	-0.134817	0.797108	0.899565	-0.0213576	0.00500694	0.0301455	0.248914	0.00179423	0.0110226	0.202178	0.0256132	0.0941326	0.139434
DARS2	5.7167e-11	2.2224e-10	0.145144	0.0149631	0.0783195	-0.162444	0.902125	0.955196	-0.00483207	0.914708	0.953623	-0.00379203	0.792933	0.880285	0.00437574
SPATA2L	5.73802e-11	2.22934e-10	-0.179052	0.0884645	0.246195	-0.123144	0.0568227	0.172186	0.157845	0.859926	0.917835	0.0093241	0.343554	0.529238	0.0435589
PARP11	5.87849e-11	2.28255e-10	0.363693	0.000786196	0.0108634	0.240487	0.356516	0.566662	0.0657162	NA	NA	NA	NA	NA	NA
IMPA2	5.88944e-11	2.28543e-10	-0.221801	0.378677	0.603579	-0.125578	0.251347	0.458842	-0.183233	0.00550808	0.0253577	-0.161735	0.0105852	0.0519559	-0.115581
CCNYL1	5.95554e-11	2.30969e-10	-0.227453	NA	NA	NA	NA	NA	NA	0.308248	0.473422	-0.0264766	0.753749	0.85406	-0.000725043
ENPP4	6.01112e-11	2.32845e-10	-0.16231	0.00513494	0.0386893	-0.177805	0.0260951	0.0991229	-0.271133	NA	NA	NA	NA	NA	NA
EPAS1	6.13526e-11	2.37512e-10	-0.150075	0.211631	0.427467	-0.0471164	0.937624	0.970245	-0.0101016	0.0545469	0.138685	-0.101157	0.369032	0.552343	-0.0282415
HEY2	6.23878e-11	2.41375e-10	-0.389893	0.437474	0.656738	0.0890407	0.000498015	0.00541085	0.446342	0.628888	0.759354	-0.00339777	0.834274	0.906482	-0.00365225
ARHGAP15	6.45083e-11	2.4943e-10	0.256145	0.000579898	0.0087998	0.426428	0.00767788	0.0412169	0.365779	0.369497	0.536473	0.0721597	0.0976213	0.230385	0.0947836
PTMS	6.58385e-11	2.54269e-10	-0.16622	0.309381	0.536399	-0.0488117	0.0156271	0.0685528	0.187561	0.0241694	0.0763965	-0.185047	0.004635	0.0301775	-0.145276
RBM39	6.58385e-11	2.54269e-10	0.456958	NA	NA	NA	NA	NA	NA	0.54069	0.693719	-0.128449	0.979076	0.987102	-0.0117141
IPO7	6.68231e-11	2.57917e-10	-0.319709	0.0580417	0.187336	-0.108652	0.280366	0.491022	0.0781113	0.235073	0.391749	-0.0640409	0.825221	0.900032	0.0439849
TRO	6.88353e-11	2.65525e-10	0.23762	0.519557	0.721279	0.0669214	0.671801	0.818392	0.089321	0.0198295	0.0655904	0.152967	0.405003	0.583289	0.0396119
CHSY3	6.8963e-11	2.65859e-10	0.391102	NA	NA	NA	NA	NA	NA	0.00649177	0.0287796	0.204825	0.184159	0.354492	0.119995
BAP1	7.02528e-11	2.7067e-10	-0.126738	0.858632	0.93289	0.0418372	0.184296	0.376206	0.0970862	0.796367	0.87954	-0.0248284	0.699306	0.819353	-0.0171255
KPNA1	7.07754e-11	2.72521e-10	-0.138693	0.00164518	0.0179401	-0.185355	0.09689	0.246831	0.131201	0.416793	0.583703	-0.0795731	0.750134	0.852865	-0.000713589
MON2	7.11696e-11	2.73876e-10	0.0982878	0.000886256	0.0118337	-0.2607	0.236152	0.441398	-0.0938829	0.0577599	0.144639	-0.153519	0.124046	0.272689	-0.0636698
PHKA1	7.30381e-11	2.80899e-10	0.219962	0.180251	0.386735	0.0991188	0.362242	0.572102	0.0797246	NA	NA	NA	NA	NA	NA
RAB33B	7.34448e-11	2.82295e-10	0.242878	0.672084	0.826523	0.0441908	0.0444102	0.144793	0.131738	0.0594243	0.147473	-0.105238	0.370804	0.553703	-0.0344308
CBR3	7.48174e-11	2.874e-10	0.220216	0.00270145	0.025263	0.295703	6.57003e-09	1.86104e-06	0.7173	NA	NA	NA	NA	NA	NA
DRAP1	7.49555e-11	2.8776e-10	-0.143744	0.0970359	0.261244	-0.153875	2.51209e-05	0.000625237	0.330512	0.00728818	0.0311861	0.0543809	0.711261	0.827085	-0.00218261
PYCARD	7.60479e-11	2.9178e-10	-0.314412	5.25514e-06	0.000521004	0.860578	5.49236e-10	4.08391e-07	1.03044	NA	NA	NA	NA	NA	NA
IFT88	7.76365e-11	2.97699e-10	0.209193	0.902857	0.9548	-0.0238826	0.485468	0.67914	-0.0744906	0.00638677	0.0284089	-0.156932	0.0190898	0.0773964	-0.10249
GPR180	7.79244e-11	2.98626e-10	-0.246607	NA	NA	NA	NA	NA	NA	0.00884995	0.0360346	-0.160003	0.0246008	0.0914237	-0.116792
SCD	7.95248e-11	3.04578e-10	-0.497916	0.243083	0.463604	0.177995	0.00943591	0.0477292	0.382297	0.236235	0.392996	-0.0596026	0.903824	0.94808	-0.0557555
RARS2	8.10074e-11	3.10073e-10	0.117248	NA	NA	NA	NA	NA	NA	0.447275	0.612696	-0.0412472	0.3466	0.532447	-0.0311481
TDRD9	8.19097e-11	3.13341e-10	-0.386764	NA	NA	NA	NA	NA	NA	NA	NA	NA	NA	NA	NA
MAPRE2	8.38984e-11	3.20573e-10	0.147003	0.571632	0.759856	0.0289808	0.745733	0.863705	-0.0270976	0.0301073	0.0897813	-0.153074	0.0069763	0.039598	-0.133508
MYH11	8.38993e-11	3.20573e-10	0.533192	0.421513	0.642093	0.243098	3.21321e-06	0.000145352	0.680784	0.0353434	0.101235	0.210717	0.669098	0.800338	0.111058
CLPTM1L	8.46768e-11	3.23352e-10	-0.18436	NA	NA	NA	NA	NA	NA	NA	NA	NA	NA	NA	NA
ARMCX6	8.91643e-11	3.40288e-10	0.165551	0.00418877	0.0334905	0.203704	0.0191116	0.0793063	0.263118	0.0073075	0.0312003	0.190424	0.00361575	0.0255721	0.186031
PKIG	8.936e-11	3.40833e-10	0.149084	0.589092	0.771077	-0.0411959	0.309594	0.522223	0.0530007	NA	NA	NA	NA	NA	NA
PPM1K	8.94929e-11	3.41139e-10	0.356884	NA	NA	NA	NA	NA	NA	0.577626	0.721779	-0.0153695	0.0812422	0.20491	-0.0990743
KCTD18	9.14941e-11	3.48562e-10	0.17538	NA	NA	NA	NA	NA	NA	0.663911	0.782854	0.0553622	0.188997	0.359945	0.0944276
PTGR2	9.21706e-11	3.50932e-10	0.224602	NA	NA	NA	NA	NA	NA	NA	NA	NA	NA	NA	NA
LTA4H	9.59785e-11	3.65216e-10	0.114479	0.91162	0.95851	-0.0275865	0.008615	0.0448153	0.144847	0.123912	0.251799	0.0512197	0.370168	0.553293	0.0687942
XK	9.66889e-11	3.67702e-10	-0.231069	0.476749	0.689387	0.0541616	0.961362	0.981492	-0.019775	NA	NA	NA	NA	NA	NA
UXT	9.79415e-11	3.72247e-10	-0.157905	0.603501	0.781169	-0.02643	0.435514	0.638249	0.0566788	0.20445	0.355154	-0.0967577	0.0763525	0.19661	-0.0865678
SCRN3	9.92108e-11	3.7685e-10	0.201363	0.899349	0.952765	0.0513634	0.167462	0.352994	0.0741221	0.309091	0.474497	-0.0414921	0.250951	0.433549	0.0610159
NRTN	1.0161e-10	3.85736e-10	-0.209525	0.00614951	0.0436324	0.238339	0.46239	0.658689	0.111965	0.649734	0.772861	-5.24382e-05	0.38629	0.567054	-0.0647073
ZNF513	1.02736e-10	3.89783e-10	-0.191331	NA	NA	NA	NA	NA	NA	NA	NA	NA	NA	NA	NA
TEAD3	1.04257e-10	3.95322e-10	-0.315774	0.0870185	0.243441	-0.129197	0.0436078	0.143078	0.22143	NA	NA	NA	NA	NA	NA
ARHGAP24	1.05219e-10	3.98734e-10	0.219507	0.0374799	0.141922	-0.326242	0.129444	0.298102	-0.288549	0.00181226	0.0110924	0.261438	0.0112616	0.0541161	0.201436
PEX19	1.0658e-10	4.03655e-10	0.15012	0.000117295	0.00325283	-0.215672	0.0711722	0.200079	-0.106183	0.0160306	0.0558254	-0.133588	0.00566511	0.0342641	-0.11884
CCDC43	1.0776e-10	4.07886e-10	0.191129	NA	NA	NA	NA	NA	NA	NA	NA	NA	NA	NA	NA
ETV6	1.09354e-10	4.13676e-10	-0.162226	0.245191	0.465534	0.0761587	0.248172	0.455364	0.0755807	0.0191364	0.0640548	0.104411	0.00136701	0.0134894	0.128364
TUBA4A	1.11992e-10	4.23408e-10	-0.273841	0.375212	0.601279	0.0743832	0.0105583	0.0515228	0.246132	NA	NA	NA	NA	NA	NA
POLR2H	1.15537e-10	4.36557e-10	-0.147778	0.883025	0.94464	-0.00437772	0.651926	0.804561	0.0553659	0.00315647	0.0168339	0.0589191	0.0175883	0.0730939	0.0539265
ZMYND11	1.17028e-10	4.41931e-10	0.221676	0.00567602	0.041667	-0.13101	0.00987161	0.0492009	-0.182423	0.632039	0.760945	0.0116983	0.889696	0.939791	0.0287071
ZNF791	1.20728e-10	4.55639e-10	0.139458	NA	NA	NA	NA	NA	NA	NA	NA	NA	NA	NA	NA
ARMCX1	1.21394e-10	4.57882e-10	0.249049	0.0851445	0.239698	0.114443	0.0760682	0.209681	-0.176083	0.0035086	0.0181894	0.296077	0.00381576	0.0264239	0.257912
RSU1	1.23862e-10	4.66919e-10	-0.23076	0.0920262	0.252266	0.0988115	0.000896516	0.00834573	0.248941	0.0151863	0.0535878	0.127846	0.0112616	0.0541161	0.129808
MRPL33	1.2408e-10	4.67228e-10	-0.179601	0.309381	0.536399	0.065228	0.0311087	0.112561	0.144759	0.0111191	0.042695	-0.142829	0.0641101	0.175424	-0.107104
CMBL	1.24088e-10	4.67228e-10	0.315901	NA	NA	NA	NA	NA	NA	4.96516e-05	0.000765049	-0.333892	0.000312068	0.00580516	-0.235245
MRPL14	1.24315e-10	4.67809e-10	-0.138419	NA	NA	NA	NA	NA	NA	0.550641	0.701613	-0.00684178	0.507053	0.669984	-0.0366049
DYNLL2	1.25458e-10	4.71834e-10	0.127115	NA	NA	NA	NA	NA	NA	0.00061559	0.00494333	-0.214649	0.0252036	0.0932464	-0.123115
FBXO3	1.26842e-10	4.76763e-10	0.132874	0.165658	0.365987	-0.0610377	0.00767788	0.0412169	-0.215066	0.0397615	0.110345	-0.073767	0.479751	0.646909	-0.0108235
VPS39	1.30368e-10	4.89733e-10	0.169506	0.113763	0.288772	0.106676	0.825962	0.912563	-0.0542653	0.0646568	0.156539	-0.101237	0.0912798	0.220809	-0.0857843
LAIR1	1.31063e-10	4.91851e-10	-0.656383	NA	NA	NA	NA	NA	NA	NA	NA	NA	NA	NA	NA
YTHDF1	1.31084e-10	4.91851e-10	-0.105444	0.0157316	0.0807413	0.106987	0.137261	0.309103	0.0732745	0.190575	0.340403	-0.0297706	0.747427	0.851094	0.0160069
CYYR1	1.35219e-10	5.07071e-10	-0.188873	NA	NA	NA	NA	NA	NA	NA	NA	NA	NA	NA	NA
ID3	1.35713e-10	5.08629e-10	-0.19898	0.00146679	0.0165163	0.401121	0.0895002	0.233198	0.178286	0.0638868	0.155241	0.128285	0.0115744	0.0552193	0.155826
DNAJC24	1.37491e-10	5.14995e-10	0.224847	NA	NA	NA	NA	NA	NA	NA	NA	NA	NA	NA	NA
ZNF573	1.37961e-10	5.16456e-10	0.154229	NA	NA	NA	NA	NA	NA	NA	NA	NA	NA	NA	NA
HLA-DOA	1.38719e-10	5.18992e-10	0.373226	0.381496	0.606529	0.0783131	0.354399	0.565337	0.0857519	0.000648349	0.00513807	0.23381	0.000678229	0.00888386	0.214983
TNKS1BP1	1.3948e-10	5.21236e-10	-0.176713	NA	NA	NA	NA	NA	NA	0.0273012	0.0836674	-0.156006	0.108968	0.248764	-0.105415
TICAM1	1.3948e-10	5.21236e-10	-0.29403	0.0172505	0.0857622	0.206017	0.000378644	0.00438203	0.31791	0.034585	0.0994711	0.0991457	0.0280532	0.10027	0.0694417
ZKSCAN3	1.40501e-10	5.24748e-10	0.305456	0.501209	0.708182	-0.0614748	0.721697	0.849421	0.00564777	0.0205927	0.0675673	0.157486	0.0267586	0.0972124	0.137118
SLC35E3	1.46253e-10	5.45914e-10	0.146804	0.494622	0.703469	-0.0523767	0.556097	0.737721	0.00524561	0.483029	0.64233	0.0518332	0.38709	0.567475	0.0580459
TXNRD1	1.46787e-10	5.47275e-10	-0.332744	0.571315	0.759856	0.00989513	0.174531	0.362374	-0.0943737	0.0073854	0.0314558	0.112196	0.0069541	0.0395395	0.13541
TRRAP	1.46787e-10	5.47275e-10	0.120064	0.0940714	0.255868	0.123492	0.808587	0.902756	0.0128484	0.081412	0.184903	-0.0823705	0.899912	0.946518	0.00890256
ATF6	1.47054e-10	5.47958e-10	-0.175642	0.950304	0.9786	0.00992364	0.426757	0.631091	-0.0452528	0.796367	0.87954	0.0105617	0.293312	0.480722	0.0470651
CCDC8	1.56163e-10	5.81563e-10	0.155706	NA	NA	NA	NA	NA	NA	NA	NA	NA	NA	NA	NA
TLN2	1.56447e-10	5.82285e-10	0.192188	0.077418	0.22558	-0.191484	0.127544	0.294983	-0.162086	0.130096	0.260152	-0.102933	0.360517	0.544877	-0.0435865
SECISBP2	1.61655e-10	6.01324e-10	-0.136263	0.608943	0.785322	-0.0373379	0.518783	0.707065	-0.072913	0.299903	0.464473	-0.0506211	0.921763	0.95872	0.0160769
OXA1L	1.6432e-10	6.1054e-10	0.13248	0.0011894	0.0142214	-0.185724	0.405314	0.61302	0.0331486	0.0557768	0.140896	-0.146141	0.0998117	0.233233	-0.108742
TOM1	1.64322e-10	6.1054e-10	-0.159621	0.0626009	0.196951	0.0835466	0.0335862	0.119027	0.122593	0.105393	0.223901	-0.0809972	0.0730396	0.190967	-0.068467
PLEKHO2	1.66124e-10	6.1688e-10	-0.298352	0.000198194	0.00431852	0.322699	2.42725e-09	1.20321e-06	0.538009	0.00107723	0.00757023	0.162966	0.000489989	0.00734541	0.159747
GOLGB1	1.6764e-10	6.22154e-10	0.18878	0.265251	0.487901	-0.0585839	0.0420392	0.139626	-0.154467	0.273443	0.435686	0.0241851	0.134459	0.287767	0.0942601
OLFML2A	1.67944e-10	6.22925e-10	0.182802	0.814273	0.909616	-0.00475425	0.300915	0.512157	0.153207	NA	NA	NA	NA	NA	NA
SAP18	1.73526e-10	6.43259e-10	0.115002	0.0752639	0.221199	-0.0914926	0.360437	0.569774	-0.0646987	NA	NA	NA	NA	NA	NA
KIF13B	1.74157e-10	6.45229e-10	0.15741	0.024355	0.106594	-0.140174	0.386435	0.595674	-0.0520896	0.247174	0.405805	-0.0589547	0.865572	0.926199	-5.49429e-05
RNF217	1.75426e-10	6.4956e-10	0.146507	NA	NA	NA	NA	NA	NA	NA	NA	NA	NA	NA	NA
NECAB3	1.75745e-10	6.50367e-10	0.183024	0.00499725	0.0378195	-0.199836	0.646557	0.800593	0.0288831	0.839079	0.905627	-0.0142331	0.255045	0.438003	-0.0508594
TNFSF10	1.78315e-10	6.595e-10	0.262266	2.55571e-06	0.000334125	0.475123	2.9485e-06	0.000137562	0.728752	NA	NA	NA	NA	NA	NA
ART3	1.81908e-10	6.72023e-10	-0.269478	0.405974	0.630533	0.0351348	0.541104	0.724211	0.0374912	NA	NA	NA	NA	NA	NA
SLC14A1	1.81909e-10	6.72023e-10	0.396425	0.513365	0.717685	0.156806	0.825962	0.912563	-0.0423806	0.0836142	0.189	0.106598	0.434184	0.607674	0.0167044
PDSS1	1.83233e-10	6.76528e-10	-0.17325	0.28064	0.50606	-0.126457	0.837593	0.919097	0.00551299	0.0920132	0.202539	0.140685	0.00243225	0.0197948	0.206282
TMEM177	1.85573e-10	6.84776e-10	-0.159675	0.119018	0.296536	0.146468	0.233191	0.438413	0.134317	0.0987027	0.213305	-0.0834151	0.104625	0.241423	-0.0731641
TGFBRAP1	1.86584e-10	6.88114e-10	-0.233686	0.46874	0.682408	0.0623671	0.662718	0.810814	-0.00395	0.17401	0.319141	0.0702841	0.543584	0.700416	0.0321123
ACTR1A	1.88281e-10	6.93977e-10	-0.092382	0.997928	0.999369	-0.00303078	0.0159621	0.069663	0.133662	0.0254387	0.0796883	0.0877486	0.00740253	0.0409668	0.0889644
TBC1D16	1.93469e-10	7.12694e-10	-0.12644	0.00418877	0.0334905	0.292544	0.000155258	0.002306	0.402468	0.566141	0.71356	0.0208844	0.454219	0.625045	0.0251557
SLC4A1AP	1.94523e-10	7.16169e-10	0.145832	NA	NA	NA	NA	NA	NA	NA	NA	NA	NA	NA	NA
HSPA1L	1.95576e-10	7.19633e-10	0.222376	1	1	-0.0259694	0.00901722	0.0462405	-0.214926	NA	NA	NA	NA	NA	NA
CHCHD6	1.97719e-10	7.27106e-10	0.128032	NA	NA	NA	NA	NA	NA	NA	NA	NA	NA	NA	NA
MLLT11	1.99154e-10	7.31558e-10	0.376238	0.000288711	0.00555793	0.328516	0.000140609	0.00214191	0.590676	0.00022126	0.00228166	0.241675	0.0159185	0.0686461	0.172803
TMEM63B	1.99156e-10	7.31558e-10	-0.288245	NA	NA	NA	NA	NA	NA	0.447275	0.612696	-0.0355017	0.312613	0.499325	-0.0296339
ABHD10	1.99878e-10	7.33793e-10	0.277645	0.153267	0.34938	-0.146013	0.0825658	0.221253	-0.15284	0.000399268	0.00354483	-0.158469	0.000748573	0.00946909	-0.113347
MAP4K3	2.02425e-10	7.42723e-10	0.120728	0.00275179	0.0255168	-0.149087	0.00636524	0.0359237	-0.292346	0.549458	0.700374	0.0253193	0.294409	0.481569	0.117171
GMEB2	2.04634e-10	7.50402e-10	-0.105601	0.0116835	0.0660024	0.120987	0.00785774	0.042034	0.202942	0.0668078	0.160576	0.0348826	0.689181	0.813228	-0.0122557
ABI3BP	2.05902e-10	7.54625e-10	0.322092	0.754745	0.875849	0.0637296	0.127544	0.294983	0.154256	NA	NA	NA	NA	NA	NA
DDHD2	2.14868e-10	7.87037e-10	0.120088	0.434417	0.654127	-0.0433727	0.149652	0.327523	-0.134169	0.984435	0.99129	-0.0119741	0.687425	0.812494	0.00810166
ZNF91	2.19576e-10	8.03377e-10	0.190517	0.0151795	0.0789983	-0.333002	0.127544	0.294983	-0.273684	0.467674	0.629984	-0.0832105	0.391028	0.57098	-0.0415889
FLVCR2	2.19577e-10	8.03377e-10	-0.235709	0.981354	0.992478	0.031222	0.66814	0.814933	0.0501183	0.0361285	0.102717	0.13313	0.00924187	0.0475041	0.147672
SLC30A9	2.22769e-10	8.14595e-10	0.146792	0.00328441	0.0285536	-0.218528	0.133309	0.30371	-0.121069	0.0606373	0.149644	0.0935324	0.0816591	0.205416	0.0801874
ACVR2A	2.23576e-10	8.17082e-10	0.366985	0.439695	0.658823	0.00654528	0.583607	0.755103	0.0295324	NA	NA	NA	NA	NA	NA
PSTK	2.26828e-10	8.28499e-10	0.17086	NA	NA	NA	NA	NA	NA	0.85714	0.91663	0.0648339	0.79863	0.883214	-0.000833541
VRK2	2.37289e-10	8.66218e-10	-0.135857	0.209167	0.424291	0.092729	0.127544	0.294983	0.092386	0.023038	0.0736971	0.0673835	0.00350501	0.0249805	0.134551
MRFAP1L1	2.45994e-10	8.9749e-10	0.369062	0.993822	0.997847	0.0144744	0.538332	0.721475	0.0299429	0.00591659	0.0268022	0.102274	0.069059	0.183511	0.0600377
COPA	2.52271e-10	9.1987e-10	0.0996715	0.0369968	0.140846	-0.136393	0.224467	0.428511	0.0425592	0.0527786	0.135173	0.0507716	0.431038	0.60544	0.0402674
FXYD5	2.60109e-10	9.47918e-10	-0.19421	1.53908e-06	0.000237797	0.597176	7.43522e-08	9.58497e-06	0.595032	6.29161e-06	0.00015767	0.236863	0.00255147	0.0204394	0.17056
DHRS1	2.62459e-10	9.55941e-10	0.18813	0.29239	0.518879	-0.076894	0.287108	0.498573	0.0502564	0.00196328	0.0118313	-0.211766	0.00785401	0.0426829	-0.165492
CCDC90B	2.66261e-10	9.69243e-10	0.129682	0.0471234	0.163735	0.150608	0.078616	0.214124	0.134418	0.0899779	0.199314	-0.0710816	0.395654	0.575331	-0.0285703
ALDH1A1	2.677e-10	9.7339e-10	0.327417	0.448951	0.666313	0.052396	0.471548	0.667774	0.156138	0.287269	0.450687	-0.0526468	0.863228	0.925077	0.0337691
CHSY1	2.67701e-10	9.7339e-10	-0.159511	NA	NA	NA	NA	NA	NA	NA	NA	NA	NA	NA	NA
NXT1	2.78493e-10	1.0115e-09	-0.140832	0.221283	0.438987	0.0855902	0.0839171	0.223597	0.122312	0.00364056	0.0186551	0.156127	0.0629468	0.173169	0.113574
ANXA2P1	2.78494e-10	1.0115e-09	-0.234626	0.205986	0.419487	-0.0455338	0.0579961	0.174369	-0.170637	0.0501261	0.130493	0.150248	0.124224	0.272989	0.0912423
SNAPC5	2.82522e-10	1.02555e-09	0.163355	0.582228	0.767339	-0.0278117	0.109706	0.2685	0.131888	0.688551	0.802082	0.027406	0.437865	0.610636	0.0278054
FAM111A	2.83029e-10	1.02681e-09	0.177691	0.309381	0.536399	0.073082	0.418102	0.623485	0.0757755	0.0768743	0.177758	0.0550453	0.0117483	0.0558487	0.101125
ATP6V0A2	2.85067e-10	1.03363e-09	-0.127248	0.452956	0.669171	0.0435351	0.0120586	0.0567265	0.202108	0.232049	0.388268	0.0873443	0.417901	0.594279	0.0665123
PACSIN3	2.8919e-10	1.04799e-09	0.194959	0.332723	0.559503	0.0721779	0.533411	0.718359	0.0284159	2.34701e-05	0.000435377	-0.253457	6.05472e-06	0.000659171	-0.245149
TFDP2	2.91272e-10	1.05494e-09	0.215939	0.0553032	0.181451	-0.0884222	0.153965	0.333769	-0.104232	NA	NA	NA	NA	NA	NA
RAB32	2.92845e-10	1.06005e-09	-0.150419	5.7135e-06	0.000544299	0.406047	3.81522e-08	6.77458e-06	0.483786	0.168188	0.311038	0.0455807	0.957752	0.976574	0.0309219
TIGD7	2.95481e-10	1.06899e-09	0.1237	NA	NA	NA	NA	NA	NA	NA	NA	NA	NA	NA	NA
NUDT6	3.07919e-10	1.11274e-09	0.208078	0.179408	0.385135	-0.12816	0.0103249	0.0507375	-0.182238	0.0290835	0.0874743	-0.127192	0.193178	0.363839	-0.0707321
WDR37	3.10688e-10	1.12212e-09	0.12722	0.6683	0.824084	-0.00409243	0.896226	0.95234	-0.0483422	0.758722	0.85199	-0.0141088	0.609096	0.754525	-0.0161007
TBC1D25	3.11802e-10	1.12551e-09	-0.345044	NA	NA	NA	NA	NA	NA	0.569748	0.716067	-0.0329741	0.354908	0.539347	-0.0755692
ISG20	3.14033e-10	1.13294e-09	-0.202461	0.000710833	0.0101158	0.349977	3.07557e-06	0.000140731	0.52548	3.86048e-08	4.93028e-06	0.406832	1.64065e-05	0.00104765	0.326683
MTMR3	3.14608e-10	1.13438e-09	0.114684	0.0502255	0.170481	0.133269	0.00100493	0.00905043	-0.281451	0.339275	0.507299	0.0108982	0.259918	0.443732	0.0323081
STAT1	3.16868e-10	1.14189e-09	0.186588	0.0131259	0.0715018	0.313186	0.657313	0.807607	-0.0642563	2.33447e-06	7.67491e-05	0.29252	2.83049e-05	0.0014801	0.29092
ZNF30	3.34341e-10	1.20419e-09	0.138078	NA	NA	NA	NA	NA	NA	0.00721113	0.0310163	-0.105632	0.154284	0.316137	-0.0641811
GTF3C3	3.37342e-10	1.21432e-09	0.168448	0.63833	0.805071	0.0201623	0.409551	0.616685	0.0540635	0.583064	0.725934	-0.0434298	0.948671	0.971491	-0.0119
UFSP2	3.53382e-10	1.27135e-09	0.158483	0.130591	0.315908	-0.0924835	0.283724	0.495153	-0.12296	0.234724	0.391461	-0.0806797	0.204298	0.37845	-0.0441247
PTPN4	3.55282e-10	1.27747e-09	0.128476	0.00907225	0.0565092	-0.222352	0.233191	0.438413	-0.116506	NA	NA	NA	NA	NA	NA
TNNI3	3.64192e-10	1.30878e-09	0.142669	0.294779	0.52133	-0.0376476	0.623309	0.785791	0.020482	NA	NA	NA	NA	NA	NA
ZFHX3	3.68192e-10	1.32242e-09	-0.131892	0.0360463	0.138452	0.222799	0.802816	0.899859	0.00511968	0.0143498	0.0514285	0.14311	0.264739	0.449076	0.0814439
DYNLL1	3.73482e-10	1.34068e-09	0.186226	0.433586	0.653537	0.0575231	0.356516	0.566662	-0.0499093	0.777948	0.866401	0.0233215	0.111437	0.25232	0.117986
BCL6B	3.75192e-10	1.34607e-09	0.436415	NA	NA	NA	NA	NA	NA	NA	NA	NA	NA	NA	NA
YIF1A	3.76157e-10	1.34878e-09	-0.158826	0.137436	0.327408	0.129647	0.00328082	0.0219527	0.207221	0.155171	0.293839	-0.0656203	0.48592	0.651918	0.0254834
MARK1	3.89805e-10	1.39695e-09	0.136734	0.0752625	0.221199	-0.124178	0.297423	0.508323	-0.115116	NA	NA	NA	NA	NA	NA
TAF13	3.92594e-10	1.40616e-09	-0.320799	0.483207	0.694206	0.000309194	0.848356	0.924988	-0.0201113	0.0390627	0.108998	-0.134593	0.695337	0.81672	0.0394622
ASTE1	3.96812e-10	1.42048e-09	0.163513	0.148804	0.343418	0.0586748	0.895595	0.95234	0.0150877	NA	NA	NA	NA	NA	NA
DHX40	4.02503e-10	1.44006e-09	0.161176	0.0734586	0.217885	0.106086	0.943554	0.973081	-0.0340057	0.0559053	0.141059	0.0814368	0.839862	0.909577	0.0202852
ZNF653	4.07551e-10	1.45731e-09	-0.121095	NA	NA	NA	NA	NA	NA	0.748873	0.844931	0.0176315	0.911247	0.952237	0.0107692
FAM104A	4.20812e-10	1.5039e-09	-0.0930015	NA	NA	NA	NA	NA	NA	0.000385573	0.00345566	0.16771	0.00050948	0.00753554	0.165624
PSPH	4.22311e-10	1.50842e-09	0.236778	0.0320194	0.12736	-0.349738	0.364384	0.573879	-0.12984	0.451142	0.615328	0.00936017	0.157066	0.319961	0.0523733
CTF1	4.32953e-10	1.54558e-09	0.237858	0.0796219	0.229584	-0.162974	0.689997	0.82826	-0.0328659	NA	NA	NA	NA	NA	NA
YIPF1	4.46226e-10	1.59208e-09	-0.154885	0.0860642	0.241422	0.0995414	0.0531318	0.164355	0.124578	0.790897	0.875508	-0.0101498	0.708975	0.825873	0.015338
GOLGA4	4.57453e-10	1.63124e-09	0.104896	0.0080159	0.0523122	-0.205903	0.0397748	0.134623	-0.159338	NA	NA	NA	NA	NA	NA
SH3BP5L	4.59071e-10	1.6361e-09	-0.138594	NA	NA	NA	NA	NA	NA	NA	NA	NA	NA	NA	NA
STX12	4.59896e-10	1.63814e-09	-0.177238	0.000433007	0.0073383	-0.18719	0.955424	0.979295	0.0150887	0.102937	0.219808	0.0460958	0.00616317	0.0363496	0.103687
GMFG	4.62353e-10	1.64599e-09	-0.201257	0.000710833	0.0101158	0.503359	0.00205418	0.0156658	0.271572	0.000952738	0.00694526	0.162551	0.00491877	0.0314394	0.14149
OSBPL6	4.91081e-10	1.74634e-09	0.202722	NA	NA	NA	NA	NA	NA	0.0957098	0.208191	-0.0874903	0.0435131	0.134844	-0.115654
PPP2CA	4.9194e-10	1.74843e-09	0.133687	0.0751671	0.221133	-0.0737839	0.0590115	0.175999	0.0799427	0.000196426	0.00207387	0.127309	0.000274918	0.00543014	0.14188
MSX1	4.92824e-10	1.75061e-09	-0.137774	0.000886256	0.0118337	0.226389	3.13073e-07	2.80047e-05	0.55646	9.37026e-06	0.00021758	0.381618	0.000137234	0.0034262	0.262068
RAPGEF3	4.95449e-10	1.75897e-09	-0.216367	0.578686	0.76581	0.0679433	0.0799548	0.216433	0.109129	NA	NA	NA	NA	NA	NA
APOD	4.99853e-10	1.77363e-09	-0.238827	0.000154581	0.00372277	-0.566568	0.118365	0.281638	-0.406945	0.0765543	0.177265	0.142106	0.877307	0.931	0.0268189
NAP1L4	5.2062e-10	1.8463e-09	0.105956	0.00965955	0.0587524	-0.139426	0.318777	0.530344	-0.0790904	0.572794	0.717857	0.0237147	0.648826	0.784854	0.00149546
VPS36	5.21547e-10	1.84858e-09	0.116795	NA	NA	NA	NA	NA	NA	0.382405	0.548381	0.0228478	0.0532268	0.153287	0.0853485
MAF1	5.24323e-10	1.8574e-09	-0.114352	NA	NA	NA	NA	NA	NA	0.847405	0.910766	-0.0623034	0.958641	0.976792	-0.01611
CKAP5	5.31789e-10	1.88281e-09	0.168967	0.511173	0.716056	-0.158183	0.0522005	0.16253	0.0990682	0.509977	0.666029	-0.0477727	0.366496	0.550034	-0.042709
MED10	5.5877e-10	1.97726e-09	-0.201817	NA	NA	NA	NA	NA	NA	0.0341323	0.0987249	0.114638	0.210006	0.385262	0.0765004
HBB	5.66719e-10	2.00429e-09	0.931874	1.10018e-06	0.000192483	1.06514	5.3852e-05	0.00106336	1.22739	0.101145	0.217168	-0.155463	0.0604478	0.167894	-0.202969
RNF26	5.73768e-10	2.02811e-09	-0.186581	NA	NA	NA	NA	NA	NA	0.0046721	0.0224511	0.135846	0.224549	0.402166	0.0604211
MFSD8	5.81926e-10	2.05582e-09	0.135041	NA	NA	NA	NA	NA	NA	0.0157189	0.0550287	-0.0945436	0.410744	0.587877	-0.0245175
MRPS14	5.93327e-10	2.09495e-09	0.150451	0.723552	0.857978	-0.044206	0.418102	0.623485	0.0638442	0.907689	0.949286	-0.00975484	0.749802	0.852865	0.00424099
CDH2	5.99598e-10	2.11594e-09	0.0896794	0.0832557	0.235944	0.114051	0.0688217	0.196066	0.316718	0.231941	0.388268	-0.110236	0.0540396	0.154889	-0.0739243
EIF2S1	6.04947e-10	2.13365e-09	-0.131503	0.00605298	0.043251	-0.148452	0.32243	0.534032	0.0493647	0.41883	0.585805	0.00945792	0.0539653	0.154809	0.112697
B9D2	6.2006e-10	2.18576e-09	-0.118536	0.773154	0.886148	0.0246634	0.0399132	0.134938	0.179272	0.0472875	0.124965	-0.0679783	0.250213	0.432613	-0.0489331
WDR46	6.26647e-10	2.20778e-09	-0.176266	0.891181	0.948674	-0.0145466	0.127544	0.294983	0.0587244	0.453127	0.616842	-0.0157376	0.083558	0.208848	-0.0493662
RWDD1	6.27742e-10	2.21043e-09	-0.210548	0.658807	0.817205	-0.0230599	0.311551	0.523521	0.0489695	0.228154	0.383491	0.0113933	0.785767	0.875404	-0.0147857
PRTFDC1	6.28858e-10	2.21316e-09	0.334924	NA	NA	NA	NA	NA	NA	NA	NA	NA	NA	NA	NA
ANKRD46	6.38897e-10	2.24726e-09	0.145857	0.0109353	0.0635242	-0.203433	0.176936	0.365961	-0.143603	0.803219	0.884313	-0.0139061	0.679954	0.80765	-0.00641794
PJA2	6.4682e-10	2.27389e-09	0.127385	0.00317067	0.0278387	-0.183853	0.0579961	0.174369	-0.120441	0.713526	0.820098	-0.0593314	0.990977	0.994421	-0.00323729
GPAM	6.49105e-10	2.28069e-09	0.307682	NA	NA	NA	NA	NA	NA	NA	NA	NA	NA	NA	NA
FBL	6.51391e-10	2.28748e-09	-0.137209	0.0133303	0.0722855	0.141577	0.0236203	0.0920442	0.131179	0.0534341	0.136331	0.0587657	0.811344	0.891337	0.0203033
HACL1	6.54836e-10	2.29832e-09	0.127874	NA	NA	NA	NA	NA	NA	0.167096	0.309475	-0.114263	0.0103679	0.0512681	-0.11803
NAPEPLD	6.8667e-10	2.40875e-09	0.260268	NA	NA	NA	NA	NA	NA	0.0109542	0.0422209	-0.128639	0.537781	0.695367	0.00257906
NDUFA10	6.89098e-10	2.41595e-09	0.144706	0.000276004	0.00540068	-0.190123	0.614732	0.77894	0.00718045	0.000771979	0.00589956	-0.196904	0.00793261	0.0430396	-0.122866
OSBPL10	6.91524e-10	2.42314e-09	0.178967	NA	NA	NA	NA	NA	NA	NA	NA	NA	NA	NA	NA
PIN1	7.06247e-10	2.47339e-09	0.138061	0.5404	0.736526	-0.0334015	0.275246	0.486134	0.0270787	0.539519	0.692624	0.0232067	0.398824	0.577917	-0.0243332
ERF	7.09985e-10	2.48514e-09	-0.112908	0.0119869	0.0671097	-0.207277	0.22161	0.424968	0.102754	0.277346	0.43927	-0.0870509	0.445832	0.617471	-0.0424546
TBCA	7.13696e-10	2.49678e-09	0.117291	NA	NA	NA	NA	NA	NA	0.0397409	0.110345	-0.110812	0.14649	0.30469	-0.0661758
ARV1	7.28921e-10	2.54866e-09	0.216374	NA	NA	NA	NA	NA	NA	0.337758	0.505762	-0.0507011	0.960066	0.977733	0.00096842
AFMID	7.34062e-10	2.56525e-09	0.321771	NA	NA	NA	NA	NA	NA	0.0807915	0.183829	-0.124831	0.0480206	0.143393	-0.112545
DCLK1	7.3664e-10	2.57287e-09	-0.410591	0.00103862	0.0129795	0.314725	0.00247074	0.0179563	0.286825	0.0466972	0.123601	0.124017	0.185343	0.355607	0.126654
SND1	7.37935e-10	2.576e-09	-0.131814	0.458314	0.674405	0.0198797	0.0909411	0.235971	0.0885275	0.172635	0.317406	-0.0577786	0.397493	0.576869	-0.0210027
CCT7	7.41811e-10	2.58813e-09	-0.122737	0.936222	0.97116	-0.000799827	0.257506	0.465276	0.0465663	0.0512797	0.132201	-0.0855575	0.114608	0.25783	-0.0607563
RCOR3	7.4705e-10	2.60501e-09	0.14113	0.858632	0.93289	0.0266149	0.176936	0.365961	-0.0935834	0.269336	0.431106	0.0694474	0.473847	0.641292	-0.00683148
CHIC2	7.49675e-10	2.61134e-09	-0.230468	0.465562	0.679606	0.0387046	0.0984242	0.249617	-0.149826	0.978776	0.989053	-0.043053	0.0852739	0.211386	0.0484642
CYB561D2	7.49676e-10	2.61134e-09	-0.112835	0.281167	0.50606	0.113004	0.011539	0.0549119	0.203395	0.0169157	0.0581454	0.133795	0.124663	0.273681	0.0820096
FLAD1	7.73706e-10	2.6936e-09	-0.25815	0.718126	0.854355	0.0166398	0.109706	0.2685	0.100581	0.466587	0.628776	0.0284379	0.724627	0.836622	0.0186493
LZTS2	7.79139e-10	2.71105e-09	-0.105096	NA	NA	NA	NA	NA	NA	6.81923e-05	0.000951084	0.181735	0.0443921	0.136359	0.0980361
SLC19A2	7.80514e-10	2.71437e-09	-0.537907	1.77495e-08	1.17326e-05	-0.69529	1.89968e-08	4.5201e-06	-0.826755	NA	NA	NA	NA	NA	NA
COG4	7.83253e-10	2.72244e-09	0.20493	0.467785	0.681847	0.0324775	0.494868	0.686983	0.0441258	0.940026	0.969065	-0.0236331	0.802776	0.885737	-0.00727753
ANXA2	7.95696e-10	2.7642e-09	-0.257258	NA	NA	NA	NA	NA	NA	NA	NA	NA	NA	NA	NA
FASTKD1	7.98488e-10	2.77241e-09	0.213682	0.746907	0.871429	0.00689107	0.372359	0.581436	0.0758473	0.587942	0.730091	0.0260665	0.131688	0.284774	0.0946114
AHDC1	8.01285e-10	2.78063e-09	-0.185897	0.0436158	0.156983	0.170787	0.016651	0.0717221	0.148061	0.0046334	0.0223136	0.180517	0.0320737	0.110753	0.14216
CASQ2	8.03996e-10	2.78854e-09	0.108556	0.687306	0.836937	0.0811988	0.604277	0.770617	0.0539135	NA	NA	NA	NA	NA	NA
CDC14B	8.06921e-10	2.79718e-09	0.129282	0.932117	0.969353	-0.00327213	0.66814	0.814933	-0.0628402	0.00043508	0.00379681	-0.196419	0.0107323	0.0525615	-0.115508
ZNF12	8.37113e-10	2.90029e-09	0.222568	0.758673	0.877924	0.000533251	0.27373	0.483889	-0.107525	NA	NA	NA	NA	NA	NA
CD164	8.42417e-10	2.9171e-09	-0.387198	0.00012005	0.00328329	-0.21704	0.000277286	0.00353956	-0.22871	0.397733	0.563307	-0.0728692	0.857807	0.921489	0.0200453
RAB2B	8.54862e-10	2.95703e-09	0.129921	NA	NA	NA	NA	NA	NA	0.0463709	0.123032	0.0769883	0.0795916	0.201897	0.0598152
MRPL45	8.54863e-10	2.95703e-09	0.115411	NA	NA	NA	NA	NA	NA	0.218381	0.37196	-0.0538782	0.069791	0.184576	-0.0508208
COPS3	8.82161e-10	3.04983e-09	-0.111671	0.651374	0.811795	-0.0270388	0.967303	0.985274	-0.0396784	0.0970839	0.210698	0.103715	0.547255	0.703371	0.0690005
PAQR4	9.15124e-10	3.16209e-09	-0.131528	0.000370429	0.00655802	0.275651	0.00153384	0.0124901	0.248245	0.000174761	0.00190981	0.226797	0.00219121	0.0183735	0.145745
MAP2K2	9.16716e-10	3.1659e-09	-0.121214	0.956509	0.981014	0.0569687	1.95023e-05	0.000516745	0.30806	NA	NA	NA	NA	NA	NA
MYO9B	9.18318e-10	3.16974e-09	-0.129225	0.353883	0.580792	0.0581347	2.5332e-06	0.00012301	0.448271	0.519798	0.674609	-0.0391137	0.268219	0.452782	-0.0312278
DIRAS1	9.24755e-10	3.19026e-09	-0.218324	NA	NA	NA	NA	NA	NA	NA	NA	NA	NA	NA	NA
ASMTL	9.32851e-10	3.21647e-09	0.125789	0.677615	0.830663	-0.0313693	0.563269	0.741613	-0.0641438	1.12283e-07	1.03199e-05	-0.318953	4.79534e-06	0.000579015	-0.253736
DYSF	9.44309e-10	3.25424e-09	-0.164733	0.778405	0.888571	0.0410052	0.00454049	0.0280614	0.351036	0.212144	0.364892	-0.0705868	0.968189	0.98149	0.00716646
KLF9	9.52574e-10	3.28097e-09	-0.167992	1.16793e-08	1.06883e-05	-0.742223	4.38384e-09	1.40958e-06	-0.755326	NA	NA	NA	NA	NA	NA
HINT1	9.67621e-10	3.33103e-09	-0.230203	0.375212	0.601279	0.058106	0.849259	0.924988	-0.0385477	0.0272464	0.0836151	-0.218094	0.0418503	0.131719	-0.120684
TNFAIP8L3	9.69324e-10	3.33511e-09	-0.505192	NA	NA	NA	NA	NA	NA	NA	NA	NA	NA	NA	NA
HLF	9.94987e-10	3.42159e-09	0.307219	0.148804	0.343418	-0.143604	0.0003682	0.00429879	-0.593132	0.00140237	0.00921279	-0.212876	0.174934	0.343202	-0.0545533
ISG20L2	1.0107e-09	3.47378e-09	-0.154323	0.00242025	0.0233361	0.187167	0.199683	0.395797	0.0923382	0.825933	0.898153	0.00325918	0.132129	0.285355	0.0460041
DLST	1.01599e-09	3.48826e-09	0.144924	0.00012005	0.00328329	-0.318508	0.405314	0.61302	-0.0869596	0.0509629	0.131793	0.0997583	0.00510605	0.0321415	0.131779
ALPK3	1.01599e-09	3.48826e-09	0.171969	0.238906	0.459171	0.131989	0.0699889	0.197969	0.168079	NA	NA	NA	NA	NA	NA
EIF4EBP2	1.01954e-09	3.49856e-09	-0.0959257	0.0513927	0.173354	-0.0965708	0.46239	0.658689	0.0401364	9.21742e-06	0.000215538	-0.257128	0.00106349	0.0116545	-0.149893
TAGLN2	1.02665e-09	3.52112e-09	-0.185182	0.0315965	0.126142	0.217736	3.07557e-06	0.000140731	0.508243	0.511786	0.667604	0.0512293	0.308799	0.495347	0.0524423
PIP4K2B	1.03203e-09	3.53768e-09	0.2258	0.503409	0.709856	-0.0150144	0.0323273	0.115843	0.197059	0.678016	0.793286	-0.0183894	0.119624	0.265515	-0.0784752
PTGES2	1.03382e-09	3.54009e-09	-0.100955	0.594479	0.774985	-0.0670661	0.0485913	0.154173	0.138873	0.868532	0.922868	0.00235892	0.461274	0.630792	-0.0164907
LITAF	1.03383e-09	3.54009e-09	-0.214211	0.114137	0.28922	0.128457	0.00606996	0.0347184	0.298067	0.98517	0.99129	0.0200934	0.625418	0.767726	-0.00697963
SEMA6A	1.05931e-09	3.62542e-09	0.177615	0.107109	0.27859	0.11087	0.728858	0.853635	0.0211926	0.64917	0.772861	0.0192062	0.133839	0.287328	-0.059826
ARID4A	1.07041e-09	3.66149e-09	0.142737	0.00115931	0.0139754	-0.200963	0.609495	0.774696	-0.0503426	0.0090377	0.0365526	-0.156121	0.07171	0.187946	-0.0806468
KCNQ1	1.07598e-09	3.6786e-09	-0.289951	0.516706	0.719934	-0.0359447	0.490156	0.683229	0.0545592	0.416119	0.583006	-0.0435436	0.27614	0.462858	-0.0594674
ELMOD2	1.07975e-09	3.68954e-09	0.150134	NA	NA	NA	NA	NA	NA	0.519131	0.674139	0.0809533	0.645821	0.783075	0.0460594
EPS8	1.10634e-09	3.77839e-09	-0.151194	0.543828	0.738998	-0.0265235	0.573396	0.749143	0.113195	0.792631	0.876579	-0.00412268	0.218584	0.395937	0.101763
WDR91	1.1554e-09	3.94386e-09	0.303837	0.000400845	0.00693147	-0.274899	0.448839	0.648354	-0.11284	0.0168549	0.0579964	0.134454	0.184159	0.354492	0.0798045
ZNF76	1.15741e-09	3.94864e-09	0.159164	0.874135	0.941309	-0.0225853	0.162869	0.347312	-0.111478	0.50827	0.664845	-0.018949	0.0801044	0.202966	-0.0463024
FAM98C	1.19409e-09	4.07163e-09	0.105049	NA	NA	NA	NA	NA	NA	0.00145049	0.00937946	-0.121445	0.00341229	0.0246584	-0.0924939
DONSON	1.20033e-09	4.09075e-09	-0.274526	0.332155	0.55909	0.0484396	0.38044	0.589029	0.0881707	0.0142792	0.0512309	0.156187	0.000501203	0.00744628	0.185104
PNPLA4	1.22099e-09	4.15897e-09	0.238124	0.00626729	0.0441718	-0.278896	0.0125986	0.0585947	-0.241486	NA	NA	NA	NA	NA	NA
HDHD3	1.27314e-09	4.33431e-09	-0.141408	0.854579	0.930696	-0.121494	0.131365	0.30078	-0.147187	0.0599924	0.14866	-0.0956003	0.00605299	0.035923	-0.130092
CIAPIN1	1.29535e-09	4.4076e-09	-0.127025	0.782369	0.890959	-0.0323584	0.0723716	0.202685	0.125361	0.0250825	0.0787207	0.079666	0.00752404	0.0414321	0.0957004
TWSG1	1.32253e-09	4.4977e-09	0.151015	0.878229	0.942996	0.0206586	0.0812319	0.219006	-0.276927	NA	NA	NA	NA	NA	NA
ZFR	1.3248e-09	4.50306e-09	0.097768	0.550717	0.743686	0.0283761	0.751385	0.867718	-0.0254587	0.604535	0.741407	-0.0413676	0.316918	0.502543	0.0969891
DPM2	1.3271e-09	4.50853e-09	-0.368552	0.262508	0.4857	-0.0442668	0.0436078	0.143078	0.129819	NA	NA	NA	NA	NA	NA
PRPF18	1.3294e-09	4.51396e-09	0.156705	0.416321	0.638106	-0.0414987	0.604277	0.770617	-0.0418618	NA	NA	NA	NA	NA	NA
NDUFAF2	1.34093e-09	4.5507e-09	-0.103259	NA	NA	NA	NA	NA	NA	NA	NA	NA	NA	NA	NA
MAOB	1.3714e-09	4.65169e-09	0.270222	0.00295376	0.0265615	-0.269017	0.426757	0.631091	-0.114064	0.00142843	0.00931148	-0.255708	0.0101898	0.0505759	-0.164036
NID2	1.38569e-09	4.69768e-09	0.22738	0.00371195	0.0311872	0.352956	0.00109395	0.00961205	0.521321	NA	NA	NA	NA	NA	NA
TMEM50B	1.39287e-09	4.71957e-09	0.155693	0.0959945	0.259688	0.119522	0.578491	0.752446	-0.0428769	0.00113251	0.00786838	0.202303	0.0162973	0.0697811	0.153589
CDC37	1.40734e-09	4.76609e-09	-0.0804003	0.989703	0.996319	0.00430257	0.00592694	0.0341797	0.164061	0.94415	0.971762	-0.00833431	0.302721	0.489856	-0.0505413
RAMP2	1.46437e-09	4.95661e-09	0.180253	0.0100675	0.060432	0.333312	0.00309401	0.0210942	0.331742	0.868532	0.922868	0.0121453	0.957691	0.976574	-0.00623669
PPOX	1.48214e-09	5.01415e-09	0.0980238	0.422302	0.642392	0.0574053	0.27373	0.483889	0.0899323	0.391162	0.556851	0.0441392	0.956803	0.976574	0.00394794
INPPL1	1.48722e-09	5.02621e-09	-0.101615	0.345854	0.572032	-0.0124383	0.000345129	0.00409372	0.232765	0.660692	0.780309	0.0286414	0.457819	0.627787	-0.0112645
CLSTN1	1.48726e-09	5.02621e-09	0.487666	0.806266	0.905261	-0.00681998	0.0699889	0.197969	0.0970792	0.000352643	0.00325264	0.263458	0.11934	0.2652	0.131091
CAT	1.50014e-09	5.06709e-09	0.211531	0.000742655	0.0104068	-0.279344	0.350516	0.561779	-0.0594491	2.33444e-06	7.67491e-05	-0.289364	0.00128738	0.0129734	-0.16314
ZBTB25	1.51312e-09	5.10826e-09	0.299985	0.940329	0.972791	-0.0125604	0.214592	0.415055	-0.059082	0.153632	0.291838	0.0568605	0.0942905	0.225565	0.0764649
FAM50B	1.55808e-09	5.2573e-09	0.194928	0.739095	0.867398	0.0289459	0.684507	0.825419	-0.0358284	0.0597514	0.148118	-0.130746	0.257042	0.440407	-0.0896103
SSRP1	1.56077e-09	5.26362e-09	-0.259445	0.594477	0.774985	-0.0222969	0.843422	0.92243	-0.00305357	NA	NA	NA	NA	NA	NA
PPCS	1.56346e-09	5.26994e-09	0.0965413	0.870813	0.939262	-0.0316482	0.785566	0.889153	-0.0177464	0.667133	0.785044	0.00250324	0.915975	0.955843	0.013824
CILP	1.59048e-09	5.35586e-09	0.313768	0.00198231	0.020401	0.199153	0.00551568	0.0322934	0.222334	0.0240179	0.0761351	0.152373	0.0110136	0.0535051	0.137251
TNFRSF1B	1.5906e-09	5.35586e-09	-0.218101	0.000544803	0.00857345	0.295503	2.90307e-09	1.22166e-06	0.868588	0.284467	0.447559	0.0575466	0.474061	0.641319	0.064406
GCLM	1.6662e-09	5.6075e-09	-0.194837	0.00549027	0.0405953	-0.265954	0.485468	0.67914	0.0775989	0.256717	0.41653	0.0849922	0.00193243	0.0168326	0.168002
ANXA3	1.68638e-09	5.67243e-09	-0.270513	0.00936184	0.057649	0.399505	0.156156	0.336983	0.354887	NA	NA	NA	NA	NA	NA
MEF2C	1.70092e-09	5.71839e-09	0.15318	0.00839347	0.0538604	0.282909	3.62888e-05	0.000795078	0.511817	NA	NA	NA	NA	NA	NA
ACACB	1.73039e-09	5.81444e-09	-0.131796	4.56015e-06	0.000464938	-0.416798	0.00621604	0.03535	-0.308581	NA	NA	NA	2.22442e-05	0.0012519	-0.225242
UROD	1.77552e-09	5.96297e-09	0.104211	0.215454	0.4324	-0.0780296	0.66814	0.814933	0.0374797	0.253754	0.413845	-0.0663953	0.420303	0.59629	-0.0312271
ZBTB17	1.78469e-09	5.99066e-09	-0.0958252	0.0425425	0.154173	0.115196	0.111397	0.270966	0.0848391	0.674891	0.790468	0.0273862	0.371899	0.554238	0.0367458
TFB1M	1.79082e-09	6.00813e-09	0.186598	0.79711	0.899565	-0.0411084	0.919366	0.963337	0.014192	0.127417	0.256262	-0.065965	0.327875	0.513684	-0.046803
MCM6	1.81868e-09	6.09844e-09	0.138846	0.903437	0.9548	0.0106771	0.129444	0.298102	-0.20764	5.40991e-05	0.000820257	0.313868	0.000337914	0.0060651	0.294778
HMGCS2	1.84064e-09	6.16887e-09	-0.945853	0.024355	0.106594	-0.488622	0.00592694	0.0341797	-0.593731	9.96581e-06	0.000229802	-0.300708	1.22984e-05	0.000926752	-0.214741
ZNF746	1.84697e-09	6.18685e-09	-0.104109	NA	NA	NA	NA	NA	NA	0.703629	0.812944	0.0178397	0.570803	0.72397	0.0365019
MTCH2	1.89507e-09	6.3447e-09	-0.174739	0.0870674	0.243441	-0.145764	0.646557	0.800593	0.019001	0.0624462	0.152746	-0.138143	0.999525	0.999525	-0.00499026
SLC3A2	1.95773e-09	6.55111e-09	-0.22075	0.0601688	0.191705	-0.258662	0.689997	0.82826	-0.0217732	0.495958	0.653763	-0.0507526	0.885934	0.937159	-0.0126631
RASSF7	1.97457e-09	6.60403e-09	-0.136659	NA	NA	NA	NA	NA	NA	0.007464	0.0316121	0.0785399	0.777373	0.870579	0.00681715
KRTCAP2	2.00518e-09	6.69957e-09	-0.12299	NA	NA	NA	NA	NA	NA	0.0350427	0.100526	0.05908	0.160035	0.323431	0.0565569
PPIL1	2.00521e-09	6.69957e-09	-0.183762	NA	NA	NA	NA	NA	NA	0.572794	0.717857	-0.0282562	0.302048	0.489125	0.0918621
ANKRD50	2.00864e-09	6.70759e-09	0.202361	NA	NA	NA	NA	NA	NA	NA	NA	NA	NA	NA	NA
DAGLB	2.0259e-09	6.76171e-09	-0.206124	NA	NA	NA	NA	NA	NA	0.373769	0.539257	-0.0596008	0.399978	0.578838	-0.0378089
CLP1	2.04327e-09	6.81618e-09	-0.0998175	NA	NA	NA	NA	NA	NA	NA	NA	NA	NA	NA	NA
PCDH12	2.0538e-09	6.84777e-09	0.34236	0.00235849	0.023037	0.196859	7.59197e-06	0.000261045	0.47128	0.281287	0.444135	-0.0504202	0.00295831	0.0223251	-0.171105
TMEM158	2.08208e-09	6.93848e-09	-0.231704	0.000695097	0.0100208	0.339719	0.000670596	0.00677256	0.368298	0.0268097	0.0826571	0.126744	0.0180478	0.0741681	0.112773
KLHDC8B	2.09993e-09	6.99437e-09	-0.245798	NA	NA	NA	NA	NA	NA	0.0145989	0.0520405	0.0966276	0.298709	0.485797	0.0357562
BSG	2.16909e-09	7.22099e-09	0.540438	0.915208	0.960439	0.0081922	0.191877	0.385787	0.0892224	0.585501	0.727876	0.0264989	0.676057	0.804028	-0.00756943
NCAM1	2.17291e-09	7.22999e-09	-0.322387	0.459235	0.674426	0.0458514	0.0096516	0.048429	0.319927	0.240475	0.397559	-0.0499462	0.951993	0.973613	0.00307059
BRF2	2.19154e-09	7.28449e-09	0.107678	0.0569751	0.185301	0.135135	0.00119011	0.0102155	0.242141	0.974533	0.98777	-0.0038515	0.692211	0.815288	-0.00341089
SSTR2	2.19154e-09	7.28449e-09	-0.200789	0.151768	0.347428	-0.152813	0.976071	0.990474	0.0290984	0.885071	0.933421	0.0159703	0.281964	0.468599	-0.0687941
HNMT	2.20655e-09	7.33061e-09	0.195395	0.116558	0.292983	-0.12203	0.457848	0.654788	-0.0846543	0.254252	0.413932	0.0287265	0.225461	0.403256	0.0416244
PNPLA7	2.21033e-09	7.33938e-09	0.217743	NA	NA	NA	NA	NA	NA	0.0654998	0.158291	-0.0947527	0.0197864	0.0795587	-0.0902262
DEDD2	2.21788e-09	7.3569e-09	-0.104365	NA	NA	NA	NA	NA	NA	0.572794	0.717857	0.0129125	0.225918	0.403747	-0.0426534
RWDD2A	2.21788e-09	7.3569e-09	0.131814	0.0861017	0.241422	0.145346	0.020079	0.0817802	-0.266041	0.837693	0.90472	-0.00673693	0.740328	0.846363	-0.0212858
KRIT1	2.22166e-09	7.36564e-09	0.224593	NA	NA	NA	NA	NA	NA	NA	NA	NA	NA	NA	NA
SCAND1	2.30265e-09	7.63027e-09	-0.105908	0.70812	0.848434	-0.0252948	0.141301	0.315219	0.126292	0.277103	0.43927	-0.0647232	0.0689679	0.183353	-0.0821647
AIF1	2.33422e-09	7.72715e-09	-0.418168	0.0769832	0.224478	-0.195967	0.0209185	0.0844189	-0.323401	0.0731052	0.171491	0.065714	0.127291	0.277252	0.0660041
AFAP1L1	2.33428e-09	7.72715e-09	0.151515	NA	NA	NA	NA	NA	NA	0.179696	0.326055	-0.0654718	0.50629	0.669642	-0.0233134
MYO1D	2.3947e-09	7.92312e-09	0.280202	0.91933	0.962785	0.0135993	0.485468	0.67914	-0.0270419	0.553661	0.70438	0.0525848	0.694848	0.816579	0.00547609
ATF5	2.42338e-09	8.01388e-09	-0.142246	NA	NA	NA	NA	NA	NA	0.150823	0.288401	-0.169508	0.00710337	0.0400794	-0.194257
ZBTB43	2.44412e-09	8.07834e-09	-0.149301	0.0646145	0.200815	-0.120843	0.388626	0.597891	-0.0402532	0.319063	0.484651	-0.0394402	0.546462	0.70276	0.0182591
RPP40	2.48604e-09	8.21269e-09	-0.188608	0.00103862	0.0129795	0.232378	6.94784e-05	0.00127363	0.36571	0.253017	0.413252	-0.0242143	0.919873	0.957954	0.0225723
WDFY1	2.49029e-09	8.22254e-09	0.144007	NA	NA	NA	NA	NA	NA	0.0861896	0.193178	0.0805586	0.0828148	0.20738	0.0900167
FH	2.50729e-09	8.27443e-09	0.142592	0.634623	0.803634	-0.0665958	0.11484	0.276402	-0.117589	0.850184	0.911687	-0.0360241	0.769772	0.866064	-0.00622442
STOML2	2.51154e-09	8.28422e-09	-0.117808	0.119822	0.297852	-0.11263	0.227349	0.431796	0.0477753	0.114664	0.238112	-0.0487977	0.0795916	0.201897	-0.0603973
PLAU	2.52014e-09	8.30835e-09	-0.256801	0.0900164	0.248648	0.260013	0.000104001	0.00171609	0.593787	6.67081e-06	0.000164077	0.334397	0.000322248	0.00586315	0.215067
NDUFS1	2.55465e-09	8.41785e-09	0.161097	2.15105e-05	0.00119584	-0.339457	0.0222342	0.0882028	-0.186772	NA	NA	NA	NA	NA	NA
ZNF550	2.62061e-09	8.6264e-09	0.189937	0.434416	0.654127	0.0565592	0.854234	0.928634	0.00439189	0.00129628	0.00866927	0.229872	0.0199135	0.0796328	0.16598
MAP1S	2.62061e-09	8.6264e-09	-0.109087	0.0139235	0.074553	0.208812	0.00210877	0.0159244	0.268998	0.0664128	0.160032	0.106011	0.445121	0.617258	0.0404862
FKBP11	2.63672e-09	8.675e-09	-0.228829	5.38801e-05	0.00204796	0.401154	1.29741e-06	7.28079e-05	0.466083	0.0103468	0.0403957	0.16339	0.00892285	0.0463304	0.180484
ZNF93	2.63838e-09	8.67607e-09	-0.419535	0.735199	0.865493	0.0468861	0.614732	0.77894	-0.0604707	NA	NA	NA	NA	NA	NA
ANKRD16	2.76691e-09	9.09408e-09	0.292121	NA	NA	NA	NA	NA	NA	0.658127	0.777967	-0.00553196	0.0621641	0.1713	-0.0767429
KLHL34	2.77632e-09	9.12038e-09	0.163997	NA	NA	NA	NA	NA	NA	NA	NA	NA	NA	NA	NA
RBMX2	2.78575e-09	9.1467e-09	0.132991	0.0285765	0.117756	0.0900191	0.169795	0.356395	0.0669823	NA	NA	NA	NA	NA	NA
HK2	2.84785e-09	9.34586e-09	-0.332358	0.413349	0.635681	0.077905	9.49786e-07	5.92612e-05	0.64316	NA	NA	NA	NA	NA	NA
OCIAD1	2.966e-09	9.72866e-09	0.124571	NA	NA	NA	NA	NA	NA	0.395585	0.561343	-0.0376426	0.72955	0.839241	-0.00793408
TRAPPC2L	3.01155e-09	9.86814e-09	0.138788	0.822299	0.913435	-0.00290176	0.376386	0.585189	0.0646504	0.970997	0.985239	-0.0165466	0.818025	0.895714	-0.0201375
RAB1A	3.01157e-09	9.86814e-09	-0.10427	0.0646145	0.200815	-0.0904107	0.213196	0.412584	-0.0708201	0.799462	0.881345	-0.0274544	0.0791716	0.201371	0.0728711
INPP1	3.05779e-09	1.00145e-08	-0.164122	0.737628	0.866808	0.0237755	0.210442	0.409382	-0.0693023	0.835219	0.903076	-0.00136262	0.219134	0.396314	0.0446112
TUSC1	3.08372e-09	1.00943e-08	-0.0985988	NA	NA	NA	NA	NA	NA	NA	NA	NA	NA	NA	NA
CEL	3.17904e-09	1.04011e-08	-0.386219	0.00789347	0.0519406	-0.445258	0.329644	0.540846	-0.158494	NA	NA	NA	NA	NA	NA
TSPAN5	3.19525e-09	1.04488e-08	0.26628	0.921392	0.964098	-0.0278779	0.860958	0.931843	0.0139899	NA	NA	NA	NA	NA	NA
BTBD1	3.29947e-09	1.07842e-08	0.121676	0.137436	0.327408	-0.0636807	0.476163	0.671612	-0.057331	NA	NA	NA	NA	NA	NA
STAT6	3.30504e-09	1.07969e-08	-0.125877	0.0119869	0.0671097	0.192764	0.000107579	0.00175807	0.336736	0.00249548	0.0141283	0.0954146	0.0842003	0.209664	0.0767831
STK11IP	3.35565e-09	1.09567e-08	-0.104365	NA	NA	NA	NA	NA	NA	NA	NA	NA	NA	NA	NA
PLAT	3.407e-09	1.11188e-08	0.292111	0.727428	0.860166	0.0508226	0.808587	0.902756	0.00298607	9.3897e-05	0.00119002	0.350939	0.0167816	0.0711662	0.220858
PRKD1	3.41851e-09	1.11507e-08	0.191668	0.0061651	0.0436324	0.222234	0.0452249	0.146965	-0.197176	NA	NA	NA	NA	NA	NA
TAP1	3.47666e-09	1.1329e-08	-0.168435	0.000478014	0.00787664	0.379074	0.0170049	0.072668	0.242387	1.1564e-07	1.03779e-05	0.364724	0.000117958	0.0031715	0.280136
PPTC7	3.47667e-09	1.1329e-08	-0.156285	NA	NA	NA	NA	NA	NA	0.372817	0.538469	-0.030807	0.955855	0.976139	0.0128836
TIMM17A	3.5061e-09	1.14191e-08	-0.298417	0.158511	0.356148	-0.0434455	0.147531	0.324431	0.0861067	NA	NA	NA	NA	NA	NA
MRPL16	3.53578e-09	1.151e-08	0.194499	0.115342	0.29122	-0.106512	0.949488	0.975901	-0.0213599	0.569748	0.716067	-0.0554502	0.75161	0.853093	-0.0253487
DERL2	3.5597e-09	1.1582e-08	-0.153123	0.0250987	0.108621	0.113958	0.213196	0.412584	0.0966587	0.489692	0.647819	-0.0538771	0.835205	0.906899	0.000713895
VPS37B	3.58376e-09	1.16544e-08	-0.133549	0.135386	0.324211	-0.188447	0.26078	0.468868	0.120556	0.696255	0.807797	0.0107488	0.575673	0.727645	0.030406
METTL3	3.5898e-09	1.16682e-08	0.0999997	0.203552	0.416666	0.0613069	0.26078	0.468868	-0.0936628	NA	NA	NA	NA	NA	NA
LPXN	3.66929e-09	1.19206e-08	0.12818	0.0121705	0.067755	0.271102	0.000169505	0.00248044	0.470736	0.000671086	0.00528669	0.163369	0.00163313	0.0150843	0.149853
CAPZB	3.71277e-09	1.20558e-08	-0.107116	0.337358	0.563937	-0.0469574	0.207714	0.406041	0.10252	0.333752	0.501118	0.0205599	0.0673459	0.180778	0.0673734
GGCT	3.78215e-09	1.22749e-08	-0.154924	0.135386	0.324211	-0.106276	0.207714	0.406041	-0.118261	NA	NA	NA	NA	NA	NA
EED	3.82695e-09	1.24141e-08	0.277261	NA	NA	NA	NA	NA	NA	NA	NA	NA	NA	NA	NA
ZNF302	3.83338e-09	1.24287e-08	0.461058	0.033004	0.130234	0.186934	0.040518	0.13644	-0.22719	NA	NA	NA	NA	NA	NA
GEM	3.87229e-09	1.25485e-08	0.353127	0.342612	0.569917	-0.114013	7.59197e-06	0.000261045	0.753386	7.06209e-10	4.26358e-07	0.756705	2.10445e-06	0.000399304	0.586671
INTS12	3.88532e-09	1.25845e-08	-0.127634	0.533576	0.731752	-0.0476917	0.0282311	0.104892	-0.216909	0.0465018	0.123232	0.0971959	0.0448779	0.137216	0.0923884
CAMLG	3.91153e-09	1.2663e-08	0.155889	0.319374	0.54694	0.0587597	0.0760682	0.209681	0.0976228	0.0979807	0.21202	0.0531426	0.348435	0.533785	0.0316933
CSE1L	3.9379e-09	1.27357e-08	-0.148096	0.339978	0.567441	-0.0344963	0.712112	0.842733	-0.0413229	0.640837	0.766607	0.0420694	0.848726	0.914998	0.0358826
NOC4L	3.93792e-09	1.27357e-08	-0.214767	0.254276	0.475574	0.0765547	0.0938782	0.24159	0.139926	0.678016	0.793286	-0.0379427	0.855938	0.920234	-0.00618536
RND3	3.96446e-09	1.28151e-08	0.205799	0.433586	0.653537	-0.0849082	0.354399	0.565337	-0.114912	NA	NA	NA	NA	NA	NA
NXN	4.07933e-09	1.31798e-08	-0.141998	2.7131e-05	0.00138531	0.362975	0.000324329	0.00392129	0.319003	0.843934	0.909389	0.0618626	0.727311	0.838384	0.0520996
MRTO4	4.08618e-09	1.31954e-08	-0.243917	0.324448	0.552132	0.0518029	0.0503783	0.158391	0.204179	0.20445	0.355154	0.0816075	0.124925	0.273804	0.0839254
KIF1A	4.21858e-09	1.36161e-08	0.389869	0.642047	0.807019	-0.0495648	0.0188743	0.0784857	0.202238	NA	NA	NA	NA	NA	NA
HEY1	4.23278e-09	1.36552e-08	0.203308	0.0646145	0.200815	-0.139105	0.129444	0.298102	0.127219	0.00321407	0.0170484	0.181026	0.00774261	0.0422504	0.160634
TPRKB	4.23988e-09	1.36712e-08	-0.383553	0.878951	0.942996	-0.0187081	0.485468	0.67914	-0.0582059	NA	NA	NA	NA	NA	NA
STOM	4.33333e-09	1.39656e-08	-0.133099	0.854579	0.930696	-0.0309366	0.0748195	0.207537	0.146085	0.000213847	0.002219	0.168089	0.000345849	0.00614215	0.192383
RPA1	4.34059e-09	1.3982e-08	0.159694	0.00216293	0.0217334	0.210357	0.300915	0.512157	0.0926113	0.135771	0.268518	0.0924128	0.104881	0.241761	0.0993277
EFHD2	4.36248e-09	1.40455e-08	-0.122855	0.122314	0.301964	0.129163	0.000922567	0.00852157	0.330863	0.691164	0.803294	0.00536434	0.646258	0.783175	0.0151345
CMYA5	4.38426e-09	1.41086e-08	0.119807	NA	NA	NA	NA	NA	NA	0.744172	0.841916	0.0347828	0.182648	0.35281	-0.0374566
CLDND1	4.46601e-09	1.43646e-08	-0.118022	0.00426119	0.0337969	-0.115749	0.814369	0.906489	-0.0200385	0.319925	0.485517	0.0297933	0.839153	0.909402	0.0241817
EMD	4.53383e-09	1.45754e-08	-0.16689	0.0178891	0.0877273	-0.193854	0.370202	0.580428	0.0801982	0.0280025	0.0851875	0.0766548	0.571208	0.724314	0.016235
MRPL48	4.54145e-09	1.45927e-08	-0.131271	0.8253	0.914996	-0.0216532	0.712112	0.842733	0.0142674	0.00435582	0.0215231	-0.223075	0.173045	0.339997	-0.0693828
GBF1	4.61812e-09	1.48317e-08	-0.112396	0.101514	0.268322	-0.0897448	0.0477439	0.152281	0.102543	0.193901	0.344396	-0.0892473	0.794489	0.880688	-0.0040758
ZSWIM6	4.70389e-09	1.50996e-08	-0.14338	NA	NA	NA	NA	NA	NA	NA	NA	NA	NA	NA	NA
PPP1R14A	4.7196e-09	1.51425e-08	-0.155064	NA	NA	NA	NA	NA	NA	0.0155959	0.0547134	0.122399	0.0470192	0.141228	0.107663
DDAH2	4.74341e-09	1.52114e-08	0.306431	0.00381662	0.0317526	0.193304	0.000538865	0.00575483	0.24441	NA	NA	NA	NA	NA	NA
MTMR11	4.75135e-09	1.52293e-08	0.123538	0.437475	0.656738	-0.0708373	0.00538436	0.0316178	0.26099	7.76919e-06	0.000184929	0.244561	0.000150928	0.00368499	0.196097
ADRB1	4.84763e-09	1.55302e-08	-0.355518	0.70812	0.848434	-0.0270455	0.0348861	0.122287	-0.154762	NA	NA	NA	NA	NA	NA
ZC3H14	4.95401e-09	1.58631e-08	0.291397	0.278329	0.503463	-0.0304467	0.254465	0.462476	-0.0852828	0.0780464	0.17978	-0.102146	0.731343	0.840285	0.0095355
MGAT1	5.02069e-09	1.60687e-08	-0.12795	0.53018	0.729112	0.0361874	0.031713	0.114469	0.160789	0.566742	0.71396	-0.0184735	0.263719	0.448147	-0.0369955
VPS13C	5.02911e-09	1.60877e-08	0.195215	0.770495	0.884634	0.00548278	0.00200017	0.0153622	-0.256458	0.771835	0.861761	0.0128432	0.0361353	0.119625	0.0968907
DDX21	5.04593e-09	1.61335e-08	-0.280914	0.269211	0.492361	-0.0670565	0.09689	0.246831	0.133601	NA	NA	NA	NA	NA	NA
TTC30A	5.07973e-09	1.62335e-08	0.246264	NA	NA	NA	NA	NA	NA	0.254252	0.413932	0.0626568	0.647534	0.784006	-0.00608863
BLZF1	5.20848e-09	1.66368e-08	0.137392	0.829346	0.917068	0.0155085	0.937624	0.970245	-0.00140911	NA	NA	NA	NA	NA	NA
SQSTM1	5.27844e-09	1.68519e-08	0.170245	0.00391196	0.0321247	0.155704	0.153965	0.333769	0.0746482	0.0967275	0.210061	0.0542065	0.207202	0.382076	0.0686528
POGK	5.30492e-09	1.69281e-08	-0.113732	0.742998	0.869857	0.00315101	0.0329517	0.117443	0.124091	0.00540561	0.0250165	0.132374	0.0143175	0.0639427	0.10239
FASTKD5	5.31377e-09	1.6948e-08	-0.0895796	NA	NA	NA	NA	NA	NA	NA	NA	NA	NA	NA	NA
PPP1R16A	5.32264e-09	1.69679e-08	-0.113401	NA	NA	NA	NA	NA	NA	0.231356	0.387499	-0.0961715	0.0933847	0.224211	-0.096879
PPM1D	5.45735e-09	1.73887e-08	-0.149018	0.00391257	0.0321247	0.174273	0.031713	0.114469	0.137006	NA	NA	NA	NA	NA	NA
PTPN3	5.50304e-09	1.75257e-08	0.286416	0.583734	0.767962	-0.0261178	0.734469	0.856245	0.00294115	0.107209	0.226671	-0.107279	0.105588	0.242969	-0.0663013
COBL	5.51221e-09	1.75462e-08	-0.196242	0.00839347	0.0538604	0.200002	0.0146536	0.0653879	-0.23535	NA	NA	NA	NA	NA	NA
ANKRD1	5.67046e-09	1.80411e-08	0.161396	0.946169	0.977133	-0.0174723	0.388626	0.597891	0.101817	NA	NA	NA	NA	NA	NA
FAM120A	5.82341e-09	1.85096e-08	-0.12434	0.155466	0.351699	-0.0861833	0.191969	0.385787	0.0609989	0.0886414	0.197473	0.0383001	0.016511	0.0704688	0.0930464
ZNF701	5.82343e-09	1.85096e-08	0.34569	0.00675803	0.0467455	0.221721	0.43993	0.641482	0.0267604	NA	NA	NA	NA	NA	NA
CCDC25	5.83312e-09	1.85222e-08	0.148244	0.224681	0.443582	-0.0941289	0.297423	0.508323	-0.0746405	0.697058	0.808305	0.0102557	0.830788	0.903876	0.00961427
ZNF181	5.83312e-09	1.85222e-08	0.152057	NA	NA	NA	NA	NA	NA	NA	NA	NA	NA	NA	NA
EPN3	5.88183e-09	1.86585e-08	-0.318075	0.0686977	0.208123	0.153325	0.194454	0.389334	0.103069	NA	NA	NA	NA	NA	NA
HTATIP2	5.88183e-09	1.86585e-08	-0.234536	0.0104406	0.0618274	0.254493	0.0140418	0.0634469	0.202724	NA	NA	NA	NA	NA	NA
RPL7A	5.92107e-09	1.87738e-08	-0.162168	0.187099	0.395215	0.136551	0.248255	0.455364	0.0912818	0.925951	0.960369	-0.0293788	0.876837	0.930799	-0.00128953
KCNK1	5.93092e-09	1.87958e-08	-0.262304	NA	NA	NA	NA	NA	NA	NA	NA	NA	NA	NA	NA
HS2ST1	5.96054e-09	1.88804e-08	0.199159	0.212972	0.429445	-0.0467853	0.684507	0.825419	0.00217537	NA	NA	NA	NA	NA	NA
HP1BP3	6.00033e-09	1.89971e-08	0.331458	0.00101763	0.0128239	-0.164486	0.0103249	0.0507375	-0.169959	0.152854	0.291028	-0.0633335	0.727669	0.838384	0.0221262
EIF3A	6.07051e-09	1.92099e-08	0.129835	0.145159	0.338622	-0.0444328	0.263978	0.472902	0.061532	0.254123	0.413932	0.0198422	0.0206251	0.0810939	0.0837217
PFKFB2	6.15172e-09	1.94574e-08	0.284903	0.00012005	0.00328329	-0.528926	0.00247074	0.0179563	-0.26482	NA	NA	NA	NA	NA	NA
B3GALNT2	6.29638e-09	1.99052e-08	0.168832	NA	NA	NA	NA	NA	NA	0.941327	0.969915	0.0381017	0.281964	0.468599	0.110227
LRCH2	6.3278e-09	1.99947e-08	0.225597	NA	NA	NA	NA	NA	NA	NA	NA	NA	NA	NA	NA
ANKRD28	6.34883e-09	2.00514e-08	-0.119484	0.196235	0.406585	-0.082519	0.0029621	0.0203583	-0.215026	NA	NA	NA	NA	NA	NA
HIC2	6.4017e-09	2.02085e-08	-0.14224	0.034307	0.13382	-0.137444	0.0760682	0.209681	0.207754	0.730127	0.831506	0.043954	0.53335	0.691928	-0.025424
VAMP4	6.41226e-09	2.0232e-08	-0.176219	0.000385356	0.00672226	-0.28229	0.311551	0.523521	-0.0814697	0.414089	0.581387	0.0525891	0.685672	0.811394	-0.000264018
PTEN	6.45503e-09	2.03569e-08	-0.111624	0.0374799	0.141922	0.214506	0.943554	0.973081	-0.0556072	0.397733	0.563307	-0.0399582	0.630942	0.772651	-0.0103186
PDLIM3	6.47646e-09	2.04146e-08	0.272964	0.0661546	0.203686	0.197859	0.012326	0.0577333	0.298634	NA	NA	NA	NA	NA	NA
ARIH1	6.55207e-09	2.06429e-08	0.089083	0.187967	0.39608	-0.0711213	0.717679	0.845955	-0.0648273	0.068406	0.163294	-0.112279	0.456377	0.626457	0.0204349
ANKRD26	6.6837e-09	2.10473e-08	0.159589	0.381494	0.606529	0.0212817	0.607489	0.7738	0.0321114	0.384825	0.5509	0.0569888	0.329175	0.514002	0.0603024
ULK2	6.95462e-09	2.18898e-08	0.292154	0.0330047	0.130234	0.14749	0.129444	0.298102	-0.128014	NA	NA	NA	NA	NA	NA
ATP6V1D	6.98918e-09	2.19879e-08	0.137943	0.0135257	0.0730788	-0.150141	0.396918	0.604859	0.0508147	0.966816	0.982348	0.00523611	0.962441	0.978856	0.0138785
ACYP2	7.11764e-09	2.23811e-08	0.117549	0.0874996	0.244534	0.16521	0.967303	0.985274	-0.00955331	0.000270376	0.00267596	-0.179202	0.00715478	0.0402328	-0.146828
TMEM185B	7.33265e-09	2.3046e-08	0.0885525	0.0520279	0.174655	0.224589	0.0355519	0.124145	0.186855	NA	NA	NA	0.000525564	0.00763736	0.204643
TMEM98	7.55394e-09	2.37299e-08	0.228175	NA	NA	NA	NA	NA	NA	NA	NA	NA	NA	NA	NA
PKN2	7.74337e-09	2.43132e-08	0.114679	0.00170677	0.0184238	-0.249541	0.0711722	0.200079	-0.133521	0.98517	0.99129	-0.0233906	0.805809	0.888048	0.0120065
PARD6A	7.88513e-09	2.47344e-08	-0.26925	0.903437	0.9548	-0.0127472	0.745733	0.863705	-0.0055704	0.106436	0.225827	-0.0527329	0.0141259	0.0634792	-0.0935799
SOX4	7.88515e-09	2.47344e-08	0.137753	2.33929e-06	0.000319892	0.840018	3.72883e-10	3.60797e-07	1.11103	0.002409	0.0138034	0.306013	0.000455654	0.00712002	0.351167
IKZF5	7.93735e-09	2.4886e-08	0.152377	0.0717816	0.214389	-0.122715	0.00804132	0.0426897	-0.173427	0.114257	0.237341	-0.0908508	0.33932	0.524906	-0.0326102
PNKP	8.04273e-09	2.52042e-08	-0.108256	0.183651	0.391301	0.155	0.0231503	0.0906878	0.16735	0.031242	0.0924591	0.116347	0.274978	0.461844	0.06189
CTDSPL	8.12265e-09	2.54301e-08	0.178045	0.389336	0.614803	0.0620602	0.509147	0.699626	-0.104509	0.00107723	0.00757023	0.174515	0.278777	0.465633	0.0546613
FADS1	8.12267e-09	2.54301e-08	-0.187737	0.00681127	0.0469488	0.438773	9.93377e-07	6.12343e-05	0.396766	0.0292802	0.0879344	-0.233047	0.521277	0.682023	-0.1284
CEBPG	8.24399e-09	2.57974e-08	-0.178551	0.526319	0.726153	-0.00956289	0.00699431	0.038417	0.233586	0.0024367	0.0138822	-0.192819	0.0061199	0.0362231	-0.14397
CIB1	8.28469e-09	2.59122e-08	-0.127042	0.54686	0.741553	-0.0645371	0.233191	0.438413	0.083606	0.0795752	0.182416	0.0299504	0.252183	0.435225	0.032601
MYL6	8.29833e-09	2.59304e-08	-0.159338	0.0399757	0.147975	0.110578	0.199683	0.395797	0.067776	0.0680029	0.162684	0.034409	0.027462	0.0986343	0.0792676
RAI1	8.29851e-09	2.59304e-08	-0.123142	0.664522	0.8213	0.0422249	0.309594	0.522223	0.0613791	0.149082	0.285894	0.0692058	0.0161387	0.0693252	0.11448
ODF2	8.44999e-09	2.63909e-08	0.130878	0.193248	0.40257	0.0749782	0.131365	0.30078	0.13124	0.0145971	0.0520405	0.118859	0.017056	0.0718256	0.110838
ZDHHC14	8.61873e-09	2.69049e-08	0.199128	0.0752631	0.221199	0.149254	0.0412727	0.138121	0.149532	0.138866	0.272843	-0.0920054	0.000769163	0.00956556	-0.141991
MICAL2	8.67195e-09	2.7058e-08	0.156395	0.0860645	0.241422	0.196006	0.178297	0.368263	0.103178	NA	NA	NA	NA	NA	NA
TMEM17	8.68986e-09	2.71008e-08	0.204944	NA	NA	NA	NA	NA	NA	0.573365	0.718167	0.06152	0.389384	0.56931	0.0548725
FBXO30	8.70421e-09	2.71324e-08	0.115426	NA	NA	NA	NA	NA	NA	NA	NA	NA	NA	NA	NA
AP2A2	8.77611e-09	2.73434e-08	-0.086189	0.00708231	0.0484243	0.193735	0.0131595	0.0603543	0.194684	0.359647	0.526662	-0.0854411	0.476794	0.644361	-0.0427731
ABCG1	8.83389e-09	2.75101e-08	-0.351572	6.15035e-05	0.00219387	0.635426	0.110216	0.26958	0.161351	0.0108434	0.0418911	0.216409	0.00594292	0.0353963	0.173375
B4GALT7	8.92158e-09	2.77699e-08	-0.0979125	0.00637098	0.04477	0.201271	0.0196703	0.0806679	0.210026	0.928633	0.962085	-0.00292147	0.423233	0.598911	-0.0181253
AURKA	8.93626e-09	2.78022e-08	-0.177144	0.491346	0.700737	0.0774963	0.000430501	0.00484548	0.315237	NA	NA	NA	NA	NA	NA
ABLIM3	8.96568e-09	2.78803e-08	-0.149141	0.133276	0.320579	-0.164604	0.0311087	0.112561	0.163082	0.849068	0.911225	-0.0436883	0.522176	0.682498	0.0529714
HNRNPC	9.03962e-09	2.80967e-08	0.133921	NA	NA	NA	NA	NA	NA	NA	NA	NA	NA	NA	NA
NEU1	9.06939e-09	2.81757e-08	-0.122422	0.0420713	0.152784	0.144818	0.00606996	0.0347184	0.235819	0.978069	0.98883	0.001235	0.358017	0.542705	-0.0198442
MRPL1	9.12918e-09	2.83478e-08	0.160023	NA	NA	NA	NA	NA	NA	0.32758	0.49431	0.0491443	0.0794893	0.201897	0.0957346
ADAMTSL5	9.17428e-09	2.84742e-08	0.148743	NA	NA	NA	NA	NA	NA	NA	NA	NA	NA	NA	NA
AP1S2	9.21942e-09	2.86005e-08	-0.156914	0.000178765	0.00412965	0.365952	0.27373	0.483889	0.0630176	0.00989061	0.0390509	0.168632	0.00681829	0.0389675	0.153139
RUFY3	9.28033e-09	2.87757e-08	0.143197	0.245191	0.465534	-0.110305	0.548241	0.729659	-0.051771	0.722615	0.825479	0.00203476	0.344037	0.529683	0.0813453
ZNF721	9.35686e-09	2.89991e-08	0.127072	0.774447	0.886179	0.0110656	0.116187	0.278758	-0.176195	0.221381	0.375529	0.0978488	0.0429418	0.134059	0.130393
ZNF484	9.51165e-09	2.94647e-08	0.111091	NA	NA	NA	NA	NA	NA	NA	NA	NA	NA	NA	NA
SHC4	9.58999e-09	2.96932e-08	0.373169	NA	NA	NA	NA	NA	NA	NA	NA	NA	NA	NA	NA
EIF2S2	9.60575e-09	2.97277e-08	-0.315052	0.501209	0.708182	-0.0453443	0.392759	0.601449	0.0228107	NA	NA	NA	NA	NA	NA
GMPR	9.74859e-09	3.01553e-08	-0.136016	0.0139368	0.074553	-0.194782	0.224467	0.428511	0.159391	0.000121987	0.00144405	0.219891	0.00716877	0.0402433	0.165259
EXOC1	9.79663e-09	3.02894e-08	0.0999993	0.0384797	0.144098	0.118769	0.0397748	0.134623	0.083377	0.747965	0.844337	0.0118043	0.138692	0.293624	0.079537
UNC45B	9.82883e-09	3.03745e-08	0.151404	NA	NA	NA	NA	NA	NA	NA	NA	NA	NA	NA	NA
VEGFA	9.8933e-09	3.05591e-08	0.439445	0.00377694	0.0315378	-0.267843	0.0126555	0.0587903	-0.215202	0.2286	0.384046	-0.108355	0.427384	0.60273	-0.0515663
SMARCD2	9.90967e-09	3.05951e-08	-0.285217	0.0899317	0.248648	0.101476	0.0452249	0.146965	0.149226	NA	NA	NA	NA	NA	NA
RDH13	1.00568e-08	3.10344e-08	0.121111	NA	NA	NA	NA	NA	NA	0.00987576	0.0390509	0.155192	0.279571	0.466491	0.0856176
ELF2	1.009e-08	3.11219e-08	-0.121649	0.0601688	0.191705	0.133315	0.0676702	0.1939	-0.156668	0.333308	0.500566	0.0295791	0.978601	0.986953	-0.00338533
SLC5A1	1.01896e-08	3.13993e-08	-0.167063	0.114957	0.290988	0.305381	0.657313	0.807607	0.0633421	0.00189398	0.0114972	0.264059	0.0347463	0.116599	0.145405
GRHPR	1.01896e-08	3.13993e-08	0.151126	0.0037855	0.0315378	-0.275156	0.197056	0.392758	-0.108601	0.0035671	0.0183732	-0.16721	0.000199604	0.00447762	-0.162881
TMEM127	1.02902e-08	3.16942e-08	-0.114986	3.14404e-05	0.00148071	0.251177	0.00029529	0.00368633	0.348049	0.00855639	0.0351627	0.0590572	0.209449	0.384559	0.0402492
CSTF3	1.04771e-08	3.22546e-08	0.138792	0.0102197	0.0609759	0.156935	0.0428175	0.141461	-0.154295	0.481923	0.641502	0.0176219	0.0483303	0.143929	0.0779801
NADK	1.05978e-08	3.26106e-08	-0.106406	0.262508	0.4857	-0.0360777	0.0146583	0.0653879	0.167213	0.0413343	0.113056	-0.146471	0.0991224	0.232277	-0.0824915
STK3	1.07374e-08	3.30244e-08	-0.136702	0.00317067	0.0278387	-0.130589	0.364384	0.573879	0.0551227	0.689204	0.802279	-0.0354635	0.128362	0.279036	-0.0549286
OPLAH	1.0861e-08	3.33886e-08	-0.127334	0.805139	0.904508	-0.0145917	0.961362	0.981492	0.0125281	0.000165794	0.00182898	-0.173531	0.000895226	0.0105225	-0.136405
MDH1	1.08934e-08	3.34661e-08	0.121583	0.038462	0.144098	-0.136686	0.257609	0.465276	-0.089214	0.0916713	0.202188	0.060424	0.000880675	0.0103883	0.162126
ATPAF2	1.08965e-08	3.34661e-08	0.118962	0.735199	0.865493	0.0270901	0.00363004	0.0237159	0.213643	0.746186	0.843045	0.0326849	0.676057	0.804028	-0.0050625
BCAR1	1.12953e-08	3.46744e-08	-0.132247	NA	NA	NA	NA	NA	NA	NA	NA	NA	NA	NA	NA
NCOA1	1.14999e-08	3.52858e-08	-0.119345	0.662552	0.819992	0.0284376	0.00253611	0.0182419	-0.23696	0.422246	0.588856	0.0284267	0.78073	0.871839	0.0146679
KRT8	1.15564e-08	3.54423e-08	-0.198269	NA	NA	NA	NA	NA	NA	NA	NA	NA	NA	NA	NA
SLC35A4	1.15942e-08	3.55244e-08	-0.117571	NA	NA	NA	NA	NA	NA	0.218472	0.372019	0.0385286	0.481233	0.647461	0.042258
RCC2	1.15942e-08	3.55244e-08	-0.143955	NA	NA	NA	NA	NA	NA	0.000389496	0.00347905	0.128576	0.000976016	0.0110411	0.11514
CABLES2	1.16892e-08	3.57984e-08	-0.15567	NA	NA	NA	NA	NA	NA	NA	NA	NA	NA	NA	NA
ZFPM2	1.18813e-08	3.63697e-08	0.121989	NA	NA	NA	NA	NA	NA	NA	NA	NA	NA	NA	NA
OPA3	1.19104e-08	3.64414e-08	-0.194194	0.0951074	0.257743	-0.104878	0.0420392	0.139626	0.115647	0.488143	0.647057	0.011254	0.701956	0.821009	-0.0188159
HIVEP1	1.22152e-08	3.73562e-08	0.134946	0.0644624	0.200815	-0.0849059	0.11484	0.276402	0.143731	0.675425	0.790954	-0.0305074	0.658712	0.792914	0.0438717
FNBP4	1.2235e-08	3.73993e-08	0.134391	0.0539725	0.178563	-0.141467	0.143355	0.318189	-0.115689	0.623198	0.754816	-0.0787032	0.609465	0.754559	-0.052845
MRPL51	1.22749e-08	3.75033e-08	-0.112895	NA	NA	NA	NA	NA	NA	0.382097	0.548057	-0.0756955	0.87185	0.929815	0.0122172
SETDB2	1.23151e-08	3.76084e-08	0.139311	NA	NA	NA	NA	NA	NA	0.222484	0.376438	-0.0474621	0.431559	0.605524	-0.020298
RFTN2	1.26196e-08	3.85201e-08	0.296204	NA	NA	NA	NA	NA	NA	NA	NA	NA	NA	NA	NA
SSR1	1.29735e-08	3.95816e-08	-0.156	0.857793	0.93289	0.00628522	0.66814	0.814933	0.0181513	NA	NA	NA	NA	NA	NA
ATP6V0A1	1.30795e-08	3.98862e-08	-0.123834	0.80227	0.902308	-0.0237799	0.00715994	0.0390742	0.185742	0.043885	0.118136	0.0846256	0.0717427	0.187946	0.0873862
MICAL1	1.31434e-08	4.00623e-08	-0.24619	0.00244113	0.0234779	0.238341	0.000111272	0.00179377	0.389303	3.49991e-06	0.000101497	0.353511	3.87656e-05	0.0016717	0.310921
PCBD1	1.32076e-08	4.02391e-08	0.132601	0.0949621	0.257743	-0.161103	0.145432	0.32124	-0.177963	2.15796e-06	7.42541e-05	-0.316639	0.000133314	0.00337076	-0.243936
FAM89A	1.32938e-08	4.04827e-08	-0.141514	NA	NA	NA	NA	NA	NA	0.368079	0.534649	-0.0380739	0.938795	0.967345	0.0130248
E4F1	1.35336e-08	4.11933e-08	-0.108583	0.138812	0.329706	0.122702	0.0909411	0.235971	0.0827469	0.131905	0.262821	-0.0613643	0.0288688	0.102304	-0.0851734
GTF2B	1.35997e-08	4.13751e-08	0.122945	0.64021	0.805987	0.0367681	0.843422	0.92243	-0.0214776	0.414088	0.581387	-0.0321821	0.261575	0.445301	0.0563549
TAPBPL	1.38224e-08	4.20328e-08	0.193202	0.0760333	0.223053	0.143711	0.0181063	0.0763596	0.219628	0.608248	0.743899	0.0235547	0.136791	0.290884	0.0746787
CCDC88A	1.38448e-08	4.20812e-08	0.119866	0.00530996	0.0396315	0.190438	0.0760682	0.209681	0.0992728	0.000992484	0.00713454	0.175533	0.000266121	0.00533931	0.214293
UBE2W	1.38673e-08	4.21299e-08	0.32826	NA	NA	NA	NA	NA	NA	NA	NA	NA	NA	NA	NA
TRAPPC6B	1.39425e-08	4.23383e-08	0.122183	NA	NA	NA	NA	NA	NA	0.0601131	0.148904	-0.0655503	0.42444	0.599852	-0.00038379
ACADVL	1.40257e-08	4.25708e-08	-0.125149	0.429851	0.649719	-0.0622335	0.172151	0.359376	0.119946	0.566141	0.71356	0.00916176	0.747543	0.851094	-0.0137912
NSFL1C	1.41629e-08	4.29672e-08	0.105116	0.392899	0.617238	0.0400501	0.657313	0.807607	-0.0369182	0.607009	0.743084	0.023278	0.672118	0.801785	-0.00715662
DHCR24	1.43247e-08	4.34378e-08	-0.366218	0.000154581	0.00372277	0.323462	0.000314369	0.00383202	0.546515	0.034966	0.100393	-0.157895	0.25866	0.442151	-0.0563502
ZNF559	1.48689e-08	4.50667e-08	0.156922	NA	NA	NA	NA	NA	NA	0.340447	0.507841	0.0896169	0.136645	0.290884	0.0573584
VIP	1.50139e-08	4.54849e-08	0.287289	0.874133	0.941309	0.0387873	0.0287878	0.106231	0.0918246	NA	NA	NA	NA	NA	NA
ARHGEF12	1.52099e-08	4.60572e-08	0.102664	0.02342	0.104004	-0.102666	0.0953747	0.244121	-0.0880728	0.254492	0.413932	-0.0590951	0.814115	0.893347	0.00269676
UTP15	1.52346e-08	4.61102e-08	-0.27131	NA	NA	NA	NA	NA	NA	NA	NA	NA	NA	NA	NA
SLC2A6	1.53087e-08	4.6313e-08	-0.199359	0.0187652	0.090531	0.155806	0.00768075	0.0412169	0.209202	0.00143282	0.00931148	0.133215	0.0471517	0.141498	0.0979473
TCEA1	1.53335e-08	4.63663e-08	0.20988	0.184509	0.392053	-0.0346746	0.199683	0.395797	-0.0702525	0.000513722	0.00426453	-0.201275	0.00518275	0.0323788	-0.137088
ZNF148	1.56595e-08	4.733e-08	0.136764	0.566031	0.755364	-0.0316534	0.116592	0.278758	-0.146199	0.654282	0.77577	-0.0533829	0.32611	0.512348	-0.0638449
GPBAR1	1.56848e-08	4.73843e-08	-0.346944	NA	NA	NA	NA	NA	NA	0.0894747	0.19845	0.0641186	0.0520629	0.151247	0.0613206
WDR55	1.58378e-08	4.78242e-08	-0.173324	0.866749	0.937258	0.028455	0.00421655	0.0265701	0.250791	0.211902	0.36457	0.0393124	0.132453	0.285592	0.0644794
CIC	1.59663e-08	4.81895e-08	-0.0856567	0.964999	0.985544	-0.0197036	0.00320881	0.0215923	0.271117	NA	NA	NA	NA	NA	NA
YAP1	1.60959e-08	4.85356e-08	0.109312	0.777132	0.88797	0.0573393	0.0276836	0.103407	-0.131055	NA	NA	NA	NA	NA	NA
ISOC2	1.6096e-08	4.85356e-08	-0.131448	0.249444	0.470009	-0.126561	0.63056	0.790243	0.0181978	0.651724	0.774396	-0.070646	0.641988	0.781602	-5.80908e-05
LPAR5	1.62791e-08	4.9065e-08	-0.150325	NA	NA	NA	NA	NA	NA	0.000108886	0.00132925	0.263311	0.000315668	0.00582033	0.21635
STARD7	1.63582e-08	4.92803e-08	-0.350737	0.00649835	0.0454236	-0.120887	0.91394	0.960695	0.00735099	0.306148	0.471604	-0.0480147	0.492429	0.657198	0.0317925
POLR2A	1.64111e-08	4.94167e-08	0.112591	0.0219961	0.100456	0.144574	0.00421655	0.0265701	0.354732	0.0293026	0.0879344	0.120734	0.021945	0.0842129	0.0984341
MRPS9	1.64377e-08	4.94737e-08	0.151115	NA	NA	NA	NA	NA	NA	0.0358169	0.102174	-0.0964759	0.0314198	0.10896	-0.0725522
GYS1	1.65443e-08	4.97483e-08	0.157517	0.240988	0.461161	-0.0792666	0.0525725	0.163389	0.178644	NA	NA	NA	NA	NA	NA
KATNB1	1.65443e-08	4.97483e-08	-0.101616	0.223246	0.441345	0.0946865	0.00109395	0.00961205	0.334598	0.206354	0.356874	0.0576239	0.377854	0.559244	-0.0298036
THUMPD1	1.66515e-08	5.00474e-08	0.138272	0.923912	0.96453	0.0282248	0.943554	0.973081	0.0276817	NA	NA	NA	NA	NA	NA
ARMCX3	1.67593e-08	5.03481e-08	0.342175	0.858632	0.93289	0.0153545	0.662718	0.810814	-0.0874721	0.0309309	0.0917018	0.0958724	0.00429476	0.0285215	0.152736
ACP2	1.68953e-08	5.07329e-08	-0.150508	0.854579	0.930696	0.0017617	0.0938782	0.24159	0.0778191	0.980191	0.989125	0.00106711	0.750134	0.852865	0.0074263
PLOD3	1.69225e-08	5.07911e-08	-0.129896	0.0153981	0.079697	0.182001	0.00363004	0.0237159	0.234457	0.00982462	0.0389524	0.109933	0.152037	0.312788	0.0686086
ELP3	1.69772e-08	5.09315e-08	0.10633	0.749412	0.872725	-0.0287312	0.689997	0.82826	-0.0212492	0.658127	0.777967	0.0403465	0.655695	0.789855	0.0432298
CTSO	1.72813e-08	5.18199e-08	0.210893	0.692806	0.839852	-0.00119039	0.837593	0.919097	-0.0288358	0.656119	0.7768	-0.0377311	0.312042	0.499198	0.0492368
FILIP1L	1.79053e-08	5.36661e-08	0.18301	0.013723	0.0738791	-0.299466	0.15837	0.340342	0.187172	1.86505e-05	0.000366444	0.416551	9.46688e-05	0.00268879	0.391085
ZNRF3	1.8021e-08	5.39879e-08	-0.188997	NA	NA	NA	NA	NA	NA	NA	NA	NA	NA	NA	NA
HCP5	1.81376e-08	5.43119e-08	0.209072	3.08209e-05	0.0014726	0.538678	0.00253611	0.0182419	0.34223	3.3173e-10	2.75377e-07	0.377189	7.23458e-06	0.000750701	0.260265
ZBTB45	1.81668e-08	5.43743e-08	-0.115672	NA	NA	NA	NA	NA	NA	NA	NA	NA	NA	NA	NA
SATB1	1.83137e-08	5.47886e-08	0.289336	0.0471234	0.163735	0.104227	0.230257	0.435928	0.114941	NA	NA	NA	NA	NA	NA
ALS2	1.8432e-08	5.51171e-08	0.115666	NA	NA	NA	NA	NA	NA	0.0436524	0.117652	-0.123864	0.017056	0.0718256	-0.105934
EHD2	1.8671e-08	5.58057e-08	-0.13694	0.205412	0.418887	0.176641	0.000791724	0.00764541	0.419519	NA	NA	NA	NA	NA	NA
DDIT4L	1.87009e-08	5.58695e-08	0.322631	NA	NA	NA	NA	NA	NA	NA	NA	NA	NA	NA	NA
MAN1B1	1.87614e-08	5.60241e-08	0.112621	1.98938e-05	0.00116018	0.199892	0.000798896	0.00764639	0.242806	0.331539	0.498923	0.048542	0.419792	0.595946	-0.0258914
IRS2	1.91578e-08	5.71816e-08	-0.276164	0.0587438	0.18863	-0.158773	0.0600415	0.178356	-0.15834	NA	NA	NA	NA	NA	NA
DVL2	1.93436e-08	5.7683e-08	0.0931145	0.0114505	0.0653995	0.185506	0.348754	0.559558	0.131157	0.666388	0.785044	0.00166959	0.916448	0.956187	0.0166017
CALD1	1.9531e-08	5.82148e-08	0.128757	0.610762	0.786505	0.0402722	0.10155	0.255475	0.0894355	0.537179	0.691079	0.0140194	0.737179	0.843925	0.0237143
POLR3F	1.9594e-08	5.83757e-08	0.134028	0.977211	0.991516	-0.00140549	0.831773	0.915921	-0.000458283	0.04426	0.11876	0.11445	0.0364714	0.120142	0.0938309
FGF9	1.96571e-08	5.85366e-08	0.189313	0.0458257	0.161482	-0.253931	0.38044	0.589029	-0.190082	NA	NA	NA	NA	NA	NA
PHF10	1.99755e-08	5.94574e-08	0.0710521	0.249444	0.470009	-0.0631628	0.000578422	0.00607905	-0.307563	NA	NA	NA	NA	NA	NA
GJA4	2.05283e-08	6.10747e-08	-0.165977	0.503409	0.709856	0.0492817	9.63625e-06	0.000303287	0.6092	0.00754337	0.031908	0.113941	0.00202909	0.0174354	0.123093
COPS4	2.07268e-08	6.1637e-08	0.114845	0.749412	0.872725	-0.000116219	0.131365	0.30078	-0.0912043	NA	NA	NA	NA	NA	NA
MRPL41	2.11633e-08	6.29061e-08	-0.13209	NA	NA	NA	NA	NA	NA	0.00730754	0.0312003	-0.164348	0.175645	0.344185	-0.0571395
FAM131A	2.15057e-08	6.38943e-08	-0.120415	0.142314	0.334408	-0.0791979	0.103142	0.257844	0.146631	0.0189103	0.0635543	0.130444	0.00825527	0.043959	0.121325
ZNF682	2.21704e-08	6.58088e-08	-0.489028	0.564271	0.754157	0.104222	0.718893	0.846883	0.0637966	0.830771	0.901201	0.0169296	0.336915	0.522403	0.0670418
RYR2	2.23487e-08	6.63075e-08	0.177783	0.221283	0.438987	-0.0455863	0.156156	0.336983	-0.0575851	NA	NA	NA	NA	NA	NA
SEC61B	2.23844e-08	6.63528e-08	-0.157146	0.00217333	0.0217461	0.210968	0.979189	0.990597	0.00221662	0.788849	0.873852	-0.0505714	0.873079	0.929887	-0.00896802
ZNF680	2.24204e-08	6.6429e-08	0.133487	NA	NA	NA	NA	NA	NA	0.00263793	0.0146353	-0.159114	0.114335	0.257388	-0.0404455
FAM162A	2.26006e-08	6.69322e-08	0.196701	0.00295376	0.0265615	-0.169226	0.91394	0.960695	-0.022904	NA	NA	NA	NA	NA	NA
SPTB	2.29651e-08	6.79497e-08	-0.122178	0.70428	0.847287	-0.00160627	0.604277	0.770617	-0.0988035	NA	NA	NA	NA	NA	NA
SIRT1	2.29652e-08	6.79497e-08	0.121878	0.702655	0.846187	0.0136494	0.078616	0.214124	-0.13187	0.0192734	0.064319	-0.149526	0.128662	0.279596	-0.0650447
CTNNB1	2.30017e-08	6.80266e-08	0.306615	0.278856	0.503728	-0.0455791	0.568322	0.746036	-0.0552665	0.680733	0.795486	0.0163124	0.173045	0.339997	0.0817872
TUBGCP5	2.35605e-08	6.96472e-08	0.161369	0.345258	0.572032	-0.066124	0.533411	0.718359	-0.0309895	NA	NA	NA	NA	NA	NA
GTF3C1	2.37116e-08	7.00618e-08	0.11094	0.0104406	0.0618274	-0.179905	0.356516	0.566662	0.0294772	0.154391	0.292862	0.0702651	0.198327	0.370773	0.0631187
HEYL	2.38255e-08	7.03664e-08	-0.221776	0.87488	0.941345	0.0261211	0.000955854	0.00876186	0.378349	0.000353161	0.0032529	0.16624	0.707204	0.824678	0.0466591
YWHAQ	2.39013e-08	7.05578e-08	0.100486	0.101292	0.268092	0.0585332	0.896226	0.95234	0.0070726	0.129422	0.259116	0.0659739	0.0124004	0.0577901	0.080518
ECHDC3	2.39782e-08	7.07527e-08	-0.169599	0.517878	0.719934	-0.0900209	0.00319838	0.0215465	-0.323519	0.0157963	0.0551833	-0.214587	0.0653555	0.177588	-0.150495
ADIPOR1	2.40935e-08	7.10604e-08	-0.0875901	4.8366e-05	0.00191166	-0.217328	0.409551	0.616685	0.0228156	0.15185	0.289613	-0.068106	0.486293	0.652286	-0.0272837
PILRA	2.45594e-08	7.24016e-08	-0.338386	0.0123566	0.0684705	0.250048	1.1358e-06	6.68942e-05	0.750137	0.0139312	0.0505836	0.122775	0.0184943	0.0755355	0.148478
CPNE3	2.47565e-08	7.29493e-08	0.14848	0.00372332	0.0312166	-0.144279	0.0287878	0.106231	-0.159324	NA	NA	NA	NA	NA	NA
IFIH1	2.48755e-08	7.32665e-08	0.159083	0.124209	0.305439	0.214981	0.000195116	0.00273738	0.367206	NA	NA	NA	NA	NA	NA
SGSM2	2.50345e-08	7.37013e-08	0.119877	0.692806	0.839852	0.00384804	0.0170049	0.072668	0.213467	0.0235778	0.0749912	0.0778285	0.316225	0.502284	0.0201487
VRK1	2.59288e-08	7.62995e-08	0.178739	0.510035	0.715975	0.0280339	0.614732	0.77894	-0.0349955	NA	NA	NA	NA	NA	NA
NSMAF	2.65138e-08	7.79853e-08	-0.110138	0.00940789	0.0578726	0.151265	0.70656	0.839922	-0.0247752	0.000684534	0.00535453	0.207907	0.00474855	0.0305845	0.176299
SHOC2	2.67259e-08	7.85733e-08	-0.129005	0.557647	0.749641	-0.0163013	0.360437	0.569774	-0.0491933	0.506566	0.6634	0.0232365	0.0767501	0.197299	0.0968036
DNAJC18	2.68111e-08	7.87879e-08	0.104337	NA	NA	NA	NA	NA	NA	NA	NA	NA	NA	NA	NA
ANKRD9	2.7415e-08	8.05261e-08	-0.102503	NA	NA	NA	NA	NA	NA	0.181138	0.328203	0.0313726	0.168532	0.333996	0.0381926
CUL5	2.83017e-08	8.30927e-08	0.114343	0.0370419	0.140846	-0.102351	0.0760682	0.209681	-0.113542	0.862016	0.918737	0.0211053	0.0814504	0.205202	0.0861651
TRIM28	2.86183e-08	8.39843e-08	-0.0939582	0.021232	0.0982034	0.211945	0.000229177	0.00307734	0.303719	0.073675	0.172341	-0.0803867	0.204724	0.378816	-0.0480853
LRRC47	2.87094e-08	8.42133e-08	0.0936683	0.25159	0.472704	0.0530977	0.46239	0.658689	-0.0585786	NA	NA	NA	NA	NA	NA
SLC1A3	2.89385e-08	8.48468e-08	-0.202925	0.619893	0.793168	-0.0178444	0.0494871	0.156374	0.167747	NA	NA	NA	NA	NA	NA
SUCLG2	2.89843e-08	8.49427e-08	0.160597	0.00885402	0.055704	-0.208764	0.0120586	0.0567265	-0.177194	0.48691	0.646197	0.0306296	0.237082	0.416304	0.0897602
MEF2A	2.90306e-08	8.50399e-08	0.114861	0.874135	0.941309	0.0363274	0.000732175	0.00720487	0.252168	0.278918	0.440918	-0.0664632	0.308233	0.494797	-0.0306956
AAK1	2.92157e-08	8.55433e-08	0.218292	0.15028	0.345285	-0.0751862	0.172151	0.359376	0.0971651	0.00460844	0.0222094	0.16907	0.000367303	0.0064191	0.213731
UBL7	2.96363e-08	8.67355e-08	0.149662	NA	NA	NA	NA	NA	NA	0.0531061	0.135802	0.0909801	0.3512	0.536536	0.0514768
ZNF224	2.992e-08	8.7526e-08	0.229805	0.915208	0.960439	-4.93369e-05	0.293958	0.505232	-0.135795	0.00276367	0.0151807	0.184945	0.00562674	0.0341565	0.154668
ADIPOR2	3.0015e-08	8.77645e-08	-0.104153	0.00290166	0.0263118	-0.139477	0.000286157	0.00361403	-0.266934	0.0394189	0.109715	-0.120625	0.00901751	0.046676	-0.126172
ATAD1	3.00628e-08	8.78644e-08	0.106816	NA	NA	NA	NA	NA	NA	0.430137	0.596728	0.0297007	0.199577	0.371988	0.0932729
RAB35	3.01583e-08	8.81038e-08	-0.125918	0.651342	0.811795	0.0218339	0.111397	0.270966	0.142363	0.206748	0.357463	0.0535414	0.180308	0.3507	0.0488019
TSC22D2	3.02542e-08	8.83439e-08	0.114213	5.40563e-06	0.000527137	-0.502476	0.849259	0.924988	0.0684364	0.287671	0.450785	-0.0598121	0.22558	0.403359	0.088821
TEK	3.04468e-08	8.88263e-08	-0.169608	0.698806	0.844116	0.0100346	0.955424	0.979295	-0.0254197	0.818345	0.893853	0.0180632	0.635181	0.775554	0.0160029
PFAS	3.04469e-08	8.88263e-08	-0.118491	0.316856	0.544195	0.0552869	0.0909411	0.235971	0.121513	0.674891	0.790468	-0.00801281	0.442992	0.615205	0.0666581
TCF3	3.05921e-08	8.92098e-08	-0.22575	0.00315074	0.0278074	0.182712	0.000428001	0.00483105	0.289422	NA	NA	NA	NA	NA	NA
ARF3	3.06894e-08	8.9453e-08	-0.164464	0.0501415	0.170341	-0.105551	0.657313	0.807607	0.0279141	NA	NA	NA	NA	NA	NA
TMEM126B	3.10319e-08	9.04105e-08	0.131174	0.205412	0.418887	-0.0581581	0.955424	0.979295	-0.0195827	0.0932545	0.204323	0.0793504	0.09859	0.231704	0.0750634
PEX16	3.11305e-08	9.06571e-08	-0.149238	0.294779	0.52133	-0.0470108	0.0213494	0.0855486	0.130713	0.00550808	0.0253577	-0.105747	1.30618e-05	0.000942864	-0.135553
LEAP2	3.16279e-08	9.20641e-08	0.213793	NA	NA	NA	NA	NA	NA	0.0546509	0.138843	0.0750595	0.0302094	0.106047	0.107351
TCP1	3.2133e-08	9.34922e-08	-0.122255	0.0139232	0.074553	-0.113494	0.997027	0.999042	-0.0226939	NA	NA	NA	NA	NA	NA
CTR9	3.24399e-08	9.43426e-08	0.302824	0.313654	0.541353	0.00542025	0.712112	0.842733	0.0118187	NA	NA	NA	NA	NA	NA
MAN2B2	3.31142e-08	9.62606e-08	0.110372	0.757301	0.877189	0.0385419	0.619989	0.782517	-0.100451	0.105012	0.223235	0.0649159	0.505283	0.668843	0.0248021
SUPT16H	3.3536e-08	9.74427e-08	0.138787	NA	NA	NA	NA	NA	NA	0.0583227	0.145719	0.0446658	0.332611	0.518393	0.0464798
IRF2BP2	3.4017e-08	9.87959e-08	0.112068	NA	NA	NA	NA	NA	NA	0.13934	0.273289	-0.06729	0.463612	0.632466	0.0607331
NMNAT1	3.41247e-08	9.90644e-08	0.140608	NA	NA	NA	NA	NA	NA	NA	NA	NA	NA	NA	NA
AURKAIP1	3.42859e-08	9.94876e-08	-0.0983658	0.249444	0.470009	-0.0517628	0.046052	0.14888	0.122921	3.73152e-05	0.000619206	-0.207457	0.000207275	0.00456873	-0.146812
PDE2A	3.44498e-08	9.99184e-08	-0.303057	0.15396	0.350158	0.113506	0.103142	0.257844	0.159544	NA	NA	NA	NA	NA	NA
HDAC2	3.48882e-08	1.01145e-07	0.0836726	0.358682	0.585595	-0.00292917	0.480803	0.675136	0.0516757	0.387916	0.554011	0.0555722	0.048562	0.14436	0.104591
B3GALNT1	3.49434e-08	1.01259e-07	0.252492	0.350589	0.578015	0.13876	0.125666	0.292402	-0.141138	0.239295	0.396496	0.0823009	0.122772	0.270783	0.095111
ERCC1	3.5951e-08	1.04132e-07	-0.13818	0.973231	0.989364	-0.00719685	0.0287878	0.106231	0.179417	0.217809	0.371461	0.0279445	0.522951	0.68257	-0.0300871
PUM2	3.61215e-08	1.04579e-07	0.0982443	0.247311	0.467917	-0.0612841	0.00161226	0.0129865	-0.249097	0.289843	0.453118	-0.0717143	0.354908	0.539347	-0.0209342
TFF3	3.61788e-08	1.04698e-07	0.176894	0.41335	0.635681	0.0868182	0.499604	0.690858	0.0857876	0.169837	0.313163	0.0968096	0.24582	0.426684	0.101826
ENG	3.64078e-08	1.05267e-07	-0.157484	0.00516077	0.0388102	0.333831	5.98673e-05	0.00114878	0.520909	0.518649	0.673777	0.0566053	0.970995	0.983176	0.0313384
RNF19A	3.64079e-08	1.05267e-07	0.231718	0.055302	0.181451	-0.108475	0.00087025	0.00819931	-0.230908	0.698875	0.809034	-0.0403225	0.0277985	0.0995738	0.142366
UBR2	3.64655e-08	1.05386e-07	0.1126	0.857793	0.93289	-0.0145444	0.0522005	0.16253	-0.129565	0.0263856	0.0819208	-0.0949459	0.10957	0.249623	-0.0526792
ZNF654	3.68704e-08	1.06509e-07	0.24104	0.00411075	0.0331206	-0.2423	9.0766e-05	0.00154484	-0.366996	0.039741	0.110345	0.141744	0.106685	0.244646	0.116111
SLN	3.69591e-08	1.06718e-07	0.456331	0.449836	0.666381	0.0837769	0.63056	0.790243	0.0406695	NA	NA	NA	NA	NA	NA
RB1CC1	3.71623e-08	1.07256e-07	0.128453	0.130591	0.315908	-0.0616382	0.329817	0.540846	-0.119976	0.195426	0.346179	0.084095	0.374137	0.555849	0.0562705
CCNK	3.74565e-08	1.08057e-07	-0.110904	0.0478353	0.1652	0.13329	0.186798	0.379304	0.110372	0.0128039	0.0474235	0.150227	0.00648813	0.0375002	0.127925
GPR22	3.75157e-08	1.0818e-07	0.285487	0.188841	0.397847	-0.107543	0.181952	0.373414	-0.0519941	NA	NA	NA	NA	NA	NA
RPL22	3.76336e-08	1.08424e-07	0.129079	NA	NA	NA	NA	NA	NA	NA	NA	NA	NA	NA	NA
RAB17	3.76341e-08	1.08424e-07	-0.223602	0.487043	0.697526	-0.069028	0.121974	0.286839	-0.127673	0.0811091	0.184278	-0.124739	0.0407239	0.129288	-0.11436
SMARCD3	3.7753e-08	1.08718e-07	0.107983	0.0170077	0.0849865	0.226212	0.0760682	0.209681	0.178302	7.93784e-08	8.11003e-06	0.307733	0.000182439	0.00417786	0.228896
VAMP7	3.81116e-08	1.09702e-07	-0.138877	0.299595	0.526793	-0.0615961	0.480803	0.675136	0.062658	0.0254388	0.0796883	-0.137152	0.698865	0.819269	0.0429866
DHCR7	3.81718e-08	1.09827e-07	-0.123069	0.658875	0.817205	0.0556944	0.315151	0.527483	-0.0762037	NA	NA	NA	NA	NA	NA
CAV1	3.84123e-08	1.10423e-07	-0.146947	0.0197015	0.093718	0.223265	0.00636524	0.0359237	0.407788	0.0399117	0.110716	0.185567	0.0335571	0.114225	0.144363
ZNF518B	3.84131e-08	1.10423e-07	-0.113213	NA	NA	NA	NA	NA	NA	NA	NA	NA	NA	NA	NA
HPR	3.92079e-08	1.12657e-07	-0.225857	0.722012	0.856836	0.0904757	0.973081	0.987859	0.0571273	4.21334e-07	2.25652e-05	-0.370692	7.43934e-06	0.000760071	-0.272731
ARMC8	3.97672e-08	1.14214e-07	-0.324665	0.64021	0.805987	-0.0216201	0.558238	0.738257	-0.0413638	0.329775	0.496946	0.0646351	0.0305796	0.106771	0.105745
SLC16A2	4.0271e-08	1.15609e-07	0.162876	0.386486	0.61209	0.0806562	0.779839	0.886889	-0.0189404	1.73132e-05	0.000349306	-0.283589	0.000613415	0.00822968	-0.181688
NOX4	4.04616e-08	1.16105e-07	0.339775	0.111755	0.285312	-0.362075	0.00115723	0.0100274	-0.476307	NA	NA	NA	NA	NA	NA
PHF23	4.07169e-08	1.16786e-07	-0.123604	NA	NA	NA	NA	NA	NA	0.00303194	0.0163037	0.127701	0.0322796	0.111303	0.0871701
COL1A1	4.08453e-08	1.17102e-07	0.269034	1.39558e-05	0.000938035	0.608236	0.283578	0.495153	0.131029	1.64801e-06	6.04663e-05	0.578656	2.38239e-06	0.000427606	0.518097
ALDH3A2	4.12324e-08	1.18159e-07	0.0988262	0.000929622	0.0122613	-0.389592	0.00112518	0.00983565	-0.31832	0.0071935	0.0309605	-0.127543	0.0253204	0.0934702	-0.0715197
DHRS3	4.16229e-08	1.19225e-07	0.210818	0.0573465	0.185849	-0.164651	0.0042263	0.0266034	-0.344402	0.862713	0.919185	-0.0563427	0.177606	0.346804	-0.0859366
SDF2L1	4.23488e-08	1.21251e-07	-0.192813	NA	NA	NA	NA	NA	NA	0.430496	0.596853	0.0412501	0.307782	0.494671	0.0564987
MKRN1	4.26821e-08	1.22151e-07	0.114697	NA	NA	NA	NA	NA	NA	NA	NA	NA	NA	NA	NA
SDCBP	4.2817e-08	1.22483e-07	-0.167871	0.137382	0.327408	0.125893	0.00253611	0.0182419	0.196663	0.552419	0.703069	-0.0305707	0.119158	0.265014	0.0948424
ING2	4.34263e-08	1.24171e-07	-0.121281	0.0961524	0.259688	-0.137031	0.318777	0.530344	-0.0837427	0.364024	0.530732	0.0470893	0.54093	0.698079	0.0232531
ASH2L	4.41131e-08	1.26079e-07	0.102662	0.290015	0.516822	0.045032	0.982052	0.993408	-0.0171449	0.0344204	0.0991643	-0.0842052	0.00935248	0.0479242	-0.0749887
TRIM23	4.59487e-08	1.31268e-07	0.293252	0.437474	0.656738	-0.0601065	0.129444	0.298102	-0.098603	0.931453	0.963647	0.0236729	0.619099	0.76312	0.0472331
PRMT7	4.63827e-08	1.32449e-07	0.233502	0.0399757	0.147975	0.135369	0.239138	0.445022	0.0740527	0.4357	0.602182	-0.0556517	0.471855	0.639508	-0.0359393
SLC44A2	4.70409e-08	1.34269e-07	0.13889	NA	NA	NA	NA	NA	NA	0.0629466	0.1538	0.10074	0.0341869	0.115305	0.100498
FAM43B	4.7397e-08	1.35226e-07	-0.179926	NA	NA	NA	NA	NA	NA	NA	NA	NA	NA	NA	NA
DTWD2	4.75594e-08	1.35629e-07	0.204847	NA	NA	NA	NA	NA	NA	0.213119	0.36619	-0.0536274	0.682169	0.809124	-0.0295654
HIF1AN	4.76339e-08	1.35782e-07	0.136746	0.00686472	0.0472352	0.197049	0.141301	0.315219	0.175415	0.668423	0.785525	0.0384927	0.52866	0.687589	0.039961
PATL1	4.86127e-08	1.38511e-07	-0.123535	NA	NA	NA	NA	NA	NA	0.0488926	0.12844	-0.123201	0.176026	0.344728	-0.0272869
GLCE	4.89945e-08	1.39537e-07	0.136739	0.231246	0.449606	-0.0847421	0.931697	0.968239	0.0324946	0.938618	0.968214	0.00612308	0.46216	0.631523	0.0680493
RANBP6	4.97666e-08	1.41674e-07	-0.233062	0.0268791	0.11368	-0.106202	0.392759	0.601449	0.0806043	0.15881	0.298685	-0.0226254	0.415684	0.592521	0.0774783
NQO2	5.20729e-08	1.48174e-07	-0.206555	0.0303559	0.122546	-0.338596	0.0131595	0.0603543	-0.322956	0.087501	0.195457	-0.114325	0.537781	0.695367	-0.0566847
WDR35	5.2399e-08	1.49036e-07	0.19382	NA	NA	NA	NA	NA	NA	0.850184	0.911687	0.0229758	0.255906	0.439026	0.0755341
KDELR1	5.27269e-08	1.49903e-07	-0.0954641	0.685195	0.835463	0.0343357	0.106385	0.263021	0.132356	0.245489	0.404138	-0.0222161	0.802125	0.885457	0.0029601
RFC1	5.28093e-08	1.50071e-07	0.207928	0.183892	0.391301	0.0718171	0.0096516	0.048429	-0.256436	0.0845676	0.190583	-0.0862019	0.0991994	0.232375	-0.0559875
MPZL1	5.31398e-08	1.50879e-07	-0.363631	0.0030067	0.0268347	0.268413	0.0202939	0.0825748	0.12372	0.0064216	0.0285393	0.139444	0.0692932	0.183661	0.101932
INTS5	5.31401e-08	1.50879e-07	-0.111328	0.479968	0.69173	0.0553251	0.0665345	0.191661	0.127689	0.783094	0.869362	0.0129395	0.175076	0.343378	-0.0559773
MAN2A2	5.3306e-08	1.51283e-07	-0.154536	0.0168809	0.0844544	-0.129893	0.884444	0.945224	-0.0119158	4.17716e-05	0.000670061	-0.1846	0.000864677	0.0102725	-0.13813
KCTD21	5.38072e-08	1.52639e-07	-0.171028	NA	NA	NA	NA	NA	NA	0.357502	0.525143	-0.0426842	0.878247	0.931551	0.0100416
SUSD2	5.53382e-08	1.56913e-07	-0.191447	NA	NA	NA	NA	NA	NA	4.73735e-05	0.000738515	0.260304	0.394991	0.574745	0.04463
HPRT1	5.55973e-08	1.57579e-07	0.121003	0.813188	0.909258	0.0333777	0.0579961	0.174369	0.129684	0.00402991	0.0202134	-0.215582	0.001138	0.0121179	-0.173963
ZNF282	5.56842e-08	1.57756e-07	-0.0810681	0.153961	0.350158	0.140362	0.203718	0.401529	0.0792867	0.287425	0.450785	0.0394938	0.693136	0.815288	0.0194035
TRIM41	5.66465e-08	1.60411e-07	0.336122	NA	NA	NA	NA	NA	NA	0.508373	0.664849	-0.0400689	0.372218	0.554238	-0.0227251
ALDH1A3	5.6823e-08	1.60841e-07	-0.406098	NA	NA	NA	NA	NA	NA	NA	NA	NA	NA	NA	NA
MYCBP2	5.80747e-08	1.64312e-07	0.0992996	0.0601688	0.191705	-0.157845	0.671801	0.818392	-0.0530412	0.847681	0.910766	0.0068625	0.499072	0.663133	0.000408867
FIG4	5.8437e-08	1.65265e-07	0.127455	0.316856	0.544195	0.0506611	0.32243	0.534032	0.00945911	0.0804929	0.18338	0.0845425	0.0691502	0.183544	0.087328
TBC1D19	5.86193e-08	1.65708e-07	0.147617	0.677615	0.830663	-0.0265608	0.121974	0.286839	-0.103848	0.0295443	0.0884135	0.122724	0.157218	0.319977	0.0759395
PTPRR	5.88933e-08	1.6641e-07	0.226981	0.061622	0.194719	0.0759524	0.194454	0.389334	0.0757035	0.876675	0.926775	0.0252981	0.82266	0.898567	-0.0199241
ARFIP1	5.92607e-08	1.67375e-07	0.289524	0.0861017	0.241422	0.108057	0.0420392	0.139626	-0.122455	0.0554494	0.140335	0.134536	0.0404926	0.128727	0.127044
SYTL3	5.97232e-08	1.68607e-07	0.144845	NA	NA	NA	NA	NA	NA	NA	NA	NA	NA	NA	NA
NDUFA9	6.00016e-08	1.69319e-07	0.133444	0.000715095	0.0101524	-0.166165	0.646557	0.800593	0.010454	0.0513856	0.132371	0.060961	0.193455	0.364154	0.0490001
TSPO	6.03759e-08	1.70301e-07	-0.113349	0.000506675	0.00821242	0.445421	0.00136762	0.011426	0.301721	2.70344e-05	0.000487869	0.214528	0.00128738	0.0129734	0.148963
GATAD1	6.17038e-08	1.73971e-07	0.0942718	0.92758	0.967199	-0.0118585	0.108036	0.265887	-0.164225	0.704126	0.813376	-0.0349032	0.944479	0.969441	0.0185822
DENND2A	6.33537e-08	1.78545e-07	0.136214	0.00194792	0.0201341	0.307257	0.00443012	0.027525	0.223834	0.937094	0.967062	0.00155113	0.819415	0.896645	0.00164223
SYT13	6.34521e-08	1.78744e-07	-0.399956	0.082324	0.234842	-0.142199	0.267202	0.476597	0.133747	NA	NA	NA	NA	NA	NA
ZNF140	6.40452e-08	1.80336e-07	0.261578	0.5404	0.736526	0.0659036	0.413814	0.619965	-0.0903914	0.172891	0.3177	0.0705629	0.0330423	0.113402	0.118252
SHARPIN	6.49455e-08	1.82792e-07	-0.260055	0.083247	0.235944	-0.119352	0.239077	0.445022	0.0690014	NA	NA	NA	NA	NA	NA
GNB1	6.63692e-08	1.86636e-07	-0.0742142	0.145883	0.339377	-0.0730758	0.297423	0.508323	0.0528229	NA	NA	NA	NA	NA	NA
TUSC2	6.6473e-08	1.86847e-07	-0.0771778	0.428335	0.647757	-0.0642586	0.38452	0.593107	0.100901	0.834923	0.903076	-0.0174933	0.142228	0.299187	-0.03991
MAX	6.66792e-08	1.87345e-07	-0.120673	0.0244152	0.106594	0.12855	0.000229177	0.00307734	0.228408	0.610124	0.744686	-0.00182764	0.0865898	0.213216	0.0756538
PHKB	6.73017e-08	1.8893e-07	0.12439	0.970998	0.989292	-0.0264552	0.409551	0.616685	-0.0754495	0.502036	0.65955	0.0656623	0.475319	0.642629	0.0676375
SCAMP1	6.76151e-08	1.89727e-07	0.198858	0.192649	0.401673	-0.0674449	0.078616	0.214124	-0.123051	0.0184648	0.0624681	0.117466	0.112029	0.253228	0.097755
MSRB2	6.8243e-08	1.91406e-07	0.116592	0.981466	0.992478	-0.0283843	0.866819	0.935378	0.0113082	0.303223	0.468521	-0.0988346	0.431736	0.605524	-0.0609558
NEDD4L	6.85637e-08	1.92222e-07	0.108157	0.000480908	0.00791336	-0.300901	5.19756e-05	0.00103925	-0.478773	0.000267761	0.00266597	0.20233	4.21885e-05	0.00177325	0.198813
HSP90AA1	7.14861e-08	2.00328e-07	-0.266895	0.0163012	0.0825962	-0.182378	0.32611	0.537359	-0.0725333	0.0287579	0.0868491	0.0659251	0.0964211	0.228445	0.0676038
CTDP1	7.20419e-08	2.01798e-07	-0.233281	0.159372	0.35714	-0.0938997	0.444372	0.645034	-0.0346263	0.260966	0.421263	-0.127121	0.0491521	0.145593	-0.145281
POPDC3	7.21536e-08	2.02024e-07	-0.158253	0.813188	0.909258	0.00564515	0.961125	0.981492	0.019584	NA	NA	NA	NA	NA	NA
ENOSF1	7.46474e-08	2.08916e-07	0.199597	0.165658	0.365987	-0.141155	0.46239	0.658689	-0.0728798	0.0220113	0.0710977	-0.145911	0.0519189	0.151027	-0.0989337
POLE4	7.56912e-08	2.11745e-07	-0.124722	NA	NA	NA	NA	NA	NA	0.600837	0.739055	0.0307012	0.911372	0.952237	0.00331208
CDO1	7.59252e-08	2.12308e-07	0.292813	0.230702	0.448915	0.151488	0.00174891	0.0138805	0.435347	0.154906	0.293504	-0.117983	0.0611061	0.169117	-0.11306
SEH1L	7.63951e-08	2.1353e-07	-0.251657	0.0064762	0.045322	-0.137198	0.422417	0.627246	-0.0823097	0.217388	0.371028	-0.0915432	0.557914	0.71252	0.0413084
HMBS	7.66309e-08	2.14096e-07	-0.198406	0.587305	0.769852	0.0719645	0.165362	0.350555	0.136173	0.362444	0.529242	0.0341264	0.873726	0.929887	-0.00139362
CLEC2D	7.68668e-08	2.14663e-07	0.480059	0.0227759	0.102174	0.176748	0.712112	0.842733	0.0193415	0.0923559	0.202756	0.140963	0.00169905	0.0155633	0.209219
TPP2	7.83033e-08	2.1858e-07	0.0768954	0.723958	0.858118	-0.0117395	0.0590115	0.175999	0.126347	NA	NA	NA	NA	NA	NA
CAPN7	7.90302e-08	2.20514e-07	0.087141	0.0748391	0.220714	-0.135073	0.00165685	0.0132827	-0.226027	NA	NA	NA	NA	NA	NA
TRIM68	8.01335e-08	2.234e-07	0.128531	0.0351164	0.13604	0.192733	0.227349	0.431796	0.10638	NA	NA	NA	NA	NA	NA
COQ7	8.01338e-08	2.234e-07	0.138695	0.790314	0.895378	0.0135666	0.329817	0.540846	-0.111018	NA	NA	NA	NA	NA	NA
ACAT1	8.03776e-08	2.23983e-07	0.156125	NA	NA	NA	NA	NA	NA	NA	NA	NA	NA	NA	NA
NMB	8.07532e-08	2.24933e-07	-0.310065	0.000247363	0.00501342	0.33079	0.020495	0.0830329	0.216353	NA	NA	NA	NA	NA	NA
CSNK1D	8.26394e-08	2.30088e-07	-0.113665	0.00907225	0.0565092	0.161097	0.422417	0.627246	0.0920454	0.0341173	0.0987249	0.0510888	0.109495	0.249623	0.0556713
ZNF608	8.32775e-08	2.31765e-07	0.318076	NA	NA	NA	NA	NA	NA	NA	NA	NA	NA	NA	NA
KIAA1328	8.46984e-08	2.35618e-07	0.283904	NA	NA	NA	NA	NA	NA	NA	NA	NA	NA	NA	NA
NR1D2	8.58783e-08	2.38797e-07	0.297449	0.458314	0.674405	-0.0345343	0.00636524	0.0359237	-0.217972	NA	NA	NA	NA	NA	NA
SYVN1	8.62748e-08	2.39797e-07	-0.20463	NA	NA	NA	NA	NA	NA	0.000591752	0.00481596	-0.245227	0.0379367	0.123257	-0.137203
TFPT	8.66737e-08	2.40802e-07	0.108318	0.000145149	0.00360526	0.374752	0.000544927	0.00579875	0.326033	0.846016	0.910009	-0.0160472	0.875428	0.930396	-0.0105714
LMOD3	8.70737e-08	2.41809e-07	0.225782	NA	NA	NA	NA	NA	NA	0.50271	0.660173	0.0509807	0.747091	0.850871	-0.00401278
RHEB	8.76102e-08	2.43194e-07	-0.142174	0.0576545	0.186647	-0.140918	0.000352733	0.00417975	-0.210249	0.537691	0.691079	0.0208221	0.78073	0.871839	0.0157047
CCDC107	8.78801e-08	2.43839e-07	-0.106321	NA	NA	NA	NA	NA	NA	NA	NA	NA	NA	NA	NA
ABHD12	8.81504e-08	2.44379e-07	-0.0941576	NA	NA	NA	NA	NA	NA	0.101078	0.217167	0.058008	0.288841	0.476755	0.0389781
ZNF418	8.81504e-08	2.44379e-07	0.111825	NA	NA	NA	NA	NA	NA	NA	NA	NA	NA	NA	NA
AK2	8.92388e-08	2.47291e-07	-0.150247	0.0010792	0.0132911	-0.168628	0.215975	0.416995	-0.086431	0.0554494	0.140335	-0.095904	0.0385415	0.124612	-0.0852121
PACS2	8.96512e-08	2.48327e-07	-0.085701	0.00295376	0.0265615	0.192812	0.254465	0.462476	0.113026	0.536012	0.689989	0.0127695	0.596647	0.74508	-0.026799
UBE2E1	9.00648e-08	2.49366e-07	-0.167061	NA	NA	NA	NA	NA	NA	NA	NA	NA	NA	NA	NA
GTF2H3	9.02035e-08	2.49643e-07	0.141502	0.372425	0.599072	-0.0676089	0.808587	0.902756	-0.0503413	0.0993065	0.214191	-0.0911955	0.10636	0.244154	-0.0375515
B4GALT1	9.17385e-08	2.53782e-07	-0.133386	0.180251	0.386735	0.0747255	0.00663694	0.0371226	0.219007	0.633252	0.761706	-0.0376283	0.165637	0.330523	0.0566925
PPP2R1A	9.25852e-08	2.56015e-07	0.0856204	0.555534	0.748068	-0.0398435	0.0296582	0.108768	0.0758502	0.667133	0.785044	-0.00228401	0.709485	0.826177	-0.00683662
MGMT	9.66444e-08	2.67125e-07	0.11348	0.295313	0.521964	-0.102033	0.772811	0.882862	-0.0105352	0.0401699	0.111107	-0.131239	0.0302548	0.10614	-0.114691
PGAM5	9.72358e-08	2.68645e-07	-0.288716	NA	NA	NA	NA	NA	NA	0.237643	0.394448	-0.0797282	0.143041	0.299948	-0.0528036
DNAJB14	9.7387e-08	2.68948e-07	0.299955	0.00220074	0.0219841	-0.194789	0.0311087	0.112561	-0.137175	0.449398	0.614464	-0.0120008	0.0777673	0.198865	0.101076
PA2G4	9.88887e-08	2.72978e-07	-0.116503	0.0215478	0.0989837	-0.177089	0.825962	0.912563	-0.00739963	0.171776	0.316176	0.0384049	0.206433	0.381129	0.0479519
PECAM1	1.00413e-07	2.77067e-07	-0.150523	0.0121705	0.067755	0.408562	0.000277286	0.00353956	0.444637	0.000360409	0.00330135	0.226966	0.0013597	0.0134773	0.194111
SCARB2	1.01028e-07	2.78645e-07	-0.0996373	0.923912	0.96453	-0.00693427	0.43993	0.641482	-0.00186111	0.460638	0.623796	0.0130564	0.384152	0.564165	0.0667189
SPIN3	1.07065e-07	2.95172e-07	0.180251	NA	NA	NA	NA	NA	NA	NA	NA	NA	NA	NA	NA
TMEM109	1.07393e-07	2.95949e-07	-0.0875457	0.981466	0.992478	0.0230914	0.466957	0.663544	0.045354	0.95412	0.975868	-0.00158507	0.437865	0.610636	-0.0286953
LSAMP	1.09879e-07	3.02541e-07	-0.270158	0.679679	0.831822	0.00909405	0.635874	0.793725	0.0177765	0.618225	0.750435	0.00794893	0.79403	0.880473	-0.0232101
MTMR12	1.09879e-07	3.02541e-07	0.114088	0.107109	0.27859	-0.0639798	0.213196	0.412584	-0.0840743	NA	NA	NA	NA	NA	NA
SMO	1.10046e-07	3.02873e-07	0.233634	0.895264	0.950469	0.0128514	0.0420392	0.139626	-0.140459	0.00222736	0.0129413	-0.189006	0.000345906	0.00614215	-0.178805
RECQL	1.12935e-07	3.10691e-07	0.127323	0.382908	0.608615	0.0930669	0.712112	0.842733	-0.00426134	0.0408043	0.1123	0.115462	0.00547969	0.0336921	0.142049
TUBGCP2	1.15015e-07	3.16151e-07	-0.0901586	0.465562	0.679606	0.0414399	0.70656	0.839922	0.015087	0.312478	0.478259	-0.0751974	0.0349808	0.11715	-0.12254
UBXN6	1.15017e-07	3.16151e-07	-0.0925341	0.319374	0.54694	0.0880239	0.0938782	0.24159	0.124641	NA	NA	NA	NA	NA	NA
VEZF1	1.15191e-07	3.16495e-07	-0.0795985	0.0686977	0.208123	0.119389	0.843422	0.92243	-0.0213301	0.671654	0.788206	-0.00919603	0.304849	0.491981	0.0469932
SCO2	1.16072e-07	3.18779e-07	-0.100264	NA	NA	NA	NA	NA	NA	NA	NA	NA	NA	NA	NA
TMEM45A	1.17138e-07	3.21569e-07	-0.285853	0.00194598	0.0201341	0.298331	0.000406787	0.00464448	0.49934	NA	NA	NA	NA	NA	NA
FARP1	1.17495e-07	3.22412e-07	0.293817	0.00577098	0.0421534	0.170756	0.012326	0.0577333	0.174732	0.0639578	0.155356	0.0499253	0.702398	0.821382	0.00139502
ZNF586	1.21307e-07	3.32732e-07	0.164048	0.683488	0.834338	0.0163749	0.0689974	0.196238	0.148227	0.589165	0.73038	0.0208951	0.997625	0.998076	0.00648268
TSPAN6	1.21676e-07	3.33603e-07	0.150983	0.226226	0.444862	0.0602944	0.0711722	0.200079	0.135952	0.00484317	0.0229922	-0.166359	0.417216	0.593941	-0.0250846
RPS19	1.22597e-07	3.35986e-07	-0.139897	0.00295376	0.0265615	0.195007	0.0173654	0.0738636	0.181636	8.62242e-07	3.76739e-05	0.11362	0.000269246	0.00536677	0.104006
TCTA	1.23164e-07	3.37395e-07	0.104973	0.309927	0.536399	0.0687061	0.973245	0.987859	-0.00361269	NA	NA	NA	NA	NA	NA
ZCCHC9	1.26001e-07	3.45023e-07	0.113689	NA	NA	NA	NA	NA	NA	0.118089	0.243172	-0.0919209	0.315649	0.50209	-0.0617341
CLYBL	1.28512e-07	3.51749e-07	0.410119	NA	NA	NA	NA	NA	NA	0.147093	0.283472	-0.0888772	0.140937	0.297132	-0.0720914
KPNB1	1.31667e-07	3.60232e-07	-0.105538	0.044819	0.159168	0.092196	0.257609	0.465276	0.0727585	0.254252	0.413932	0.0250054	0.317206	0.50288	0.0540459
SORBS1	1.32068e-07	3.61175e-07	0.25529	0.83745	0.921152	0.0540041	0.0107964	0.0523836	0.239297	0.872482	0.924845	-0.00772119	0.79909	0.883576	0.00748748
FIZ1	1.32268e-07	3.6157e-07	-0.0921328	NA	NA	NA	NA	NA	NA	0.437791	0.604067	-0.0393162	0.874488	0.930089	-0.0169619
ATG10	1.3267e-07	3.62514e-07	0.17134	0.944437	0.975514	0.0405935	0.476163	0.671612	0.0726659	NA	NA	NA	NA	NA	NA
TMEM219	1.33274e-07	3.64011e-07	0.0946792	NA	NA	NA	NA	NA	NA	NA	NA	NA	NA	NA	NA
ZDHHC8	1.34691e-07	3.67727e-07	-0.0983787	NA	NA	NA	NA	NA	NA	0.387742	0.553881	0.0169706	0.770683	0.866081	-0.00971164
ATG16L1	1.3675e-07	3.73191e-07	0.228728	0.517877	0.719934	-0.00087081	0.985134	0.993569	-0.137896	0.0932171	0.204309	-0.0931221	0.478489	0.645863	-0.0347271
CASZ1	1.37789e-07	3.75868e-07	-0.288594	0.420803	0.642093	0.0455808	0.205012	0.402364	0.134537	0.9119	0.951143	0.0110757	0.449397	0.620983	-0.0302583
CNNM3	1.37998e-07	3.76279e-07	0.108933	0.02838	0.117317	0.215825	0.0146583	0.0653879	0.191937	0.00190537	0.0115558	-0.146712	1.62209e-05	0.00104585	-0.146403
ANKZF1	1.38207e-07	3.76689e-07	0.246402	0.87488	0.941345	0.0104126	0.825962	0.912563	0.0272857	0.00358771	0.0184269	-0.167186	6.8398e-05	0.00228257	-0.186847
COPS6	1.40526e-07	3.82848e-07	-0.0750192	0.786339	0.892745	-0.016697	0.0672971	0.193811	0.104977	0.44993	0.614761	-0.0477962	0.0540327	0.154889	-0.100878
CES2	1.41379e-07	3.8501e-07	-0.188577	0.830343	0.917488	-0.159691	0.26078	0.468868	-0.0816522	0.667676	0.785044	-0.043619	0.620781	0.764623	-0.0322518
CNDP2	1.42235e-07	3.8718e-07	-0.116989	0.467785	0.681847	-0.0451227	0.333551	0.544566	-0.075448	0.814212	0.891392	0.0134722	0.310618	0.497903	0.0431066
ZC3H8	1.45498e-07	3.95895e-07	0.267283	NA	NA	NA	NA	NA	NA	0.203503	0.354985	0.0971219	0.0193352	0.0781529	0.125814
ANP32B	1.53388e-07	4.17186e-07	0.0947371	0.439695	0.658823	0.0482743	0.236152	0.441398	0.0797946	0.000232984	0.00237308	0.14182	0.0516879	0.150618	0.0945574
RPL8	1.53849e-07	4.18264e-07	-0.0772646	0.977348	0.991516	-0.00338214	0.283724	0.495153	0.0544424	0.820412	0.895375	-0.0201823	0.521277	0.682023	-0.0336726
TRMU	1.54088e-07	4.18738e-07	-0.122358	0.770495	0.884634	-0.0285495	0.418102	0.623485	0.0471415	NA	NA	NA	NA	NA	NA
RBBP9	1.58564e-07	4.3072e-07	0.239991	0.39003	0.614921	-0.0746677	0.0990011	0.251026	0.105553	0.633933	0.761706	0.0337103	0.341433	0.527415	0.0615781
HEXB	1.6292e-07	4.42367e-07	0.120281	0.00115943	0.0139754	0.29002	0.0390432	0.132827	0.11097	0.0285643	0.0864216	0.0850543	0.0204416	0.0809016	0.149899
LIMS2	1.66139e-07	4.50919e-07	-0.105635	NA	NA	NA	NA	NA	NA	NA	NA	NA	NA	NA	NA
TFRC	1.6639e-07	4.51409e-07	-0.323118	2.40943e-06	0.000322079	-0.53004	0.251347	0.458842	-0.0543125	NA	NA	NA	NA	NA	NA
SENP5	1.66891e-07	4.52579e-07	0.118884	0.082324	0.234842	0.0975101	0.0773336	0.211844	0.0683757	0.373769	0.539257	0.032577	0.192639	0.363338	0.046838
MGST3	1.74316e-07	4.72318e-07	0.137844	0.116558	0.292983	-0.0665931	0.111397	0.270966	0.102207	0.753337	0.848239	-0.0349551	0.103354	0.239404	0.0638076
PDCD7	1.75108e-07	4.74267e-07	0.081668	NA	NA	NA	NA	NA	NA	0.0402561	0.111114	0.0796551	0.189532	0.360344	0.0716911
SEC61G	1.76165e-07	4.76929e-07	-0.161366	0.119018	0.296536	0.101368	0.0676702	0.1939	0.140919	0.313328	0.478898	-0.0460949	0.993817	0.996226	0.017458
RPL23A	1.76431e-07	4.7745e-07	-0.216254	NA	NA	NA	NA	NA	NA	NA	NA	NA	NA	NA	NA
MYL6B	1.7696e-07	4.78681e-07	0.0788322	0.0646145	0.200815	0.101125	0.0369155	0.12767	0.221261	0.0726804	0.170676	0.0445942	0.839862	0.909577	0.016668
GAS1	1.78028e-07	4.81369e-07	-0.165839	0.838405	0.921773	-0.0126918	0.426757	0.631091	-0.128245	NA	NA	NA	NA	NA	NA
PSME1	1.79099e-07	4.84062e-07	-0.267958	0.00605303	0.043251	0.126533	0.034231	0.120665	0.0929631	0.367608	0.534549	0.0100099	0.237434	0.416592	0.0379834
CCDC112	1.79638e-07	4.85316e-07	0.149751	NA	NA	NA	NA	NA	NA	NA	NA	NA	NA	NA	NA
TNRC6A	1.81535e-07	4.9003e-07	0.221617	NA	NA	NA	NA	NA	NA	0.0123636	0.0462574	-0.122468	0.221379	0.398206	-0.0240947
NDUFB5	1.83447e-07	4.94985e-07	0.150525	0.0208213	0.0973322	-0.0883193	0.820161	0.910295	-0.0238717	0.699027	0.809034	-0.0534837	0.711261	0.827085	0.0163357
HSD17B8	1.85941e-07	5.01506e-07	0.136857	0.0379926	0.142961	-0.107996	0.356516	0.566662	-0.0697103	5.36201e-05	0.000814853	-0.332235	0.000201891	0.00448415	-0.24997
CTDSP2	1.87339e-07	5.05065e-07	-0.0738786	0.000216629	0.00460221	0.185677	0.0329517	0.117443	0.12749	0.0110623	0.0425282	-0.141356	0.00345194	0.0248099	-0.12811
SLC27A1	1.87902e-07	5.06372e-07	0.191672	NA	NA	NA	NA	NA	NA	0.234834	0.391547	0.0628058	0.6817	0.80875	0.00998252
PRKAB2	1.88184e-07	5.06921e-07	0.163596	0.0590366	0.189366	-0.127882	0.293958	0.505232	-0.0675864	0.014239	0.051142	-0.128101	0.136791	0.290884	-0.0678116
GLE1	1.89315e-07	5.09754e-07	0.113982	0.0301281	0.122089	0.171419	0.625265	0.786091	0.0168127	0.00659833	0.0291741	-0.158511	0.217248	0.394408	-0.0507065
PTP4A3	1.90738e-07	5.13159e-07	-0.105174	0.0131259	0.0715018	0.227848	0.000127252	0.001992	0.568652	NA	NA	NA	NA	NA	NA
APEX2	1.90738e-07	5.13159e-07	-0.0926333	0.0685206	0.208123	-0.121536	0.949488	0.975901	-0.00349816	0.234374	0.390977	0.0562017	0.242922	0.422426	0.059206
PLA2G5	1.93035e-07	5.18907e-07	-0.097911	0.40013	0.624886	0.0815823	0.453331	0.652152	0.0296816	2.86318e-06	8.95934e-05	0.385951	5.17898e-07	0.000191076	0.355811
GNRH1	1.93035e-07	5.18907e-07	0.105476	0.574844	0.762918	-0.0170193	0.536148	0.720989	-0.292961	NA	NA	NA	NA	NA	NA
RAPGEF1	1.93324e-07	5.19469e-07	-0.152215	0.670067	0.825408	-0.000734181	0.00391346	0.025126	0.198088	0.321483	0.48688	0.0208017	0.673009	0.801983	0.00521704
TDRD7	1.96532e-07	5.27868e-07	0.115645	0.00221347	0.0219997	0.218152	0.242151	0.448314	-0.124695	NA	NA	NA	NA	NA	NA
RNF24	1.97121e-07	5.28795e-07	-0.150066	0.123574	0.304131	0.189319	0.000208135	0.00287594	0.335974	NA	NA	NA	NA	NA	NA
TCTN1	1.97121e-07	5.28795e-07	0.114235	0.107109	0.27859	0.0620538	0.849259	0.924988	-0.00529848	NA	NA	NA	NA	NA	NA
B3GNT2	1.97122e-07	5.28795e-07	0.132004	0.087981	0.245186	-0.0879636	0.0540767	0.166198	0.182668	0.784074	0.869869	-0.0131295	0.95301	0.974282	0.00417383
EPB41L4B	1.97417e-07	5.29365e-07	-0.334267	0.564619	0.754157	-0.0502053	0.179365	0.369699	0.149803	0.109951	0.23107	-0.11386	0.00991053	0.0496723	-0.135919
TBC1D15	2.00091e-07	5.36314e-07	0.0864046	0.000904022	0.0120304	-0.200174	0.0213494	0.0855486	-0.175206	0.306567	0.471604	-0.0459137	0.858077	0.921489	0.00213016
DNAJC19	2.04628e-07	5.48246e-07	0.164273	NA	NA	NA	NA	NA	NA	0.000418902	0.00369446	-0.253065	0.00269727	0.0210828	-0.172003
RPL36	2.05546e-07	5.50249e-07	-0.407511	0.00907225	0.0565092	0.208682	0.0293537	0.107718	0.168538	0.678134	0.793286	0.00796513	0.962441	0.978856	0.00555196
PDS5A	2.08639e-07	5.583e-07	-0.0905975	0.739588	0.867398	0.0479544	0.0799153	0.216425	-0.0966696	0.00229809	0.0132479	-0.19452	0.0165918	0.0707202	-0.105828
TMEM97	2.09262e-07	5.59505e-07	-0.159796	0.020395	0.0958292	0.154684	0.048609	0.154173	0.278065	0.0666762	0.160492	-0.15165	0.0344911	0.11586	-0.146156
NUDT2	2.09263e-07	5.59505e-07	0.121561	0.412588	0.635248	0.0638595	0.27373	0.483889	0.118536	0.0283076	0.0858411	0.107001	0.729998	0.839611	0.0303151
IBTK	2.09575e-07	5.60109e-07	0.105662	0.00334264	0.0289218	-0.152975	0.961362	0.981492	-0.0217443	0.68061	0.795483	0.0292086	0.0317995	0.109933	0.101662
LMAN2L	2.09888e-07	5.60714e-07	0.140964	0.0601688	0.191705	0.177762	0.43993	0.641482	0.0850889	0.792631	0.876579	-0.0267401	0.0883616	0.216295	-0.0701502
ZMAT3	2.1368e-07	5.70607e-07	0.167719	0.0077395	0.0512963	0.227894	0.0226883	0.0894078	0.197177	2.13065e-06	7.39905e-05	0.366428	1.01631e-06	0.000289194	0.367868
LYRM2	2.14318e-07	5.72076e-07	0.133215	NA	NA	NA	NA	NA	NA	NA	NA	NA	NA	NA	NA
SERPINB6	2.15279e-07	5.74403e-07	-0.22303	0.0295519	0.120569	-0.123837	0.311551	0.523521	0.0444382	0.147093	0.283472	0.0315885	0.510111	0.672153	0.0180648
GOT2	2.1721e-07	5.79315e-07	0.11461	0.269211	0.492361	-0.0479911	0.297423	0.508323	0.0591745	0.00601011	0.0271334	-0.173705	0.00364142	0.0256989	-0.136271
NDE1	2.17863e-07	5.80579e-07	0.107678	0.0173721	0.0860042	0.228224	0.0209185	0.0844189	0.23698	3.52163e-05	0.000590604	0.243959	6.17146e-05	0.00217971	0.203376
CREBZF	2.17863e-07	5.80579e-07	0.172222	0.0458264	0.161482	-0.131627	0.337311	0.548073	-0.0504445	NA	NA	NA	NA	NA	NA
RAB11A	2.22784e-07	5.93447e-07	-0.0805264	0.00730607	0.0494427	0.143681	0.00538436	0.0316178	0.165205	0.049179	0.128988	0.0411067	0.335594	0.521275	0.0244874
GYG1	2.2345e-07	5.94976e-07	-0.125519	0.361405	0.588346	-0.0609038	0.242151	0.448314	0.0842912	0.000794592	0.00602384	0.167172	0.0016379	0.0151073	0.166231
XPR1	2.27819e-07	6.06361e-07	0.16339	NA	NA	NA	NA	NA	NA	NA	NA	NA	NA	NA	NA
TIMM9	2.28839e-07	6.08824e-07	-0.148758	0.865956	0.937253	-0.02461	0.843422	0.92243	-0.0167115	0.00642897	0.0285393	0.135207	0.0695158	0.183999	0.103112
RGN	2.30891e-07	6.14032e-07	0.261341	0.395784	0.620374	-0.185183	0.0428175	0.141461	-0.217732	0.0025404	0.014249	-0.187053	0.127291	0.277252	-0.101519
SPRYD4	2.34351e-07	6.22977e-07	0.10349	NA	NA	NA	NA	NA	NA	0.0117016	0.0442795	-0.166785	0.00501163	0.031849	-0.147439
MATR3	2.36803e-07	6.29236e-07	0.165923	0.0309282	0.124308	-0.066811	0.172151	0.359376	-0.0851039	0.377592	0.543121	0.0387815	0.20613	0.380676	0.0828886
RAPGEFL1	2.37861e-07	6.31789e-07	-0.256777	NA	NA	NA	NA	NA	NA	0.321654	0.486916	-0.1053	0.206987	0.381833	-0.0855192
KLHDC2	2.4178e-07	6.41933e-07	0.215019	0.136003	0.325297	-0.104122	0.186798	0.379304	-0.13107	0.169856	0.313163	-0.118316	0.00760253	0.0416915	-0.152544
PRRT2	2.43945e-07	6.47416e-07	0.206182	NA	NA	NA	NA	NA	NA	0.146106	0.282553	-0.0794868	0.604465	0.750187	-0.0178987
CAMK2G	2.46127e-07	6.52939e-07	0.120994	0.269211	0.492361	-0.112143	0.016651	0.0717221	-0.234305	0.68581	0.799871	-0.0327838	0.116354	0.260259	-0.0750757
MAPK9	2.48329e-07	6.58511e-07	-0.167773	0.226675	0.444862	-0.0552202	0.563269	0.741613	0.0443043	0.254492	0.413932	0.0203601	0.018817	0.0765238	0.0989984
GNL1	2.50923e-07	6.64842e-07	-0.0850861	0.159277	0.35714	0.0592888	0.457848	0.654788	0.0460766	0.821792	0.895997	0.0146074	0.924493	0.959416	0.00122068
ZFP36L2	2.50923e-07	6.64842e-07	-0.117687	NA	NA	NA	NA	NA	NA	NA	NA	NA	NA	NA	NA
MACF1	2.51295e-07	6.65556e-07	0.296243	0.239443	0.459609	0.0987741	0.32611	0.537359	0.0426563	0.452593	0.616548	-0.0536525	0.380904	0.561381	-0.0225003
PDCD4	2.52416e-07	6.6825e-07	0.166855	0.00265928	0.0249524	0.232569	0.0621456	0.18278	0.116875	0.249352	0.408573	0.0581901	0.0669897	0.180186	0.0899598
NCOA4	2.52785e-07	6.68954e-07	0.125275	0.854579	0.930696	-0.0122855	0.0282311	0.104892	-0.103654	0.633933	0.761706	-0.0286209	0.570803	0.72397	0.0401926
SLC35B2	2.53917e-07	6.71676e-07	-0.0917017	NA	NA	NA	NA	NA	NA	0.466183	0.628776	0.0347154	0.242327	0.421922	0.0415475
LBH	2.55428e-07	6.75396e-07	-0.180013	0.601691	0.780028	0.0305035	0.00165669	0.0132827	0.266552	3.03277e-06	9.23883e-05	0.381963	2.098e-05	0.00121155	0.341879
GOLGA1	2.56567e-07	6.78129e-07	0.0944104	0.0257004	0.110382	0.0973029	0.287108	0.498573	0.0661973	NA	NA	NA	NA	NA	NA
HMG20B	2.59242e-07	6.84921e-07	-0.100383	0.00813882	0.0528614	-0.188884	0.048609	0.154173	0.118984	0.0939111	0.205152	-0.0890504	0.443346	0.615568	-0.0273983
CD46	2.60398e-07	6.87693e-07	0.0896165	0.044819	0.159168	-0.098831	0.00411327	0.026085	-0.178885	0.406527	0.573072	0.0571117	0.180696	0.351083	0.0932443
SLC37A1	2.6117e-07	6.89452e-07	0.268174	0.0559662	0.182955	0.140173	3.2527e-05	0.000745615	0.245945	4.17114e-05	0.000670061	0.286617	0.000330463	0.00597986	0.219442
EGR2	2.63112e-07	6.94294e-07	0.249075	NA	NA	NA	NA	NA	NA	NA	NA	NA	NA	NA	NA
RER1	2.63502e-07	6.95038e-07	-0.190864	0.0392162	0.146164	0.0806117	0.0397748	0.134623	0.129733	0.00704078	0.0305208	-0.162589	0.297049	0.484099	-0.0610916
SMARCA4	2.68226e-07	7.0721e-07	-0.106524	0.0375168	0.141922	0.129201	4.50639e-05	0.00094057	0.409692	0.963928	0.981282	0.0109856	0.112838	0.254365	0.110028
FEZ2	2.72224e-07	7.17459e-07	0.133345	0.153267	0.34938	-0.0804256	0.0444102	0.144793	-0.211805	0.270877	0.432947	0.0417088	0.280367	0.467115	0.0533188
ZFP36L1	2.76728e-07	7.29032e-07	-0.158484	0.000211865	0.00452523	0.260503	0.00943591	0.0477292	0.265228	0.829694	0.900327	-0.023263	0.503002	0.66702	0.0917036
SLC6A8	2.82475e-07	7.4387e-07	-0.119441	0.79828	0.900287	-0.0343688	0.153147	0.333331	0.160195	NA	NA	NA	NA	NA	NA
ZNF3	2.82892e-07	7.44665e-07	0.277782	0.240988	0.461161	0.0925771	0.457848	0.654788	0.0442127	0.233678	0.390109	-0.0603839	0.193586	0.364298	-0.0176825
PCF11	2.85411e-07	7.5099e-07	0.0923451	NA	NA	NA	NA	NA	NA	NA	NA	NA	NA	NA	NA
DUSP1	2.91804e-07	7.67499e-07	-0.26733	4.15908e-13	1.23701e-09	-1.43702	5.3852e-05	0.00106336	-0.61851	0.00604268	0.0272433	-0.228024	0.00209596	0.0178452	-0.261908
ANKRD12	2.9353e-07	7.71724e-07	0.0891851	0.428335	0.647757	-0.0404891	0.00551568	0.0322934	-0.190552	NA	NA	NA	NA	NA	NA
RIC8A	2.97893e-07	7.82878e-07	-0.115743	0.00777148	0.0514591	0.136015	0.0799153	0.216425	0.107726	0.667676	0.785044	-0.0235315	0.262082	0.445822	-0.0509719
CUEDC1	3.11817e-07	8.19137e-07	-0.0794672	0.0129298	0.0709866	0.145774	0.00641496	0.0361701	0.23596	NA	NA	NA	NA	NA	NA
CLIP1	3.12739e-07	8.21225e-07	-0.395059	0.0218384	0.0999246	-0.102301	0.304433	0.516373	-0.0635553	NA	NA	NA	NA	NA	NA
SCP2	3.14123e-07	8.24525e-07	0.235248	0.00799127	0.0523122	-0.120546	0.0866728	0.22818	-0.107004	1.53053e-06	5.71026e-05	-0.327211	0.00257017	0.0204886	-0.187492
DHRS7B	3.16443e-07	8.29941e-07	-0.104363	0.79828	0.900287	-0.00658125	0.480803	0.675136	-0.00442142	0.00380911	0.0193693	0.16	0.0109949	0.053453	0.126564
IGSF5	3.16443e-07	8.29941e-07	0.166752	NA	NA	NA	NA	NA	NA	NA	NA	NA	NA	NA	NA
CPSF4	3.17375e-07	8.32047e-07	-0.226664	0.120438	0.298892	0.0849058	0.145432	0.32124	-0.134701	0.390673	0.556511	-0.0301257	0.116077	0.259988	-0.0446363
GNPDA1	3.18779e-07	8.35391e-07	0.145265	0.605312	0.782846	-0.0733465	0.866819	0.935378	0.00938458	0.0154126	0.0542135	0.0845885	0.0791716	0.201371	0.0597614
DCTN2	3.19246e-07	8.36273e-07	-0.0825735	0.302022	0.529261	0.0325485	0.215981	0.416995	0.045931	4.35885e-06	0.000119124	0.216191	0.0295346	0.104274	0.116027
FRS3	3.19719e-07	8.37175e-07	0.109336	0.072744	0.216089	-0.0807824	0.937624	0.970245	0.0324042	0.0501261	0.130493	0.0710595	0.671269	0.801348	-0.0185524
LYRM1	3.2637e-07	8.54243e-07	-0.102847	0.0042478	0.0337969	-0.220393	0.356516	0.566662	-0.0683343	0.551291	0.701769	0.0277622	0.261575	0.445301	0.063486
DUSP28	3.26849e-07	8.55151e-07	0.110299	NA	NA	NA	NA	NA	NA	0.0178996	0.0609595	0.148347	0.215697	0.392021	0.0843462
PRKAR2A	3.30232e-07	8.63654e-07	-0.168391	0.422304	0.642392	0.037955	0.372359	0.581436	0.0352939	NA	NA	NA	NA	NA	NA
SH2B1	3.32666e-07	8.69667e-07	0.0990982	0.189716	0.398493	0.0787474	0.0512827	0.160471	0.164955	0.337486	0.505468	0.018319	0.222281	0.399505	-0.0513481
LRRC39	3.38583e-07	8.84778e-07	0.331851	NA	NA	NA	NA	NA	NA	NA	NA	NA	NA	NA	NA
ARMC10	3.39577e-07	8.86658e-07	0.118134	NA	NA	NA	NA	NA	NA	0.583065	0.725934	-0.0337482	0.369668	0.552796	-0.0382556
PKP2	3.42077e-07	8.92826e-07	0.111659	0.010849	0.06327	-0.236909	0.000949309	0.00872118	-0.238994	0.000707504	0.00551471	-0.212522	0.18501	0.355512	-0.0600513
SH3GL2	3.48158e-07	9.0833e-07	0.238348	0.0399757	0.147975	-0.372784	0.0376136	0.129183	-0.186376	NA	NA	NA	NA	NA	NA
PDGFRL	3.54339e-07	9.24084e-07	0.212264	0.407444	0.630756	0.0849319	0.635874	0.793725	0.0716993	0.021805	0.0707409	0.214155	0.124339	0.27306	0.112892
KANK2	3.54859e-07	9.25065e-07	-0.126244	0.044819	0.159168	0.213686	0.619989	0.782517	0.0289674	NA	NA	NA	NA	NA	NA
PPP1R16B	3.56945e-07	9.3013e-07	0.178296	1.95734e-06	0.000294765	-0.551196	0.0481644	0.153417	-0.200146	NA	NA	NA	NA	NA	NA
CDC23	3.57469e-07	9.31119e-07	0.0962832	0.337358	0.563937	0.0532937	0.304433	0.516373	0.0573829	0.730589	0.831506	0.0382628	0.305244	0.492052	0.0836792
PDHB	3.62735e-07	9.44456e-07	0.158295	0.985584	0.994276	-0.000447668	0.448839	0.648354	0.0365121	0.19123	0.341112	-0.0694046	0.71927	0.832463	0.0116859
AGK	3.63808e-07	9.46491e-07	0.117977	0.108256	0.279922	-0.0633159	0.785566	0.889153	-0.0114877	0.468354	0.630772	0.0272133	0.131516	0.284495	0.0658492
MPI	3.6381e-07	9.46491e-07	0.222689	0.555534	0.748068	-0.0602144	0.485468	0.67914	0.0490675	NA	NA	NA	NA	NA	NA
MYLK	3.69716e-07	9.61085e-07	0.276859	0.651342	0.811795	0.0254006	0.543275	0.725403	0.0258689	0.715992	0.821511	-0.0355668	0.608262	0.753914	0.0633511
GTF2E1	3.69717e-07	9.61085e-07	0.156844	0.00749477	0.050121	0.168667	0.820161	0.910295	0.0227849	0.12413	0.251862	0.0973402	0.0124321	0.0578568	0.136772
PGM2	3.70801e-07	9.63515e-07	-0.12955	NA	NA	NA	NA	NA	NA	NA	NA	NA	NA	NA	NA
BET1	3.76818e-07	9.78758e-07	0.120071	NA	NA	NA	NA	NA	NA	NA	NA	NA	NA	NA	NA
PTTG1IP	3.79579e-07	9.85533e-07	-0.114058	0.00702576	0.0481552	0.150068	0.0699889	0.197969	0.11424	0.165467	0.307655	0.0453257	0.226834	0.404839	0.0325814
NEBL	3.83076e-07	9.94213e-07	0.228843	1.98938e-05	0.00116018	-0.422728	5.49535e-06	0.000209545	-0.572517	NA	NA	NA	NA	NA	NA
HIBADH	3.8461e-07	9.97795e-07	0.193626	NA	NA	NA	NA	NA	NA	0.00202226	0.0120803	-0.22678	0.0857146	0.212241	-0.104651
CCNE1	3.85738e-07	1.00032e-06	-0.299401	0.0961524	0.259688	0.126228	0.0503783	0.158391	0.127487	NA	NA	NA	NA	NA	NA
FILIP1	3.89136e-07	1.00873e-06	0.0870649	NA	NA	NA	NA	NA	NA	0.371391	0.538166	0.0822437	0.218584	0.395937	0.0901389
LRCH3	3.98337e-07	1.03216e-06	0.073592	0.878951	0.942996	0.0372949	0.548241	0.729659	-0.032634	0.0797278	0.182703	-0.0933762	0.846391	0.913601	0.00640816
ALKBH3	4.00671e-07	1.03779e-06	-0.127516	NA	NA	NA	NA	NA	NA	0.571555	0.717252	0.0497161	0.894401	0.942364	0.0176654
UBL3	4.04776e-07	1.04801e-06	0.102635	0.000442221	0.00739958	-0.233973	0.0845802	0.225165	-0.123115	0.000980202	0.00709872	-0.17051	0.000824243	0.0100069	-0.147052
DDOST	4.06561e-07	1.05221e-06	-0.111106	0.821255	0.913046	0.0264307	0.00538436	0.0316178	0.147999	0.00758943	0.0320212	0.103646	0.124925	0.273804	0.07192
ACTR8	4.11334e-07	1.06413e-06	0.129881	0.0769832	0.224478	0.0988838	0.0908447	0.235971	0.0934358	NA	NA	NA	NA	NA	NA
TIGD2	4.13135e-07	1.06837e-06	0.173366	NA	NA	NA	NA	NA	NA	0.317174	0.482887	-0.0507065	0.362579	0.546455	-0.0510245
TAPBP	4.1374e-07	1.0695e-06	0.153595	0.00825026	0.0533442	0.269753	0.000367153	0.00429078	0.279834	0.757375	0.850765	-9.86632e-05	0.451543	0.622912	0.049446
ACOT4	4.30964e-07	1.11358e-06	0.24822	NA	NA	NA	NA	NA	NA	0.0431922	0.116696	-0.120787	0.200624	0.373519	-0.0744801
CWF19L2	4.31597e-07	1.11477e-06	0.104426	NA	NA	NA	NA	NA	NA	0.963928	0.981282	0.00424552	0.963867	0.979501	0.0317766
ZNHIT2	4.35372e-07	1.12365e-06	-0.221075	0.600087	0.778712	0.0369928	0.99108	0.996272	0.0157099	NA	NA	NA	NA	NA	NA
CHFR	4.35383e-07	1.12365e-06	-0.114702	0.171105	0.374001	0.192944	0.0025742	0.0185047	0.315875	0.640898	0.766607	0.00588362	0.233903	0.412467	0.0468765
PEBP4	4.37926e-07	1.12976e-06	-0.222517	NA	NA	NA	NA	NA	NA	NA	NA	NA	NA	NA	NA
NUP133	4.4305e-07	1.14253e-06	0.096872	0.418526	0.639754	0.0538183	0.548241	0.729659	0.0434502	0.634514	0.762266	0.0168742	0.881539	0.934147	0.0280253
ANKRD13C	4.55459e-07	1.17406e-06	-0.117904	NA	NA	NA	NA	NA	NA	NA	NA	NA	NA	NA	NA
ATOX1	4.58781e-07	1.18215e-06	-0.140303	NA	NA	NA	NA	NA	NA	NA	NA	NA	NA	NA	NA
PNMA1	4.66171e-07	1.19976e-06	0.100117	0.140205	0.331027	0.115326	0.26078	0.468868	-0.123533	NA	NA	NA	NA	NA	NA
FMO3	4.66171e-07	1.19976e-06	0.314277	0.115342	0.29122	0.316694	0.125156	0.292072	0.442375	0.000439462	0.00381499	-0.259811	0.050357	0.147974	-0.109287
KLHL20	4.68206e-07	1.20452e-06	0.0787261	3.47403e-06	0.000388007	-0.424676	0.609495	0.774696	0.0286877	0.00869121	0.0355847	-0.135738	0.0868097	0.21352	-0.0767822
COPS7B	4.74355e-07	1.21985e-06	0.0835461	0.00996556	0.0599395	0.175364	0.356516	0.566662	0.0474133	0.612611	0.747036	0.0151625	0.992876	0.995725	-0.000690165
BTAF1	4.75051e-07	1.22115e-06	0.102201	0.0495254	0.168681	-0.14565	0.663617	0.811496	-0.00907858	0.661246	0.780789	0.0294516	0.644111	0.782389	0.027629
SLC35A5	4.84796e-07	1.24571e-06	0.116093	0.932117	0.969353	0.016127	0.583607	0.755103	-0.00796406	0.222484	0.376438	-0.0689666	0.382526	0.563022	-0.0259308
MAP3K1	4.89034e-07	1.2561e-06	0.134581	0.00440939	0.0345577	0.27073	0.00222423	0.0166217	0.226989	NA	NA	NA	NA	NA	NA
ZNF10	4.91165e-07	1.26107e-06	0.159146	0.00115931	0.0139754	-0.257633	0.254465	0.462476	-0.100019	0.922998	0.95865	-0.0257084	0.332138	0.517898	0.0205277
PERP	4.9259e-07	1.26423e-06	0.134358	0.00480027	0.0367259	0.447112	0.189325	0.382542	0.125298	NA	NA	NA	NA	NA	NA
FGD3	4.98333e-07	1.27846e-06	-0.117813	NA	NA	NA	NA	NA	NA	0.000556004	0.00456418	0.148803	0.0245127	0.0913005	0.0973221
ZNF524	5.06334e-07	1.29796e-06	-0.0902422	NA	NA	NA	NA	NA	NA	0.398057	0.563525	-0.0276192	0.0918527	0.221574	-0.0526498
TBC1D7	5.08538e-07	1.30309e-06	0.121194	NA	NA	NA	NA	NA	NA	0.358429	0.525765	0.0605772	0.0204416	0.0809016	0.119315
PPIE	5.12974e-07	1.31394e-06	0.107339	0.636517	0.803975	-0.0560356	0.538332	0.721475	-0.00998108	NA	NA	NA	NA	NA	NA
C1QTNF5	5.21202e-07	1.33448e-06	0.109971	NA	NA	NA	NA	NA	NA	NA	NA	NA	NA	NA	NA
PDE12	5.24985e-07	1.34311e-06	-0.10784	0.138123	0.32872	-0.0529043	0.307979	0.519794	0.0459131	NA	NA	NA	NA	NA	NA
HECW2	5.24985e-07	1.34311e-06	0.198436	NA	NA	NA	NA	NA	NA	NA	NA	NA	NA	NA	NA
BTBD10	5.32627e-07	1.36212e-06	0.114336	NA	NA	NA	NA	NA	NA	0.00547992	0.0253075	0.141307	0.0027403	0.0212846	0.135181
NDUFA12	5.43498e-07	1.38882e-06	-0.106033	NA	NA	NA	NA	NA	NA	0.944253	0.971762	-0.0160803	0.552718	0.708466	0.0115749
YPEL5	5.52209e-07	1.41052e-06	0.0869553	0.105971	0.276477	-0.07039	0.0654143	0.189029	-0.0995585	0.111943	0.234219	0.0565232	0.748446	0.85183	0.0295141
PCBP1	5.61035e-07	1.4325e-06	-0.0714925	0.0342068	0.133648	0.0980119	0.00234456	0.0173035	0.164671	0.528369	0.682135	-0.0702111	0.997622	0.998076	-0.00971088
CITED2	5.67554e-07	1.44857e-06	-0.151807	2.04196e-05	0.00118503	0.449503	0.0825658	0.221253	-0.188564	0.284221	0.447384	-0.0856885	0.498456	0.662579	-0.033515
GLT8D1	5.79124e-07	1.47752e-06	0.25161	0.0823337	0.234842	0.0600988	0.66814	0.814933	0.0059536	0.901198	0.945475	0.002363	0.754326	0.854277	-0.00912082
LAPTM4A	5.87526e-07	1.49836e-06	-0.103382	0.656993	0.815981	0.0139626	0.955424	0.979295	0.0069639	0.551291	0.701769	-0.0795415	0.0547122	0.156009	0.130541
CCDC121	5.88373e-07	1.49993e-06	0.176719	0.765214	0.882661	-0.000858467	0.040518	0.13644	-0.144911	0.866898	0.921868	0.0061633	0.139017	0.294016	-0.0907512
SLC35F5	5.91771e-07	1.508e-06	-0.130147	0.895264	0.950469	0.0352636	0.518783	0.707065	-0.0294303	0.858533	0.917359	0.012536	0.45135	0.622912	0.0681212
RARB	5.96904e-07	1.52048e-06	0.151373	0.380823	0.60627	-0.0142316	0.00109395	0.00961205	-0.306029	0.0804929	0.18338	0.11286	0.0686048	0.18268	0.101239
LRPAP1	5.97764e-07	1.52148e-06	0.139357	0.592914	0.773793	0.0439587	0.10155	0.255475	0.130734	NA	NA	NA	NA	NA	NA
GCHFR	5.97765e-07	1.52148e-06	-0.148437	0.0861017	0.241422	-0.183149	0.24519	0.451831	-0.0751552	2.27095e-06	7.62751e-05	-0.305574	0.00467838	0.0303113	-0.178415
CLK2	6.08167e-07	1.54734e-06	0.159825	NA	NA	NA	NA	NA	NA	NA	NA	NA	NA	NA	NA
MRPL37	6.09916e-07	1.55118e-06	-0.0718389	NA	NA	NA	NA	NA	NA	0.00353863	0.0183024	-0.131727	0.0336353	0.114331	-0.0660835
CBLN1	6.15206e-07	1.56402e-06	-0.384018	0.119018	0.296536	0.078505	0.26078	0.468868	0.098551	NA	NA	NA	NA	NA	NA
COG3	6.17622e-07	1.56955e-06	0.078113	NA	NA	NA	NA	NA	NA	0.0956636	0.208159	-0.139399	0.490178	0.655512	-0.0320074
TARBP2	6.18757e-07	1.57181e-06	-0.116469	0.111411	0.284925	0.108058	0.0735873	0.205028	0.0934934	0.523739	0.678003	0.0353557	0.166331	0.331188	-0.0419635
TP53I13	6.34969e-07	1.61236e-06	-0.107101	NA	NA	NA	NA	NA	NA	0.0294781	0.0883014	-0.12658	0.00295336	0.0223131	-0.12842
MTX1	6.36794e-07	1.61636e-06	-0.0711785	NA	NA	NA	NA	NA	NA	NA	NA	NA	NA	NA	NA
ACO1	6.40453e-07	1.62501e-06	0.111419	0.000221493	0.00464744	-0.38627	0.00391346	0.025126	-0.27129	0.822482	0.896308	-0.015973	0.76795	0.865132	0.0023699
PRNP	6.46919e-07	1.64077e-06	0.0826311	0.0237055	0.105029	-0.167241	0.618016	0.781686	0.0413788	0.887872	0.935403	-0.00277669	0.185145	0.355607	0.0975052
SLC2A12	6.56279e-07	1.66386e-06	0.242583	NA	NA	NA	NA	NA	NA	0.00433126	0.0214176	0.222275	0.011089	0.0536749	0.184823
STK25	6.60989e-07	1.67515e-06	-0.0729869	NA	NA	NA	NA	NA	NA	NA	NA	NA	NA	NA	NA
PPP1R10	6.68626e-07	1.69384e-06	0.10167	0.0404693	0.149141	-0.0808515	0.000324329	0.00392129	-0.25983	0.311629	0.477069	-0.0656544	0.220479	0.397232	-0.0460672
PACS1	6.7247e-07	1.7029e-06	0.125258	0.388596	0.61462	0.0687732	0.0522005	0.16253	0.128558	0.00550808	0.0253577	0.181174	0.0427714	0.133857	0.118227
MBOAT7	6.74476e-07	1.70732e-06	-0.12273	0.0372799	0.141654	0.170028	4.04545e-05	0.000865623	0.375842	NA	NA	NA	NA	NA	NA
RNF145	6.86085e-07	1.73602e-06	-0.15619	NA	NA	NA	NA	NA	NA	NA	NA	NA	NA	NA	NA
MRPL35	7.00982e-07	1.77302e-06	0.124245	0.981354	0.992478	-0.0476984	0.186798	0.379304	0.105859	0.0996112	0.214709	-0.0805898	0.58138	0.73221	0.0509449
PHF14	7.07025e-07	1.78761e-06	0.192922	0.49791	0.705783	0.0394497	0.277035	0.487412	0.0565498	0.952622	0.975177	0.0169444	0.189802	0.36065	0.0543647
MOSPD3	7.11083e-07	1.79717e-06	-0.141036	0.632776	0.802474	0.0544294	0.174531	0.362374	0.108226	0.00525973	0.024495	-0.126925	0.0012394	0.0126629	-0.113574
UNC5B	7.12101e-07	1.79904e-06	0.28728	0.113766	0.288772	0.132045	5.92019e-06	0.000220791	0.594766	0.00262256	0.0145745	0.211778	0.470388	0.63804	0.0418779
FEM1C	7.17206e-07	1.81122e-06	-0.147953	0.241519	0.461592	-0.0637766	0.0610861	0.180602	0.0802886	NA	NA	NA	NA	NA	NA
UQCRQ	7.26354e-07	1.83361e-06	0.0903075	0.359303	0.585887	-0.0555896	0.251347	0.458842	0.0824886	0.718161	0.822862	-0.0448822	0.685233	0.811165	0.048925
TMED9	7.27531e-07	1.83586e-06	-0.156415	0.17543	0.37954	0.0950378	0.202335	0.399436	0.133201	0.465503	0.628334	0.0440775	0.180058	0.350562	0.0757071
PPP2R1B	7.32749e-07	1.84831e-06	0.148955	4.85572e-07	0.000108997	-0.595493	0.230257	0.435928	-0.10114	0.0811013	0.184278	-0.139474	0.228213	0.405982	-0.0624025
NUP54	7.42227e-07	1.87149e-06	0.0972603	0.894636	0.950469	0.0249934	0.997027	0.999042	-0.0114837	NA	NA	NA	NA	NA	NA
PMVK	7.46474e-07	1.88146e-06	-0.0986523	0.630929	0.801255	0.0113039	0.415868	0.622338	0.0742052	0.0545393	0.138685	-0.118175	0.0327978	0.112855	-0.115121
PAPSS1	7.50754e-07	1.89078e-06	0.122704	0.00691265	0.0474552	0.17254	0.176936	0.365961	-0.114233	0.0820364	0.18613	0.100521	0.459986	0.629979	0.0694044
RAB40B	7.52899e-07	1.89544e-06	0.131497	0.685195	0.835463	0.0629161	0.299004	0.510513	0.0672638	0.354553	0.522196	0.030673	0.956803	0.976574	-0.0032426
PTOV1	7.55046e-07	1.90011e-06	-0.0804421	NA	NA	NA	NA	NA	NA	NA	NA	NA	NA	NA	NA
RPS18	7.64797e-07	1.9239e-06	-0.109682	0.02838	0.117317	0.0981428	0.471548	0.667774	0.0264092	NA	NA	NA	NA	NA	NA
ADCY9	7.71383e-07	1.93971e-06	-0.118154	0.85053	0.927985	-0.0155091	0.135274	0.306718	0.122563	NA	NA	NA	NA	NA	NA
DIRAS3	7.78315e-07	1.95638e-06	0.395695	0.355971	0.58261	-0.0439604	0.111397	0.270966	0.174096	0.33838	0.506578	-0.0739348	0.266676	0.451209	-0.0957193
EEF2K	7.83575e-07	1.96883e-06	-0.107873	NA	NA	NA	NA	NA	NA	0.813169	0.890691	0.000700161	0.599128	0.747054	-0.0193535
KPNA6	7.86929e-07	1.97573e-06	-0.0812633	0.0158441	0.0811438	-0.132458	0.797055	0.896612	-0.0366545	0.514069	0.669267	-0.0329935	0.423923	0.599377	0.0492039
PAK2	7.86931e-07	1.97573e-06	-0.148229	0.140173	0.331027	0.11663	0.0880775	0.230755	0.122776	0.0254971	0.0797206	-0.106291	0.832645	0.905156	-0.00328821
EDC4	7.92548e-07	1.98906e-06	-0.0691334	0.0631038	0.197877	0.10683	0.919855	0.963337	-0.00329874	NA	NA	NA	NA	NA	NA
RAB12	7.97079e-07	1.99966e-06	0.197978	NA	NA	NA	NA	NA	NA	0.223158	0.377001	-0.169906	0.0962194	0.228212	-0.141101
SMAD3	8.02779e-07	2.01318e-06	-0.132881	NA	NA	NA	NA	NA	NA	NA	NA	NA	NA	NA	NA
ATOH8	8.3185e-07	2.08446e-06	-0.14261	NA	NA	NA	NA	NA	NA	NA	NA	NA	NA	NA	NA
DDA1	8.33027e-07	2.0866e-06	-0.103141	NA	NA	NA	0.0481632	0.153417	0.223519	0.00383074	0.0194495	0.120892	0.155303	0.317384	0.0700359
SCARA5	8.36595e-07	2.09473e-06	-0.249292	NA	NA	NA	NA	NA	NA	NA	NA	NA	NA	NA	NA
ANXA1	8.37784e-07	2.09689e-06	-0.211313	0.000997837	0.0127101	0.62222	0.000333056	0.00401665	0.406496	2.13469e-05	0.000406203	0.377253	4.61289e-05	0.00186794	0.309164
TOMM20	8.42558e-07	2.10803e-06	0.0974897	0.0167689	0.0842891	-0.0834042	0.176936	0.365961	-0.132008	0.0235036	0.0748619	-0.0901169	0.145502	0.303194	-0.0131777
ERAP2	8.47365e-07	2.11923e-06	0.396265	0.985584	0.994276	0.109446	0.734469	0.856245	-0.236753	0.548927	0.70037	0.172739	0.166149	0.331051	0.141559
MMP15	8.54618e-07	2.13655e-06	0.250593	0.468739	0.682408	0.0974752	0.00488649	0.0296001	0.301632	0.331538	0.498923	-0.0538418	0.455134	0.625526	-0.0269545
SERINC1	8.55831e-07	2.13875e-06	0.0801701	0.0022784	0.0224947	-0.161397	0.0348861	0.122287	-0.195215	0.194263	0.344671	-0.0904762	0.424094	0.599491	-0.0188158
ATL3	8.5705e-07	2.14014e-06	-0.176464	NA	NA	NA	NA	NA	NA	0.997881	0.999235	0.00343165	0.224094	0.401568	0.0580578
XIRP1	8.7674e-07	2.18847e-06	-0.378717	NA	NA	NA	NA	NA	NA	NA	NA	NA	NA	NA	NA
ERGIC2	8.89269e-07	2.21888e-06	-0.129292	0.462389	0.67714	0.0546973	0.00412741	0.026133	0.171971	0.152357	0.290331	0.0526465	0.0028845	0.0219679	0.133104
NFE2L1	8.94325e-07	2.23064e-06	0.168942	0.0951074	0.257743	-0.0823187	0.46239	0.658689	-0.0615855	0.847681	0.910766	-0.0287965	0.270287	0.455462	-0.0446968
VCAM1	9.03249e-07	2.25203e-06	0.385501	0.000241976	0.00492942	0.572098	0.0255831	0.0975834	0.333999	0.344052	0.512069	0.074583	0.572019	0.724926	0.0579554
SUSD1	9.38465e-07	2.33803e-06	-0.188978	NA	NA	NA	NA	NA	NA	0.00260731	0.0145383	0.257235	0.0359411	0.119283	0.177427
ST3GAL4	9.38466e-07	2.33803e-06	-0.147455	NA	NA	NA	NA	NA	NA	NA	NA	NA	NA	NA	NA
UBE2O	9.43791e-07	2.35039e-06	0.119064	0.0077395	0.0512963	0.185941	0.561139	0.741187	0.0370696	0.176837	0.322808	0.0686819	0.846391	0.913601	0.0187703
PLEKHF1	9.54539e-07	2.37624e-06	-0.17011	0.0291568	0.119243	0.195313	3.05561e-05	0.000717013	0.306505	0.645347	0.770264	0.0328528	0.903216	0.947742	0.0107202
NADSYN1	9.59953e-07	2.3888e-06	-0.0894099	0.985584	0.994276	-0.0121655	0.802816	0.899859	0.0240718	NA	NA	NA	NA	NA	NA
HSPA6	9.65399e-07	2.40143e-06	-0.322594	0.58578	0.768954	-0.318686	0.11794	0.281638	0.117497	NA	NA	NA	NA	NA	NA
RAC2	9.68133e-07	2.4073e-06	-0.211208	6.49639e-05	0.00227987	0.534864	1.241e-07	1.41963e-05	0.955915	0.0048699	0.0230681	0.222101	0.00728475	0.0407223	0.201235
ZNF821	9.70875e-07	2.41319e-06	0.0908323	0.822299	0.913435	-0.0213023	0.388626	0.597891	0.056584	0.352253	0.519732	-0.0324419	0.350892	0.536189	-0.0527446
ISOC1	9.73622e-07	2.41816e-06	0.170796	0.000335407	0.00609248	-0.247013	0.849259	0.924988	-0.101092	NA	NA	NA	NA	NA	NA
IARS2	9.8469e-07	2.44471e-06	0.11311	0.0880417	0.245186	-0.0810959	0.556097	0.737721	0.00508764	0.0402554	0.111114	-0.0798996	0.303166	0.490164	-0.0216664
UGP2	9.87477e-07	2.45069e-06	-0.178592	NA	NA	NA	NA	NA	NA	NA	NA	NA	NA	NA	NA
ILF2	1.00862e-06	2.5022e-06	-0.109074	0.138816	0.329706	-0.0964707	0.120159	0.284484	0.086858	0.0101996	0.0399621	0.114451	0.0273368	0.0984954	0.0982564
URM1	1.01005e-06	2.50477e-06	-0.0974295	0.795106	0.898838	-0.00414815	0.13927	0.312327	0.103249	0.504298	0.661344	0.0239227	0.741121	0.846663	-0.0113548
PPRC1	1.01863e-06	2.5251e-06	-0.189377	0.608943	0.785322	0.00427811	1.93183e-05	0.000513012	0.354983	0.0176862	0.0603566	0.10477	0.00481966	0.030925	0.120041
LARS2	1.02875e-06	2.5492e-06	0.120883	0.439695	0.658823	0.0801192	0.494868	0.686983	0.0277419	NA	NA	NA	NA	NA	NA
SLC7A6OS	1.04631e-06	2.59172e-06	0.186687	NA	NA	NA	NA	NA	NA	NA	NA	NA	NA	NA	NA
CD79B	1.04926e-06	2.59704e-06	-0.103563	0.145883	0.339377	0.122054	0.00184576	0.0144562	0.323257	0.673596	0.789647	0.057338	0.621202	0.764955	0.027117
PMPCB	1.04926e-06	2.59704e-06	0.0936379	0.0587438	0.18863	-0.109954	0.165154	0.3503	-0.130704	0.273978	0.436328	-0.102654	0.203025	0.376827	-0.0420652
PPFIBP2	1.05967e-06	2.62179e-06	0.128386	0.643912	0.807486	0.0203553	0.943554	0.973081	0.0105123	0.560799	0.710061	0.0160956	0.802125	0.885457	-0.00554037
AP1M1	1.08077e-06	2.67195e-06	-0.106245	NA	NA	NA	NA	NA	NA	0.287672	0.450785	-0.058017	0.492429	0.657198	-0.0187997
NSMCE4A	1.08077e-06	2.67195e-06	0.139789	0.0321597	0.12775	-0.0827454	0.315151	0.527483	-0.071719	0.509977	0.666029	-0.068171	0.0236232	0.0888345	-0.135163
NUP205	1.09455e-06	2.705e-06	-0.143849	0.884376	0.945575	-0.0038131	0.0579961	0.174369	0.0805505	0.0276222	0.0843397	0.106662	0.0738083	0.192214	0.0920784
UBE2M	1.10848e-06	2.73836e-06	-0.108597	0.0268791	0.11368	-0.122431	0.843422	0.92243	-0.0295963	0.381922	0.547925	0.0194915	0.837533	0.908684	0.00565956
SHE	1.11006e-06	2.74123e-06	-0.208724	NA	NA	NA	NA	NA	NA	0.28208	0.444963	-0.038363	0.538567	0.695706	0.0601543
ZNF154	1.12578e-06	2.77899e-06	0.130171	0.378675	0.603579	-0.0675765	0.016651	0.0717221	-0.221236	NA	NA	NA	NA	NA	NA
PTPRE	1.14172e-06	2.81726e-06	-0.205404	0.000231525	0.00479035	0.343804	3.96607e-07	3.20982e-05	0.627601	0.000455881	0.00393694	0.239682	0.000239139	0.00508745	0.233407
SLC25A40	1.14654e-06	2.82808e-06	0.178682	0.247311	0.467917	-0.0349536	0.0029621	0.0203583	-0.174797	NA	NA	NA	NA	NA	NA
NETO2	1.14977e-06	2.83495e-06	-0.337032	0.00261448	0.0245886	0.261568	1.03886e-06	6.27376e-05	0.860691	NA	NA	NA	NA	NA	NA
SMG7	1.15624e-06	2.84984e-06	-0.216284	0.140907	0.332481	-0.07523	0.248255	0.455364	0.0842447	0.872714	0.924943	-0.0195157	0.531511	0.689946	0.0506616
GNG11	1.1792e-06	2.9053e-06	0.139215	5.74269e-05	0.00213378	0.55318	0.00336517	0.0223662	0.210479	0.522586	0.677433	-0.0302751	0.841015	0.910231	0.0110193
POLA1	1.19251e-06	2.93586e-06	0.100803	0.623559	0.795467	0.0506922	0.376386	0.585189	-0.0562524	NA	NA	NA	NA	NA	NA
COL4A2	1.2009e-06	2.9554e-06	-0.152476	3.7716e-05	0.00164361	0.514157	1.29741e-06	7.28079e-05	0.67527	NA	NA	NA	0.00303558	0.0226509	0.277128
FRMD4A	1.20257e-06	2.95838e-06	-0.125387	0.0814006	0.233022	0.136702	0.00122383	0.0104673	0.248196	NA	NA	NA	NA	NA	NA
MFSD5	1.21786e-06	2.99485e-06	-0.101501	0.00513494	0.0386893	0.259903	0.0159621	0.069663	0.146775	3.73892e-05	0.000619206	0.264831	0.00132031	0.013245	0.177555
ZNF274	1.23677e-06	3.04021e-06	0.0863073	0.758673	0.877924	0.0634072	0.973245	0.987859	0.0178217	0.450078	0.614761	0.0296871	0.514716	0.676208	0.019446
HEATR1	1.23851e-06	3.04332e-06	-0.157268	0.0125451	0.0692894	0.146707	0.902125	0.955196	-0.0429318	0.0670721	0.161094	0.0966948	0.0268817	0.0974992	0.137814
ARPC3	1.24897e-06	3.06784e-06	-0.20135	0.223249	0.441345	0.0801716	0.133309	0.30371	0.121626	NA	NA	NA	NA	NA	NA
SAE1	1.25772e-06	3.08818e-06	0.0669896	0.000701678	0.0100699	0.257307	0.99108	0.996272	-0.035098	3.42772e-05	0.000582186	0.156374	0.0273368	0.0984954	0.0949947
SPRED2	1.27012e-06	3.11745e-06	0.118009	NA	NA	NA	NA	NA	NA	NA	NA	NA	NA	NA	NA
HSPB1	1.27529e-06	3.12894e-06	-0.116285	0.0143583	0.0761574	0.181039	4.67064e-05	0.000968059	0.43115	0.169011	0.312212	0.0809163	0.254051	0.43686	0.05111
RPL12	1.27902e-06	3.13576e-06	-0.110636	0.108256	0.279922	0.125261	0.767078	0.879366	0.0357331	0.799106	0.881099	-0.0273586	0.929702	0.962156	0.0138458
ERCC2	1.27904e-06	3.13576e-06	0.160104	0.915208	0.960439	-0.0300392	0.99108	0.996272	-0.010338	0.923139	0.95865	-0.0389177	0.570484	0.72397	-0.0358643
VAMP3	1.28083e-06	3.13895e-06	0.0801069	0.137382	0.327408	-0.0708001	0.740094	0.860273	0.0217172	0.221812	0.376163	0.0817006	0.695778	0.817093	0.029877
STAT2	1.28802e-06	3.15537e-06	0.107728	2.20762e-05	0.00121593	0.233686	0.00216619	0.0162491	0.207302	0.00546497	0.0252561	0.077201	0.129414	0.280953	0.0509045
ZNF668	1.29344e-06	3.16745e-06	-0.110294	0.524624	0.72432	0.083741	0.0211189	0.0851698	0.149307	0.26423	0.425188	0.0822807	0.417901	0.594279	0.0567633
BAG3	1.31899e-06	3.22761e-06	-0.166985	0.00464035	0.0358017	-0.334608	0.586678	0.758252	-0.0534791	6.18694e-05	0.000887419	0.302842	7.53749e-05	0.00236219	0.273895
TRMT1	1.319e-06	3.22761e-06	-0.13435	0.265251	0.487901	0.132352	0.00922447	0.0470195	0.220789	0.858533	0.917359	0.00925041	0.861354	0.923574	0.0148869
RTN4IP1	1.33943e-06	3.27512e-06	0.216126	NA	NA	NA	NA	NA	NA	NA	NA	NA	NA	NA	NA
GOSR2	1.34505e-06	3.28763e-06	-0.203836	0.187359	0.395215	-0.106091	0.734469	0.856245	0.00651943	0.985142	0.99129	-0.0221275	0.0700671	0.18509	0.0721522
SLC46A3	1.35637e-06	3.31403e-06	0.16841	0.0382376	0.143778	-0.198473	0.120159	0.284484	0.13735	0.00303186	0.0163037	-0.25315	0.196668	0.368468	-0.113444
PRDX3	1.37158e-06	3.34993e-06	0.10013	0.000396919	0.00688359	-0.205167	0.267202	0.476597	-0.0899416	0.00132268	0.00880154	-0.220541	0.00826092	0.043959	-0.136565
MPPED2	1.37351e-06	3.35339e-06	0.445928	0.880277	0.943993	-0.0156061	0.0390432	0.132827	0.250383	NA	NA	NA	NA	NA	NA
XBP1	1.38313e-06	3.37558e-06	-0.152417	NA	NA	NA	NA	NA	NA	NA	NA	NA	NA	NA	NA
TMEM67	1.41828e-06	3.46007e-06	0.122548	NA	NA	NA	NA	NA	NA	NA	NA	NA	NA	NA	NA
ARHGDIB	1.42619e-06	3.47806e-06	-0.161187	0.000802119	0.0110194	0.461572	0.00210951	0.0159244	0.208776	1.66108e-07	1.36073e-05	0.283794	0.000284616	0.00552672	0.196898
IMMP2L	1.43818e-06	3.50597e-06	0.128688	NA	NA	NA	NA	NA	NA	0.635776	0.763018	-0.0170025	0.338594	0.524028	-0.0158366
TBC1D8	1.47058e-06	3.58359e-06	0.115754	0.114137	0.28922	-0.119122	0.967303	0.985274	0.00791377	0.134841	0.267227	-0.115022	0.924599	0.959416	-0.0134117
SS18	1.47468e-06	3.59223e-06	0.0715795	0.00207083	0.0210569	-0.156183	0.000100534	0.0016728	-0.319648	0.144879	0.281164	0.0787793	0.149507	0.309114	0.0891563
EIF2S3	1.47878e-06	3.60086e-06	0.123885	0.846484	0.925779	3.6844e-05	0.717679	0.845955	-0.0429745	0.689204	0.802279	0.0386142	0.453696	0.624454	0.0971939
PQBP1	1.4891e-06	3.62464e-06	-0.192646	0.746907	0.871429	-0.0426698	0.0170049	0.072668	0.155564	0.784074	0.869869	0.0194255	0.316801	0.502543	-0.0496163
ARRB1	1.50159e-06	3.65365e-06	0.110233	0.769181	0.88415	0.0196391	0.0924004	0.238976	-0.228018	0.609488	0.744686	0.0235213	0.628799	0.770737	0.0324117
PPP6C	1.51627e-06	3.68798e-06	-0.0756278	0.00252646	0.0240651	-0.131209	0.673579	0.818797	0.08504	0.320788	0.486161	0.00791168	0.190742	0.361506	0.0464743
TNS3	1.52683e-06	3.71229e-06	0.134229	0.306915	0.53406	0.0399221	0.791305	0.893099	-0.000737743	0.889476	0.936283	-0.0131286	0.522827	0.68257	0.0246307
DBNL	1.53749e-06	3.73539e-06	-0.113557	NA	NA	NA	NA	NA	NA	0.452207	0.616527	0.0195948	0.937285	0.966689	-0.00945215
CLIP3	1.53962e-06	3.73916e-06	0.127082	0.675877	0.829302	-0.0166426	0.127013	0.294983	0.160975	2.33111e-07	1.64691e-05	0.289652	0.00400386	0.0272714	0.150851
SLC2A8	1.54821e-06	3.7586e-06	-0.106275	0.733713	0.864343	0.0764895	0.000271948	0.00350567	0.232326	0.885771	0.934012	-0.0240098	0.441222	0.613774	-0.0151899
ZFYVE1	1.5655e-06	3.79916e-06	0.221097	NA	NA	NA	NA	NA	NA	4.45124e-05	0.000703826	-0.151289	0.00106841	0.0116891	-0.104629
HSPBP1	1.56985e-06	3.80829e-06	-0.199204	0.238906	0.459171	0.108169	0.0735873	0.205028	0.102656	NA	NA	NA	NA	NA	NA
RPLP2	1.58667e-06	3.84765e-06	-0.0979538	0.0078645	0.0518935	0.299281	0.040518	0.13644	0.20859	0.212468	0.365355	0.0351503	0.107397	0.245686	0.0718228
UBA3	1.6051e-06	3.89087e-06	0.105709	0.211064	0.426827	-0.0353968	0.961362	0.981492	0.0226213	NA	NA	NA	NA	NA	NA
PSMD5	1.62075e-06	3.92588e-06	-0.157457	0.524622	0.72432	0.0552031	0.0254426	0.0973596	0.177728	0.0514918	0.132542	0.091502	0.207846	0.382569	0.0736457
DRG1	1.623e-06	3.92985e-06	-0.114973	0.561128	0.752281	-0.02778	0.210442	0.409382	0.0510642	0.868293	0.922868	-0.00307557	0.877479	0.931033	0.0241309
TRIP4	1.63656e-06	3.9612e-06	0.111692	0.696623	0.842334	0.0275064	0.896226	0.95234	-0.0792441	0.857141	0.91663	0.0247347	0.535311	0.693794	0.0457428
GDI1	1.64338e-06	3.97621e-06	-0.0806371	NA	NA	NA	NA	NA	NA	NA	NA	NA	NA	NA	NA
ANGEL2	1.64564e-06	3.9802e-06	0.121434	0.17878	0.384271	0.136289	0.573396	0.749143	0.0333881	0.823862	0.89737	-0.00709444	0.992876	0.995725	0.0131688
RBM25	1.65939e-06	4.01194e-06	0.0789965	0.304462	0.531424	-0.0655837	0.396918	0.604859	-0.0847444	0.223158	0.377001	0.0374961	0.830089	0.903264	0.0368571
CD300LG	1.69891e-06	4.10442e-06	-0.22711	NA	NA	NA	NA	NA	NA	0.084089	0.189944	0.0812189	0.705434	0.823337	-0.0376378
EDN1	1.71308e-06	4.13711e-06	-0.316697	0.0870191	0.243441	0.156001	0.00987161	0.0492009	0.28344	0.00405258	0.0203119	0.134882	0.157919	0.320814	0.0608981
TRIP6	1.75868e-06	4.24566e-06	0.0845212	0.189717	0.398493	0.0629668	0.931697	0.968239	-0.0181685	0.472713	0.634583	0.0485177	0.561618	0.715874	0.0539878
INTS1	1.77332e-06	4.2794e-06	-0.0686606	0.503409	0.709856	0.0996609	0.00901722	0.0462405	0.195665	0.212794	0.365726	-0.0448722	0.285713	0.472819	-0.0214113
RBBP5	1.78562e-06	4.30746e-06	0.0991162	0.960885	0.983283	0.0335643	0.38452	0.593107	0.0683243	NA	NA	NA	NA	NA	NA
MYO9A	1.79056e-06	4.31777e-06	-0.0955728	0.0247549	0.107485	-0.159835	0.0293537	0.107718	-0.186638	0.990802	0.994563	-0.00979977	0.387745	0.567808	-0.0309928
DGKQ	1.80545e-06	4.35207e-06	-0.0946117	0.115342	0.29122	0.0967592	0.0665345	0.191661	0.153954	0.0409518	0.112474	0.0916804	0.0964587	0.228453	0.0650526
RPL6	1.81289e-06	4.36837e-06	-0.119847	NA	NA	NA	NA	NA	NA	NA	NA	NA	NA	NA	NA
PDK4	1.83055e-06	4.40927e-06	-0.295811	1.51788e-15	1.80582e-11	-1.78415	2.75942e-15	3.28289e-11	-1.31596	NA	NA	NA	NA	NA	NA
GLG1	1.8356e-06	4.41817e-06	0.0919109	0.00352296	0.0300019	-0.189438	0.435514	0.638249	0.0404641	0.00112899	0.00786838	0.103982	0.644538	0.782389	0.0329215
FHIT	1.83561e-06	4.41817e-06	0.217604	0.361405	0.588346	-0.0949682	0.111397	0.270966	-0.129839	0.621979	0.753478	0.0559566	0.0683816	0.182378	0.0972928
DTX3	1.87656e-06	4.51506e-06	0.111703	0.600087	0.778712	0.0660082	0.689997	0.82826	0.0288363	NA	NA	NA	NA	NA	NA
ZNF75A	1.88434e-06	4.53209e-06	0.101274	NA	NA	NA	NA	NA	NA	NA	NA	NA	NA	NA	NA
ID1	1.89476e-06	4.55545e-06	-0.203246	0.0477146	0.164874	0.375293	0.0799153	0.216425	0.234525	0.257089	0.416828	0.133158	0.00370028	0.0259763	0.24716
MLYCD	1.9026e-06	4.57092e-06	0.170272	0.932117	0.969353	0.00370359	0.684507	0.825419	0.0509369	0.00142405	0.00929903	-0.14887	0.00323138	0.0236861	-0.105879
TRIM56	1.90261e-06	4.57092e-06	-0.117849	0.000115095	0.00322945	0.303064	0.131365	0.30078	0.157583	0.506566	0.6634	-0.0276236	0.253667	0.436539	0.0488814
SRA1	1.92899e-06	4.63258e-06	0.187194	NA	NA	NA	NA	NA	NA	0.0146348	0.0520846	0.152934	0.00984178	0.0494771	0.143304
RBMS3	1.95035e-06	4.68214e-06	0.274774	0.928014	0.967199	0.0402608	0.0665345	0.191661	-0.13697	8.97403e-05	0.00115497	0.247755	0.000302886	0.0057635	0.202863
PMM2	1.97195e-06	4.73224e-06	-0.173641	0.605311	0.782846	0.0419579	0.0590115	0.175999	0.182959	0.0943005	0.205935	0.117819	0.0399103	0.127425	0.120475
TRIM32	1.98556e-06	4.76313e-06	0.0894165	0.000501397	0.00816022	0.273067	0.0550355	0.168059	0.140354	NA	NA	NA	NA	NA	NA
ZFP1	1.99651e-06	4.78763e-06	0.257499	NA	NA	NA	NA	NA	NA	NA	NA	NA	NA	NA	NA
IMPDH2	1.99926e-06	4.79244e-06	-0.164184	0.0246855	0.107419	0.144651	0.0134481	0.0614409	0.260636	0.00384354	0.0194847	0.117571	0.358822	0.542933	0.0661592
CCDC68	2.03811e-06	4.88376e-06	-0.303001	0.0064762	0.045322	-0.203646	0.734469	0.856245	-0.0525877	0.000106922	0.00131009	0.195977	0.0101441	0.0504622	0.124137
DHX15	2.09485e-06	5.01787e-06	-0.10462	0.297716	0.524653	-0.0584717	0.137261	0.309103	-0.0858326	0.165467	0.307655	0.0446755	0.0226794	0.0862622	0.10155
MEIS3P1	2.13257e-06	5.10632e-06	-0.107014	0.339251	0.566545	0.133535	0.831773	0.915921	0.0263753	NA	NA	NA	NA	NA	NA
PAM	2.14997e-06	5.14609e-06	0.0803371	0.596495	0.776253	-0.0186383	0.802816	0.899859	0.00363845	0.00401859	0.0201719	0.164731	0.0355016	0.118119	0.130455
BMPR2	2.15905e-06	5.1659e-06	0.08736	0.722012	0.856836	0.062238	0.290519	0.50186	0.0762662	0.844628	0.909694	0.0193857	0.406865	0.584695	0.0625395
PPFIA4	2.17987e-06	5.21378e-06	0.15684	0.59808	0.77755	-0.0233435	0.913416	0.960695	-0.0393009	NA	NA	NA	NA	NA	NA
RBM15	2.18285e-06	5.21898e-06	0.105511	0.100423	0.266385	0.117712	0.860958	0.931843	-0.0234318	0.182008	0.329261	0.0563634	0.0120989	0.0569447	0.0989075
RPL27	2.20071e-06	5.25975e-06	-0.0710435	0.458314	0.674405	0.0376317	0.973245	0.987859	0.0189537	0.714187	0.820432	-0.0552759	0.490782	0.655924	0.0213487
RAB9B	2.22513e-06	5.31613e-06	0.18765	NA	NA	NA	NA	NA	NA	NA	NA	NA	NA	NA	NA
EDF1	2.25269e-06	5.37999e-06	0.0742856	0.00586735	0.0425115	0.149626	0.0530312	0.164355	0.160311	0.219711	0.373554	-0.0763616	0.30384	0.490831	-0.0437622
UFC1	2.25579e-06	5.38541e-06	-0.0833871	0.538253	0.735032	-0.0475308	0.762729	0.875887	-0.0195914	0.175136	0.320675	0.0346304	0.669966	0.801088	0.0137662
MRPL40	2.25889e-06	5.39081e-06	0.074704	0.287652	0.514229	-0.0787281	0.831773	0.915921	-0.00721512	0.00321407	0.0170484	-0.140746	0.00592112	0.0353299	-0.102608
ACTG1	2.28062e-06	5.44066e-06	-0.154557	0.02342	0.104004	0.13031	0.0170049	0.072668	0.132585	0.135816	0.268518	0.102858	0.0156964	0.0680419	0.147233
RPL3L	2.3247e-06	5.54377e-06	0.201146	0.0297365	0.121199	-0.111734	0.528512	0.714206	-0.0259364	NA	NA	NA	NA	NA	NA
POLR2G	2.38259e-06	5.67973e-06	0.0842607	0.000556182	0.00866085	0.282559	0.0170049	0.072668	0.172434	0.091842	0.202296	0.0526968	0.14716	0.305213	0.0566908
SNX13	2.39564e-06	5.70875e-06	0.0963419	0.817221	0.911102	0.0148394	0.00881409	0.0455127	-0.234457	NA	NA	NA	NA	NA	NA
ACTR3	2.43188e-06	5.79298e-06	-0.144365	0.0313343	0.125432	0.140831	0.0909411	0.235971	0.101772	0.0283872	0.0859642	0.0949564	0.00350578	0.0249805	0.164562
CNN2	2.4352e-06	5.79874e-06	-0.348635	0.0580417	0.187336	0.18673	0.0354304	0.12409	0.191433	0.04205	0.114401	0.10087	0.181085	0.351428	0.0708961
BAD	2.43852e-06	5.80451e-06	-0.194499	0.981466	0.992478	0.0138992	0.10155	0.255475	0.103831	0.132361	0.263571	-0.0859711	0.0188558	0.0766347	-0.0942255
DEK	2.44519e-06	5.81824e-06	-0.10491	0.00155471	0.0172541	0.167982	0.979189	0.990597	0.00410931	0.734587	0.834769	0.00409393	0.0715217	0.187751	0.0912698
HEATR3	2.45521e-06	5.83994e-06	-0.197527	0.0404912	0.149141	0.116509	0.00621604	0.03535	0.228931	0.526716	0.680794	0.0303865	0.177606	0.346804	0.0800701
LXN	2.47877e-06	5.8938e-06	0.117277	3.16131e-05	0.00148071	0.318305	0.0444102	0.144793	0.203891	2.33448e-06	7.67491e-05	0.497931	1.18371e-05	0.000926752	0.401951
RHOC	2.48551e-06	5.90765e-06	-0.0971611	0.493555	0.703128	0.0382975	2.58568e-07	2.46095e-05	0.333261	0.00176739	0.0109285	0.143214	0.0147464	0.0653306	0.110235
GSPT2	2.49572e-06	5.92975e-06	0.0888198	0.0481305	0.165877	0.210073	0.0812551	0.219006	0.133338	NA	NA	NA	NA	NA	NA
RHOT1	2.52308e-06	5.99255e-06	-0.27165	0.294779	0.52133	-0.098826	0.494868	0.686983	-0.0653184	0.436745	0.603249	0.0551122	0.306653	0.493572	-0.0197115
IAH1	2.52996e-06	6.00668e-06	0.105991	NA	NA	NA	NA	NA	NA	0.696255	0.807797	-0.0227518	0.673444	0.802214	0.00929646
UBXN1	2.53339e-06	6.01262e-06	-0.067388	0.716186	0.852899	0.0316368	0.153965	0.333769	0.0735395	NA	NA	NA	NA	NA	NA
GFM1	2.56116e-06	6.07406e-06	0.0850915	0.0507639	0.171866	-0.0747354	0.878562	0.941305	0.0161212	0.298002	0.462174	-0.0651855	0.696659	0.81755	0.00160508
TM9SF2	2.57165e-06	6.0967e-06	-0.101015	0.638331	0.805071	-0.0116339	0.418102	0.623485	-0.0447464	0.0767267	0.177541	0.0659152	0.00958232	0.0486515	0.115038
ATXN2	2.57865e-06	6.11105e-06	0.0653312	0.0573465	0.185849	0.0543689	0.102897	0.257844	-0.150802	0.0642128	0.155748	0.0529713	0.775548	0.869415	0.00104809
POLR2J	2.61755e-06	6.20098e-06	-0.183115	NA	NA	NA	NA	NA	NA	NA	NA	NA	NA	NA	NA
PSMD14	2.62111e-06	6.20714e-06	-0.113091	0.513365	0.717685	0.0156025	0.290519	0.50186	0.0629931	0.174883	0.320562	0.0504956	0.00388959	0.0267554	0.137277
DYM	2.63182e-06	6.23023e-06	-0.0775717	NA	NA	NA	NA	NA	NA	0.459022	0.622116	0.0328518	0.78194	0.872751	0.0354358
ICAM3	2.65701e-06	6.28754e-06	-0.136179	0.892583	0.949571	0.00677026	0.0348861	0.122287	0.178575	0.00303194	0.0163037	-0.188738	0.00444366	0.0291893	-0.154043
UBXN4	2.68971e-06	6.3626e-06	0.0900647	0.0135257	0.0730788	-0.145704	0.961125	0.981492	-0.0335797	NA	NA	NA	NA	NA	NA
CRYL1	2.71542e-06	6.42107e-06	0.136589	0.0168809	0.0844544	-0.295762	0.00140589	0.0117046	-0.340209	0.000833434	0.00624699	-0.218329	0.0058994	0.0352367	-0.152777
SCCPDH	2.73022e-06	6.45369e-06	0.112162	0.0131259	0.0715018	-0.140156	0.392759	0.601449	0.0341661	0.0418701	0.114052	-0.154627	0.00145434	0.0140381	-0.173372
FAM156A	2.73392e-06	6.4601e-06	0.108752	NA	NA	NA	NA	NA	NA	0.00209706	0.0124012	0.126673	0.026335	0.0960938	0.104898
ZNF784	2.75255e-06	6.49936e-06	-0.0874882	NA	NA	NA	NA	NA	NA	0.0286462	0.0865906	-0.126884	0.107466	0.245758	-0.0746715
SLC25A1	2.75255e-06	6.49936e-06	-0.106664	0.821257	0.913046	0.00490589	0.329817	0.540846	0.0256813	0.0388947	0.108666	-0.164408	0.0509203	0.148904	-0.117993
TSR2	2.76378e-06	6.5235e-06	0.160859	0.0961524	0.259688	-0.0976698	0.346656	0.558005	0.049361	0.735467	0.835341	-0.0154148	0.280256	0.467046	-0.0322091
SEC24C	2.77505e-06	6.54534e-06	-0.146541	0.000226457	0.00471008	0.221332	0.0131595	0.0603543	0.201373	0.902602	0.946051	-0.0149108	0.502243	0.666545	-0.0160088
FKBP15	2.77506e-06	6.54534e-06	0.0766612	0.290015	0.516822	0.0600453	0.00500694	0.0301455	0.184725	NA	NA	NA	NA	NA	NA
MRPS34	2.80917e-06	6.62336e-06	-0.176587	0.419302	0.640042	0.0859088	0.0134481	0.0614409	0.216815	0.0584685	0.145864	-0.176815	0.0488769	0.145036	-0.133228
MEOX1	2.81297e-06	6.62992e-06	0.228064	0.194436	0.404407	0.104424	2.18831e-06	0.000110784	0.272539	NA	NA	NA	NA	NA	NA
ANKRD27	2.82062e-06	6.64551e-06	-0.162954	0.0880417	0.245186	0.147003	0.280366	0.491022	0.0581135	NA	NA	NA	NA	NA	NA
KIFAP3	2.84366e-06	6.69736e-06	0.146774	0.53018	0.729112	-0.0526777	0.509147	0.699626	-0.0716057	0.612612	0.747036	0.0320932	0.181085	0.351428	0.0420191
TRAP1	2.87077e-06	6.7563e-06	0.0982735	0.0832557	0.235944	-0.141364	0.820161	0.910295	-0.00658928	NA	NA	NA	NA	NA	NA
HCCS	2.906e-06	6.83671e-06	0.125905	0.316856	0.544195	-0.025665	0.0773336	0.211844	0.138681	0.480267	0.640324	-0.0355007	0.354469	0.539049	0.0586565
ZNF700	2.98173e-06	7.01232e-06	0.0741949	NA	NA	NA	NA	NA	NA	0.0203036	0.0668385	0.132334	0.120049	0.266192	0.08366
ATP6V0B	2.98982e-06	7.02879e-06	-0.124597	0.135386	0.324211	-0.101183	0.230257	0.435928	0.0784185	0.014239	0.051142	0.0946484	0.0281735	0.100483	0.117614
FAM3A	3.02644e-06	7.11229e-06	-0.0888712	0.364141	0.591101	-0.0612348	1	1	0.0129288	0.918773	0.95591	-0.0382391	0.0286936	0.101955	-0.0776922
IGFBP3	3.03464e-06	7.12899e-06	0.217366	0.0189489	0.0909379	-0.199967	0.0654143	0.189029	0.402353	0.111943	0.234219	0.080673	0.397314	0.576869	0.0873573
MTX3	3.09262e-06	7.26255e-06	0.130699	NA	NA	NA	NA	NA	NA	0.730589	0.831506	0.088011	0.358822	0.542933	0.099318
PXMP2	3.1178e-06	7.31636e-06	-0.271598	0.464616	0.679058	-0.169591	0.0610861	0.180602	-0.152068	2.37577e-07	1.65188e-05	-0.388246	7.39168e-05	0.00233753	-0.268197
OSGEPL1	3.12201e-06	7.32359e-06	0.214646	0.87488	0.941345	-0.0313017	0.831773	0.915921	-0.0714477	0.192082	0.342263	-0.0468823	0.625027	0.767531	0.0079408
GUK1	3.13044e-06	7.34069e-06	0.1108	0.711967	0.850515	-0.0234824	0.307979	0.519794	0.0998242	0.875277	0.925979	-0.0115473	0.843592	0.912723	0.036989
BCHE	3.13469e-06	7.34799e-06	0.217679	0.0661546	0.203686	0.181185	0.487913	0.681945	0.0724769	1.13522e-06	4.56199e-05	-0.619137	0.000412088	0.00675247	-0.379386
DDX50	3.16019e-06	7.40508e-06	0.0850563	0.013723	0.0738791	0.145482	0.896226	0.95234	-0.0280784	0.214513	0.367762	0.0695721	0.0491772	0.145602	0.0911317
SLC25A20	3.16873e-06	7.4224e-06	0.190969	0.0192222	0.0920266	-0.226459	0.943554	0.973081	-0.0805785	0.0203515	0.0669413	-0.193815	0.0913029	0.220809	-0.104413
ATP6V1C1	3.22047e-06	7.54086e-06	0.286674	0.0851445	0.239698	-0.114208	0.165154	0.3503	-0.127514	0.000286833	0.00279715	0.179129	0.0142906	0.0639427	0.145535
ITGB1BP1	3.22481e-06	7.54831e-06	-0.167997	0.0257984	0.110404	0.166168	0.0436078	0.143078	0.193109	0.0198295	0.0655904	0.12793	0.0761745	0.196304	0.102174
NIPSNAP1	3.2598e-06	7.62743e-06	0.135754	0.00811986	0.0528457	-0.171394	0.356516	0.566662	-0.0505473	0.126249	0.254917	-0.142445	0.050638	0.148537	-0.115928
XPNPEP3	3.34882e-06	7.8329e-06	0.323158	0.0520279	0.174655	-0.0825814	0.293958	0.505232	-0.0705839	0.756279	0.850253	0.0373434	0.637286	0.777552	0.0253485
PARP16	3.37603e-06	7.89368e-06	0.213336	0.415551	0.638076	0.0498183	0.767076	0.879366	-0.0130821	0.149082	0.285894	-0.079422	0.0658813	0.178506	-0.112521
IMP3	3.38503e-06	7.91186e-06	-0.0638694	0.49791	0.705783	0.0390252	0.785566	0.889153	0.00229753	0.0100698	0.0395938	-0.151794	0.0963017	0.228244	-0.0904515
LRRN3	3.41718e-06	7.98412e-06	-0.456521	0.743513	0.869857	-0.0374564	0.145432	0.32124	0.128665	NA	NA	NA	NA	NA	NA
CKM	3.45258e-06	8.06101e-06	-0.0857929	0.521245	0.722253	-0.039096	0.541104	0.724211	-0.0035313	NA	NA	NA	NA	NA	NA
ATP6V0D1	3.45415e-06	8.06177e-06	-0.0687089	0.543828	0.738998	-0.036798	0.00464372	0.0285069	0.168034	0.123264	0.251027	0.103821	0.0107694	0.0527041	0.151307
PIR	3.46813e-06	8.09146e-06	-0.0853641	NA	NA	NA	NA	NA	NA	NA	NA	NA	NA	NA	NA
SAAL1	3.48681e-06	8.13211e-06	0.0874217	NA	NA	NA	NA	NA	NA	0.00204692	0.0121706	0.20123	0.0439946	0.135573	0.107344
S100A4	3.51506e-06	8.18919e-06	-0.152973	0.000406417	0.00700746	0.463352	3.63743e-06	0.000157936	0.615044	0.000324434	0.00304317	0.277936	0.000466135	0.0071492	0.259153
PALM	3.51508e-06	8.18919e-06	-0.237549	0.632832	0.802474	-0.0400713	0.0544275	0.167146	0.154167	0.289283	0.452562	0.0111975	0.865291	0.926199	-0.0121862
ASAH1	3.52233e-06	8.20312e-06	0.220217	0.162493	0.361544	-0.0548513	0.348754	0.559558	-0.033556	0.00277629	0.0152375	0.16184	0.00289587	0.0219789	0.174475
TUBE1	3.52928e-06	8.21635e-06	0.196025	NA	NA	NA	NA	NA	NA	0.00347877	0.0180912	-0.173278	0.644549	0.782389	-0.0203128
EARS2	3.55305e-06	8.2687e-06	0.0708769	NA	NA	NA	NA	NA	NA	0.816966	0.893229	0.0161689	0.975748	0.985393	0.0340091
SLC2A11	3.57702e-06	8.3185e-06	0.117241	0.516706	0.719934	-0.0399209	0.991026	0.996272	0.0310208	0.917366	0.955044	0.0245533	0.884054	0.936214	0.0303868
SMARCC2	3.59628e-06	8.36028e-06	0.2791	0.154709	0.351206	-0.0520924	0.167462	0.352994	0.0911256	0.0378995	0.106763	0.079109	0.628404	0.770538	-0.00925165
RTN2	3.6449e-06	8.47027e-06	-0.230309	0.0101217	0.0605422	0.231866	0.000119013	0.00189291	0.388597	0.00204706	0.0121706	0.131879	0.17698	0.346192	0.0675388
PPP2R5B	3.72899e-06	8.65946e-06	-0.0643034	0.0846501	0.238985	-0.141339	3.62888e-05	0.000795078	0.310674	0.702971	0.812324	0.0244	0.481975	0.647804	-0.0183957
CPSF2	3.734e-06	8.66797e-06	0.0850091	NA	NA	NA	NA	NA	NA	0.114257	0.237341	0.0576164	0.878247	0.931551	0.0262143
MIPEP	3.7591e-06	8.72311e-06	0.130223	0.327004	0.554578	-0.105488	0.499604	0.690858	-0.116819	NA	NA	NA	NA	NA	NA
DCUN1D5	3.7692e-06	8.74341e-06	-0.195461	NA	NA	NA	NA	NA	NA	NA	NA	NA	NA	NA	NA
TUBB6	3.77931e-06	8.76372e-06	-0.218515	0.0209342	0.0973631	0.333208	3.13565e-05	0.000728609	0.425119	NA	NA	NA	NA	NA	NA
TBL2	3.78438e-06	8.77232e-06	-0.0904476	0.524617	0.72432	0.0953028	0.0621456	0.18278	0.158854	NA	NA	NA	NA	NA	NA
PRPF19	3.78946e-06	8.78096e-06	-0.0959171	0.0743089	0.219531	0.110697	0.236152	0.441398	0.0662008	NA	NA	NA	NA	NA	NA
MMD	3.85087e-06	8.92006e-06	-0.143607	0.0814216	0.233022	0.232107	0.0131595	0.0603543	0.22832	NA	NA	NA	NA	NA	NA
PSMC5	3.85603e-06	8.92881e-06	-0.105274	0.223251	0.441345	-0.0723446	0.280366	0.491022	0.040175	0.796727	0.879645	-0.00172814	0.891425	0.94087	0.0029458
MYBPC3	3.86515e-06	8.94636e-06	0.112655	0.240988	0.461161	0.0581736	0.0623998	0.183262	-0.0800659	NA	NA	NA	NA	NA	NA
COL3A1	3.86638e-06	8.94636e-06	0.232713	1.5701e-05	0.0010097	1.00792	3.90186e-05	0.000841583	0.750013	0.0198322	0.0655904	0.221836	0.00181011	0.0162886	0.29647
EIF3F	3.89233e-06	9.0032e-06	0.0955722	0.101292	0.268092	0.0705604	0.000324329	0.00392129	0.201618	0.71467	0.820561	-0.00768237	0.762809	0.860801	0.00574133
PSMD2	3.90278e-06	9.02412e-06	-0.115567	0.128721	0.312656	0.0510966	0.179365	0.369699	0.0590433	0.29497	0.45865	0.0452415	0.924019	0.959416	0.0190579
HYAL1	3.95006e-06	9.13019e-06	-0.263537	0.0420713	0.152784	-0.189854	0.316789	0.529406	0.121096	0.771835	0.861761	-0.0524041	0.469655	0.637828	-0.053895
SLC45A4	3.97656e-06	9.18816e-06	-0.151852	NA	NA	NA	NA	NA	NA	NA	NA	NA	NA	NA	NA
ENPP5	4.03548e-06	9.32098e-06	0.241169	NA	NA	NA	NA	NA	NA	NA	NA	NA	NA	NA	NA
CNTNAP1	4.11169e-06	9.49021e-06	-0.241253	0.234296	0.454395	0.0777265	3.62888e-05	0.000795078	0.392901	NA	NA	NA	NA	NA	NA
PIGM	4.11169e-06	9.49021e-06	0.103842	NA	NA	NA	NA	NA	NA	0.927224	0.961227	0.00896956	0.129391	0.280953	0.058268
RAD51AP1	4.13923e-06	9.55037e-06	0.24874	0.00577098	0.0421534	0.177124	0.0149598	0.0663786	0.236714	NA	NA	NA	NA	NA	NA
EDC3	4.1781e-06	9.6366e-06	0.108733	0.209167	0.424291	-0.077479	0.979189	0.990597	-0.0492534	NA	NA	NA	NA	NA	NA
ZNF576	4.20605e-06	9.6947e-06	-0.0797417	0.222698	0.440765	0.104847	0.426757	0.631091	-0.0495153	0.304638	0.469833	-0.029705	0.142878	0.299795	-0.0450751
USP33	4.2342e-06	9.75557e-06	0.216892	0.0760333	0.223053	0.0957866	0.191877	0.385787	-0.112501	0.202558	0.353718	-0.0580455	0.81571	0.894507	0.0320235
PIK3CD	4.27963e-06	9.85673e-06	-0.199899	2.55911e-05	0.00134122	0.263835	0.000249163	0.00329365	0.33338	0.0272393	0.0836151	0.0965603	0.154976	0.316968	0.119163
ALKBH5	4.28517e-06	9.86597e-06	-0.062284	NA	NA	NA	NA	NA	NA	0.059751	0.148118	-0.0866865	0.00804544	0.0433333	-0.091943
PCM1	4.30825e-06	9.91558e-06	0.096097	0.903437	0.9548	0.00834663	0.543275	0.725403	-0.0836904	0.0305167	0.0906763	0.119861	0.107205	0.245499	0.11
FAM76B	4.37187e-06	1.00584e-05	0.118779	NA	NA	NA	NA	NA	NA	NA	NA	NA	NA	NA	NA
REPIN1	4.43638e-06	1.02032e-05	-0.18255	0.813188	0.909258	0.00613062	0.104753	0.260559	0.137653	0.0868298	0.194315	0.0462965	0.358329	0.54293	0.0292684
HDAC3	4.45413e-06	1.02404e-05	0.0761876	0.0769832	0.224478	-0.0898269	0.758503	0.873225	0.00657892	0.265509	0.426626	-0.0455239	0.0189166	0.076741	-0.0901522
FBXO7	4.58643e-06	1.05408e-05	-0.258885	0.00133513	0.0154966	-0.175988	0.716091	0.845955	-0.0226701	0.0257905	0.0804483	-0.168828	0.0260925	0.0955238	-0.129522
KIF21A	4.60476e-06	1.05754e-05	0.0948701	NA	NA	NA	NA	NA	NA	0.00746866	0.0316121	-0.161245	0.853866	0.918899	0.0228468
ASAP3	4.62929e-06	1.0628e-05	-0.104006	0.571632	0.759856	-0.0342228	0.0999775	0.252533	0.148115	NA	NA	NA	NA	NA	NA
PLA2G15	4.63546e-06	1.06384e-05	0.115412	0.330144	0.556571	0.0959515	0.66814	0.814933	0.040042	NA	NA	NA	NA	NA	NA
GNA13	4.76023e-06	1.09208e-05	-0.139375	0.103724	0.272587	-0.104636	0.227349	0.431796	0.0705649	NA	NA	NA	NA	NA	NA
GNG7	4.76656e-06	1.09315e-05	0.178024	0.0959945	0.259688	-0.111389	0.14678	0.323677	0.172294	0.649734	0.772861	-0.0231097	0.086143	0.212609	-0.0626316
ZNF691	4.79105e-06	1.09837e-05	0.264969	NA	NA	NA	NA	NA	NA	NA	NA	NA	NA	NA	NA
TUBGCP4	4.79829e-06	1.09964e-05	-0.0861941	0.105694	0.276243	-0.148976	0.761352	0.875834	0.0268951	0.0506355	0.131336	-0.0932173	0.0595382	0.166062	-0.0899198
PAK1IP1	4.81743e-06	1.10364e-05	-0.182184	0.773153	0.886148	-0.0356233	0.000578422	0.00607905	0.292781	0.604535	0.741407	0.0320013	0.143693	0.300746	0.0880994
RANBP3	4.94034e-06	1.1314e-05	-0.123564	0.052396	0.175448	0.0987575	0.233191	0.438413	0.093076	0.0741047	0.173163	0.0666311	0.457819	0.627787	-0.0208621
HYOU1	5.161e-06	1.18151e-05	-0.174408	0.569549	0.758105	0.0418534	0.00115723	0.0100274	0.268009	0.691819	0.803773	-0.0355614	0.232384	0.410661	0.0647264
SMAP2	5.18152e-06	1.18579e-05	-0.119091	NA	NA	NA	NA	NA	NA	0.992925	0.996194	-0.0104626	0.418587	0.594617	-0.0114342
SETD3	5.20899e-06	1.19165e-05	0.0778388	0.0430775	0.155678	-0.115523	0.224467	0.428511	-0.0846822	0.878073	0.92781	-0.0430522	0.232035	0.41048	-0.0372287
COG5	5.27832e-06	1.20709e-05	0.0994299	0.528016	0.726976	-0.0218645	0.311382	0.523521	-0.113108	0.171519	0.315792	0.0582941	0.299933	0.486768	0.0618004
ARHGEF10	5.29228e-06	1.20985e-05	0.0895584	0.0116269	0.065838	0.177184	0.352621	0.563484	-0.0529234	0.889476	0.936283	-0.015423	0.946298	0.969887	-0.0312574
LRRC42	5.42677e-06	1.24016e-05	-0.0813331	0.0428096	0.154851	0.134047	0.573396	0.749143	-0.00887529	0.130717	0.261158	0.0773053	0.125513	0.274615	0.0662388
HTRA2	5.49162e-06	1.25454e-05	-0.0742942	0.993822	0.997847	-0.000630124	0.0271452	0.101908	0.124761	0.220712	0.374776	-0.0670969	0.305411	0.492052	-0.0531002
PPIH	5.66818e-06	1.29441e-05	0.100351	0.243083	0.463604	0.0693023	0.701023	0.835678	-0.0260873	0.106735	0.226213	0.0896198	0.147154	0.305213	0.0758232
CDCA7L	5.69063e-06	1.29908e-05	0.238534	NA	NA	NA	NA	NA	NA	NA	NA	NA	NA	NA	NA
SLC11A2	5.73576e-06	1.30892e-05	-0.0895903	0.0900164	0.248648	-0.141461	0.242151	0.448314	-0.106576	0.666488	0.785044	-0.0784234	0.0682005	0.182115	-0.105784
ABCD1	5.7509e-06	1.31191e-05	-0.166493	0.775142	0.886633	-0.0227227	0.072504	0.202912	0.128882	NA	NA	NA	NA	NA	NA
AFAP1L2	5.87328e-06	1.33889e-05	0.0886792	NA	NA	NA	NA	NA	NA	0.478064	0.638327	-0.0173603	0.588755	0.737443	-0.00483301
PRKCA	5.87329e-06	1.33889e-05	0.15389	0.0221472	0.100567	-0.172932	0.0895002	0.233198	-0.143475	0.127133	0.255924	-0.091686	0.438569	0.611107	-0.0219002
DBT	5.92761e-06	1.35079e-05	0.155898	0.138816	0.329706	-0.123773	0.528512	0.714206	-0.0911852	0.00281228	0.0153715	-0.133759	0.0395088	0.126569	-0.0771216
AVPI1	5.98242e-06	1.3628e-05	-0.0993164	0.000851678	0.011488	-0.29441	0.00161226	0.0129865	-0.382903	0.373769	0.539257	0.00837892	0.663453	0.79588	-0.0195687
MAPKAP1	6.01396e-06	1.3695e-05	-0.119719	0.00749477	0.050121	-0.20957	0.0997707	0.252533	-0.134571	0.109067	0.229576	0.0718767	0.299264	0.486277	0.0466283
USP8	6.02979e-06	1.37263e-05	-0.123703	0.434417	0.654127	-0.0142224	0.364384	0.573879	-0.0834306	0.791266	0.875508	-0.0210387	0.112786	0.254334	0.0628704
TM4SF1	6.19021e-06	1.40865e-05	-0.130563	0.00614967	0.0436324	0.407279	3.90186e-05	0.000841583	0.399968	1.1693e-05	0.000253768	0.257895	1.89334e-05	0.00116111	0.217328
BRSK1	6.20651e-06	1.41186e-05	0.0943846	NA	NA	NA	NA	NA	NA	0.357789	0.525216	0.0947943	0.673444	0.802214	-0.0121912
HCLS1	6.2147e-06	1.41323e-05	-0.21437	0.0145732	0.0768859	0.391247	3.25472e-08	6.34776e-06	0.808687	0.000131359	0.00153045	0.253918	0.000550956	0.00781815	0.214477
L2HGDH	6.29675e-06	1.43138e-05	0.101009	0.00136094	0.0157195	-0.295547	0.000595869	0.00621847	-0.267523	0.073675	0.172341	-0.111181	0.0268259	0.09735	-0.118886
RPL35	6.34641e-06	1.44216e-05	-0.113326	0.119018	0.296536	0.211193	0.00922447	0.0470195	0.277095	0.0107337	0.0415398	0.0521856	0.181807	0.35252	0.0338348
CLK3	6.41342e-06	1.45637e-05	0.0787581	0.839482	0.922446	0.0232421	0.133309	0.30371	0.0740046	0.244647	0.402952	0.0189488	0.32611	0.512348	-0.0299797
ENOPH1	6.42184e-06	1.45777e-05	0.124457	0.263034	0.485843	-0.0623752	0.287108	0.498573	-0.0827821	0.00101481	0.00723882	0.181508	0.00187036	0.0166071	0.180793
GPR108	6.45559e-06	1.46491e-05	-0.082715	NA	NA	NA	NA	NA	NA	0.999294	0.999745	-0.0236457	0.625027	0.767531	-0.00878951
MED30	6.481e-06	1.47016e-05	0.0591623	NA	NA	NA	NA	NA	NA	NA	NA	NA	NA	NA	NA
TFDP1	6.52358e-06	1.4793e-05	-0.0901745	0.0399757	0.147975	0.121082	0.581524	0.75504	-0.0584497	0.00144193	0.00933322	-0.130294	0.580231	0.731735	-0.0291906
COX6C	6.53095e-06	1.48046e-05	0.154428	0.0970359	0.261244	-0.0899624	0.446586	0.647221	0.0382734	0.0493009	0.129104	-0.119751	0.444411	0.616788	-0.0194272
NDRG4	6.66163e-06	1.50955e-05	-0.0774928	0.135383	0.324211	0.118736	0.453331	0.652152	-0.0648666	0.271119	0.433022	0.0717529	0.705053	0.823037	-0.0230488
SAP30L	6.70539e-06	1.51893e-05	-0.105998	0.41632	0.638106	-0.0163195	0.837593	0.919097	-0.0159883	0.214754	0.367762	-0.0769433	0.0238458	0.0894183	-0.0987756
HADH	6.72282e-06	1.52235e-05	0.182084	0.00221347	0.0219997	-0.333188	0.00454049	0.0280614	-0.230627	3.38815e-05	0.00057694	-0.297972	0.000263078	0.00533123	-0.20644
OFD1	6.7582e-06	1.52982e-05	0.112329	0.870813	0.939262	0.0467399	0.283724	0.495153	0.0866916	0.208591	0.360036	0.057828	0.133979	0.287328	0.0785704
YEATS4	6.77591e-06	1.5333e-05	0.130789	0.64021	0.805987	-0.0528554	0.476163	0.671612	-0.0293074	NA	NA	NA	NA	NA	NA
NFKBIZ	6.82032e-06	1.5428e-05	-0.241309	NA	NA	NA	NA	NA	NA	0.231356	0.387499	-0.129523	0.148162	0.306621	-0.103392
C7	6.88303e-06	1.55645e-05	-0.204643	0.582228	0.767339	0.108671	0.985134	0.993569	0.094907	2.54379e-07	1.65188e-05	0.549934	3.50729e-06	0.000529362	0.488656
SUCLA2	6.91907e-06	1.56405e-05	0.145878	0.00404374	0.0327551	-0.200148	0.785566	0.889153	-0.0283359	0.0109542	0.0422209	-0.150179	0.738424	0.844741	0.00598693
KCTD20	6.9462e-06	1.56963e-05	-0.100141	0.769181	0.88415	0.0193178	0.277035	0.487412	0.0922503	NA	NA	NA	NA	NA	NA
HECA	6.97352e-06	1.57526e-05	-0.11494	0.460808	0.676408	-0.0698534	0.00702228	0.0385173	0.21648	NA	NA	NA	NA	NA	NA
HHATL	7.00087e-06	1.58088e-05	0.149507	NA	NA	NA	NA	NA	NA	NA	NA	NA	NA	NA	NA
PPARGC1A	7.02835e-06	1.58653e-05	0.137959	4.72908e-08	2.34424e-05	-0.577815	9.39192e-05	0.0015849	-0.5996	0.166021	0.308318	-0.182096	0.307667	0.494671	-0.0697203
CDC40	7.18598e-06	1.62155e-05	0.0757766	0.559022	0.750811	0.0355786	0.448839	0.648354	-0.0552447	0.304057	0.469373	-0.016477	0.846391	0.913601	0.00454162
NFIX	7.2898e-06	1.64383e-05	0.114195	0.239441	0.459609	0.103207	0.000277286	0.00353956	0.352768	0.853231	0.913921	-0.0125207	0.426691	0.602136	-0.0248604
FBXO46	7.28981e-06	1.64383e-05	-0.147998	0.0970355	0.261244	0.150855	0.442117	0.644044	0.110428	0.0409517	0.112474	-0.128434	0.544088	0.700793	-0.0412311
ADAMTS1	7.31549e-06	1.64905e-05	-0.225695	0.0452651	0.160417	0.411486	1.40628e-09	7.96693e-07	0.993108	NA	NA	NA	NA	NA	NA
OSBPL7	7.41431e-06	1.67074e-05	0.212755	0.150983	0.346566	0.140391	0.00260619	0.0185553	0.24262	5.80982e-06	0.000146704	0.2708	3.3876e-05	0.00159553	0.208412
LMF2	7.45304e-06	1.67888e-05	-0.0653191	0.0101217	0.0605422	0.155882	0.000171312	0.00249157	0.230258	0.934394	0.965056	-0.0173966	0.196746	0.368468	-0.0563036
PSMA5	7.54084e-06	1.69748e-05	-0.114416	0.815204	0.910314	-0.0123965	0.396918	0.604859	0.0432208	0.485245	0.644244	-0.0675561	0.737179	0.843925	-0.0047635
FJX1	7.54085e-06	1.69748e-05	-0.304218	5.76388e-07	0.000118229	0.508547	0.0412727	0.138121	0.216781	0.000344879	0.0031988	0.283004	0.00706702	0.0400103	0.237058
ZNF175	7.56053e-06	1.70132e-05	0.106309	0.956771	0.981014	0.0294488	0.337311	0.548073	-0.0861604	0.363379	0.530141	0.0435748	0.671249	0.801348	0.0452515
BCL9	7.59009e-06	1.70737e-05	0.0861745	0.0726162	0.216033	0.102616	0.471596	0.667774	0.070714	0.169837	0.313163	0.0703053	0.276666	0.463272	0.0158741
PMPCA	7.60986e-06	1.71123e-05	0.0849693	0.459235	0.674426	-0.0497982	0.695502	0.831847	-0.0482021	0.14488	0.281164	0.0423989	0.373358	0.555437	0.0391277
GPR137	7.68943e-06	1.72852e-05	-0.0927497	0.291733	0.518797	0.0693237	0.167462	0.352994	0.112489	0.676187	0.791706	-0.0317605	0.146822	0.304999	-0.0546441
CYFIP1	7.74968e-06	1.74146e-05	-0.221009	0.00404723	0.0327551	0.174594	0.000949309	0.00872118	0.206659	0.944253	0.971762	0.0227579	0.329055	0.513935	0.0689475
AIFM1	7.77995e-06	1.74765e-05	0.160046	0.653246	0.813361	-0.0820217	0.348754	0.559558	-0.134574	0.225188	0.379658	-0.10157	0.338594	0.524028	-0.0369959
SF3B4	7.82047e-06	1.75614e-05	-0.0852702	0.370295	0.596695	0.0637327	0.0624019	0.183262	0.153102	1.00891e-05	0.000231839	0.162492	0.000550956	0.00781815	0.121263
UPF3A	8.06804e-06	1.81111e-05	0.114455	0.92758	0.967199	0.0167041	0.604277	0.770617	0.0513361	0.446215	0.611624	-0.0558584	0.342216	0.527912	0.0612173
COMMD5	8.089e-06	1.81518e-05	-0.218005	NA	NA	NA	NA	NA	NA	0.0915003	0.201947	0.0760146	0.187529	0.358176	0.0600761
ITM2C	8.11003e-06	1.81927e-05	0.115914	0.000442221	0.00739958	0.473532	0.00228368	0.0169488	0.364029	0.0317321	0.0934928	0.0980997	0.687425	0.812494	0.0451399
SETD2	8.21585e-06	1.84237e-05	0.0567143	0.510035	0.715975	0.0493847	0.728858	0.853635	0.0072105	0.810085	0.889072	-0.0256185	0.504005	0.667284	-0.00846269
ASNSD1	8.31224e-06	1.86334e-05	-0.0858671	0.294779	0.52133	0.056225	0.604277	0.770617	-0.0406264	0.127638	0.256629	-0.0764966	0.752515	0.853536	-0.0270053
TFAM	8.33386e-06	1.86754e-05	0.127992	0.452955	0.669171	-0.0150363	0.13927	0.312327	0.137497	0.706263	0.814712	0.0698339	0.235195	0.414415	0.0506772
RAB8B	8.4316e-06	1.88748e-05	-0.126063	0.0150115	0.0783639	0.167677	0.131365	0.30078	0.113259	0.000115819	0.00138586	0.262344	0.000103496	0.00286382	0.247069
ZNF622	8.61914e-06	1.92812e-05	-0.177544	NA	NA	NA	NA	NA	NA	0.183173	0.330647	-0.0449369	0.97147	0.983387	0.0131076
DNAJC25	8.67511e-06	1.93997e-05	-0.0759349	NA	NA	NA	NA	NA	NA	NA	NA	NA	NA	NA	NA
SLC2A3	8.77666e-06	1.962e-05	-0.2133	0.691131	0.838848	0.0229803	0.0369155	0.12767	0.215724	0.00161393	0.010169	0.199245	0.162711	0.327208	0.106115
ACOT2	8.86788e-06	1.98171e-05	0.259886	NA	NA	NA	NA	NA	NA	NA	NA	NA	NA	NA	NA
PGLS	8.90231e-06	1.98872e-05	-0.106474	0.00391257	0.0321247	0.340824	7.90159e-06	0.000266304	0.499205	0.644074	0.769436	0.0137324	0.434534	0.607908	0.04851
GLRX5	8.92509e-06	1.99312e-05	-0.092776	0.18562	0.393359	-0.0842728	0.740094	0.860273	0.0024296	0.000682912	0.00534814	-0.176541	0.000581806	0.0080017	-0.133959
ALDH1L1	9.0297e-06	2.01578e-05	-0.144139	0.00284695	0.0261257	-0.366301	0.00564985	0.0329492	-0.407754	0.000101992	0.00126367	-0.347978	0.00119307	0.0124188	-0.267957
ZNF432	9.07644e-06	2.02552e-05	0.115584	0.727428	0.860166	0.0616326	0.0748195	0.207537	-0.188862	NA	NA	NA	NA	NA	NA
COL5A1	9.11164e-06	2.03267e-05	0.114611	0.00378528	0.0315378	0.16903	2.7128e-07	2.52142e-05	0.636971	0.000653535	0.00516682	0.305763	0.000802933	0.00987459	0.281903
RAPH1	9.18246e-06	2.04776e-05	-0.308956	NA	NA	NA	NA	NA	NA	2.34701e-05	0.000435377	-0.318059	0.0455179	0.138425	-0.126427
ZHX3	9.27668e-06	2.06806e-05	-0.0894002	0.000258472	0.00514222	-0.25373	0.625265	0.786091	-0.0135828	0.0413343	0.113056	-0.109797	0.00413461	0.0277634	-0.126355
RIC3	9.39809e-06	2.0944e-05	0.129011	0.841513	0.923909	0.038394	8.67979e-07	5.5518e-05	-0.497631	NA	NA	NA	NA	NA	NA
CALM2	9.45844e-06	2.10713e-05	0.0874428	0.98964	0.996319	0.0113926	0.0120586	0.0567265	-0.125419	0.0411275	0.112863	0.106363	0.00429282	0.0285215	0.144489
FRMD5	9.47105e-06	2.10921e-05	0.164244	NA	NA	NA	NA	NA	NA	NA	NA	NA	NA	NA	NA
STC2	9.59382e-06	2.13581e-05	-0.176182	0.238906	0.459171	-0.121444	0.925774	0.965796	0.0603925	NA	NA	NA	NA	NA	NA
APOB	9.63095e-06	2.14334e-05	-0.217829	0.155461	0.351699	-0.0616637	0.57384	0.749478	-0.0426302	0.107701	0.227421	-0.0995543	0.801393	0.885457	-0.0181173
PDE3A	9.78084e-06	2.17595e-05	0.118837	0.621834	0.794454	-0.005686	0.825962	0.912563	0.0294312	NA	NA	NA	NA	NA	NA
PUS1	9.79343e-06	2.178e-05	-0.207228	0.751382	0.873736	-5.53896e-05	0.00063222	0.00649527	0.219487	0.652363	0.774878	0.0202166	0.745286	0.849836	0.0127018
ZNF615	9.84392e-06	2.18848e-05	0.107768	NA	NA	NA	NA	NA	NA	0.610125	0.744686	-0.0294588	0.312783	0.499325	-0.0458083
FAR1	9.98413e-06	2.21889e-05	0.0725779	NA	NA	NA	NA	NA	NA	NA	NA	NA	NA	NA	NA
NFE2L2	1.02571e-05	2.27877e-05	0.0885274	0.57485	0.762918	0.0326036	0.233191	0.438413	-0.102622	0.671008	0.787865	0.0109315	0.0228568	0.0867878	0.138186
CYB5R1	1.02835e-05	2.28384e-05	0.136124	0.0526696	0.175718	-0.135996	0.111397	0.270966	0.0920418	0.177406	0.323491	-0.107892	0.510494	0.672524	-0.0304577
SLC25A37	1.04163e-05	2.31255e-05	0.0815094	0.923912	0.96453	-0.00118494	0.538332	0.721475	0.0629135	NA	NA	NA	NA	NA	NA
SERPING1	1.04699e-05	2.32365e-05	-0.188282	0.000307682	0.00578278	0.515184	0.135274	0.306718	0.138373	0.0024222	0.0138195	-0.179211	0.0148439	0.0655442	-0.138067
YIPF6	1.05914e-05	2.34981e-05	-0.0765994	0.0899327	0.248648	-0.132544	0.837593	0.919097	-0.00486378	0.706263	0.814712	-0.0136023	0.941079	0.968196	0.0148083
ZNF416	1.06595e-05	2.36411e-05	0.0823708	NA	NA	NA	NA	NA	NA	NA	NA	NA	NA	NA	NA
PMP22	1.08524e-05	2.40605e-05	-0.0848458	0.00251378	0.0239827	0.339002	3.95342e-06	0.00016858	0.491976	2.72691e-07	1.70843e-05	0.433473	0.00122378	0.0126197	0.3061
SIRT2	1.11053e-05	2.46129e-05	-0.0995821	0.00567602	0.041667	-0.144893	0.0503783	0.158391	0.132453	0.320788	0.486161	-0.100753	0.0833447	0.208472	-0.0971917
PPHLN1	1.13204e-05	2.50809e-05	0.0569615	NA	NA	NA	NA	NA	NA	NA	NA	NA	NA	NA	NA
RBP7	1.13348e-05	2.51044e-05	0.135381	NA	NA	NA	NA	NA	NA	0.000295818	0.00285957	0.245437	0.00768745	0.0421224	0.168793
CSNK2B	1.16281e-05	2.5745e-05	-0.0794383	0.0726162	0.216033	-0.0630109	0.392759	0.601449	-0.0557999	0.589165	0.73038	-0.0521753	0.13336	0.286833	-0.0699095
SNX7	1.17475e-05	2.59915e-05	-0.210515	0.0153982	0.079697	0.16085	0.257609	0.465276	0.068208	0.0406289	0.112003	0.18253	0.00376116	0.0261823	0.185211
TMEM143	1.18075e-05	2.61156e-05	0.184803	0.0361115	0.138452	-0.109229	0.0146536	0.0653879	-0.12255	0.0263258	0.0818108	-0.0928576	0.00145434	0.0140381	-0.117523
INTS9	1.19591e-05	2.64416e-05	-0.0700076	0.00101957	0.0128239	0.205794	0.0149752	0.0663786	0.129148	0.224073	0.378066	0.0344535	0.138692	0.293624	-0.0522797
GSTK1	1.20202e-05	2.65585e-05	0.126825	0.157829	0.35522	-0.121283	0.431123	0.634158	0.0690284	0.44094	0.607527	-0.0259898	0.429992	0.604725	-0.0350031
GLDN	1.2262e-05	2.70837e-05	0.189216	NA	NA	NA	NA	NA	NA	NA	NA	NA	NA	NA	NA
ARID5B	1.23304e-05	2.72161e-05	0.137869	0.0513927	0.173354	0.16093	0.583607	0.755103	-0.0295486	NA	NA	NA	NA	NA	NA
PDGFRA	1.23304e-05	2.72161e-05	-0.162973	0.915715	0.960439	0.011386	0.372359	0.581436	0.152763	NA	NA	NA	2.098e-05	0.00121155	0.341221
KDELR3	1.24407e-05	2.74409e-05	0.251609	0.000616417	0.00922455	0.425531	0.0125986	0.0585947	0.358329	2.31122e-08	3.48837e-06	0.557401	4.26362e-06	0.000544513	0.430773
EIF1AX	1.2568e-05	2.77122e-05	-0.31284	0.00170812	0.0184238	-0.235268	0.135274	0.306718	-0.114849	NA	NA	NA	NA	NA	NA
RPS16	1.25815e-05	2.77285e-05	-0.0781303	0.240988	0.461161	0.0722099	0.925774	0.965796	0.0176618	0.0430089	0.116248	0.0768436	0.0227143	0.0863454	0.0737323
SBDS	1.2584e-05	2.77285e-05	0.117791	NA	NA	NA	NA	NA	NA	0.995056	0.99746	-0.025832	0.985278	0.991399	0.0262777
PPP3CA	1.26321e-05	2.78251e-05	-0.130853	0.656996	0.815981	-0.018861	0.0773336	0.211844	0.111428	0.0856927	0.192649	-0.122389	0.0332883	0.113659	-0.114184
SRL	1.27448e-05	2.80547e-05	-0.10487	NA	NA	NA	NA	NA	NA	NA	NA	NA	NA	NA	NA
JAG1	1.2745e-05	2.80547e-05	0.130428	0.416322	0.638106	-0.0123202	0.0110391	0.0531711	0.326038	1.35188e-09	6.83983e-07	0.524381	1.55869e-08	2.58782e-05	0.461432
EXOSC1	1.2908e-05	2.84038e-05	-0.164267	NA	NA	NA	NA	NA	NA	0.00158478	0.0100425	0.15329	0.103607	0.23974	0.0744496
KIAA0232	1.30564e-05	2.87206e-05	0.0985371	0.00388053	0.0320157	-0.186602	0.376386	0.585189	-0.0698887	NA	NA	NA	NA	NA	NA
ZCCHC17	1.31396e-05	2.88936e-05	0.100671	NA	NA	NA	NA	NA	NA	0.0247367	0.0778929	0.0896058	0.0717427	0.187946	0.0645533
NARS2	1.31562e-05	2.89205e-05	0.123441	0.101514	0.268322	-0.126047	0.392759	0.601449	-0.0949692	0.000274297	0.00269867	-0.212053	0.0101193	0.0504145	-0.124575
POLG	1.33074e-05	2.92427e-05	-0.092138	0.15396	0.350158	0.0892831	0.00125843	0.0107246	0.233264	NA	NA	NA	NA	NA	NA
RNF149	1.35457e-05	2.97564e-05	-0.176599	NA	NA	NA	NA	NA	NA	0.0768509	0.177758	0.081191	0.0153152	0.0670897	0.141325
HSPA14	1.36664e-05	3.00112e-05	-0.0754674	0.70812	0.848434	0.0585175	0.392759	0.601449	0.0860297	0.312903	0.478688	0.0723222	0.0469863	0.141193	0.0964568
TBL1XR1	1.39109e-05	3.05379e-05	0.105208	0.150983	0.346566	0.104403	0.27373	0.483889	0.0561183	NA	NA	NA	NA	NA	NA
SYNGR1	1.41238e-05	3.09946e-05	-0.0650198	0.0375174	0.141922	0.183192	0.040518	0.13644	0.18261	0.814212	0.891392	-0.00769916	0.327994	0.513684	-0.050224
DBNDD1	1.41775e-05	3.1102e-05	-0.157914	0.060445	0.192174	0.13901	0.0102196	0.0505753	0.172119	0.0522399	0.133948	0.0839453	0.370942	0.553703	0.0477067
GALC	1.45589e-05	3.19171e-05	0.124789	0.0631038	0.197877	-0.118199	0.172151	0.359376	-0.157985	0.704945	0.81404	0.0206958	0.115247	0.259179	0.0860701
TNNC1	1.46598e-05	3.21273e-05	0.0717249	0.0181491	0.0884918	-0.306578	0.169795	0.356395	-0.435679	NA	NA	NA	NA	NA	NA
ZNF333	1.4744e-05	3.23008e-05	0.132668	NA	NA	NA	NA	NA	NA	NA	NA	NA	NA	NA	NA
ADCK2	1.48186e-05	3.24534e-05	-0.093279	0.0777898	0.225691	0.125599	0.409551	0.616685	0.0878229	0.151329	0.289063	0.0355477	0.477749	0.645389	-0.0324108
EEF1A2	1.48927e-05	3.26045e-05	-0.0989789	0.845577	0.925779	0.0414755	0.275246	0.486134	-0.0233896	NA	NA	NA	NA	NA	NA
SOD2	1.49689e-05	3.27494e-05	-0.207837	NA	NA	NA	NA	NA	NA	NA	NA	NA	NA	NA	NA
STX5	1.4969e-05	3.27494e-05	-0.0889182	NA	NA	NA	NA	NA	NA	NA	NA	NA	NA	NA	NA
GALT	1.51781e-05	3.31957e-05	0.317206	0.228683	0.446665	-0.0963077	0.931697	0.968239	-0.0193236	0.372817	0.538469	-0.0492944	0.075584	0.195693	-0.0677287
TIMM10	1.51973e-05	3.32264e-05	-0.159364	0.715822	0.852899	-0.052417	0.149652	0.327523	0.103644	0.160127	0.300141	0.0580866	0.519856	0.681342	-0.00276411
SRP14	1.52354e-05	3.32984e-05	0.0617095	0.148046	0.342276	-0.036488	0.890332	0.948534	0.00653914	0.557173	0.707423	-0.0514274	0.604049	0.749878	-0.00398699
DMD	1.52741e-05	3.33719e-05	0.170427	0.254276	0.475574	-0.0492293	0.0285516	0.105918	-0.314958	0.0777461	0.179322	-0.0752396	0.236489	0.415813	-0.00852396
DPF3	1.53825e-05	3.35973e-05	0.161682	NA	NA	NA	NA	NA	NA	NA	NA	NA	NA	NA	NA
RAB3GAP1	1.54288e-05	3.3687e-05	0.0815758	0.79828	0.900287	-0.00983428	0.849259	0.924988	-0.0143331	0.0220929	0.0712921	0.078166	0.83893	0.909309	0.0291384
FBXL15	1.54483e-05	3.37183e-05	-0.0680665	0.829345	0.917068	-0.00642955	0.0852592	0.225879	0.107159	NA	NA	NA	NA	NA	NA
AGGF1	1.57231e-05	3.42949e-05	0.0581152	0.00426119	0.0337969	0.182131	0.480803	0.675136	0.0282631	0.555983	0.706453	-0.0206341	0.721055	0.833737	-0.00821069
DOCK9	1.57232e-05	3.42949e-05	-0.196177	0.58578	0.768954	0.0185721	0.0240985	0.0934485	-0.198806	NA	NA	NA	NA	NA	NA
RASD1	1.58025e-05	3.44564e-05	-0.407076	NA	NA	NA	NA	NA	NA	NA	NA	NA	NA	NA	NA
ASXL1	1.58623e-05	3.45751e-05	-0.075499	0.632832	0.802474	0.0758488	0.448839	0.648354	-0.028714	0.196715	0.347535	-0.0754058	0.356772	0.541064	-0.0473084
WSB2	1.62868e-05	3.54884e-05	-0.0942399	0.316856	0.544195	0.0703723	0.000896516	0.00834573	0.257498	0.000145835	0.00165837	0.199031	2.17085e-05	0.00123219	0.210779
CCNDBP1	1.63688e-05	3.56432e-05	0.228344	NA	NA	NA	NA	NA	NA	0.0509629	0.131793	0.109993	0.198743	0.370894	0.0810141
PPP1R12B	1.63689e-05	3.56432e-05	0.168085	0.0523962	0.175448	-0.139711	0.227349	0.431796	-0.109893	0.0453438	0.120984	0.0820334	0.123173	0.271291	0.0671024
VPS13A	1.66383e-05	3.62177e-05	0.269789	0.113766	0.288772	-0.136603	0.0177325	0.0750227	-0.200258	0.443046	0.608913	-0.0246296	0.734833	0.842255	0.0325862
AP2M1	1.6722e-05	3.63877e-05	0.124387	0.746907	0.871429	-0.00817967	0.143355	0.318189	0.0975769	0.405525	0.571903	-0.0478983	0.196746	0.368468	-0.0542268
PROX1	1.67431e-05	3.64213e-05	0.181395	0.400862	0.625204	0.0886972	0.0170049	0.072668	-0.162344	0.0387273	0.108244	-0.159607	0.771595	0.866446	-0.00982072
TMEM106B	1.67641e-05	3.64548e-05	0.12807	0.043153	0.155762	-0.137649	0.251347	0.458842	-0.0756419	NA	NA	NA	NA	NA	NA
SNX1	1.68273e-05	3.658e-05	0.066104	0.225231	0.443638	-0.0451112	0.422417	0.627246	0.0160734	0.288477	0.451833	-0.084264	0.52917	0.688117	-0.0308781
SMARCB1	1.69332e-05	3.67978e-05	-0.0742241	0.0244152	0.106594	0.123202	0.00636524	0.0359237	0.199436	0.812836	0.890619	-0.0030123	0.217794	0.395184	-0.0270439
NUDT3	1.69757e-05	3.68777e-05	0.12886	0.00893043	0.0560661	0.199653	0.563269	0.741613	0.0363256	0.0566918	0.142718	0.0855322	0.347211	0.533016	0.0735111
LAPTM4B	1.71682e-05	3.72713e-05	0.109785	0.000567778	0.0087272	0.274796	0.0590115	0.175999	0.17693	0.109067	0.229576	0.127363	0.127169	0.277168	0.114846
SMARCAD1	1.71684e-05	3.72713e-05	0.0750691	NA	NA	NA	NA	NA	NA	NA	NA	NA	NA	NA	NA
MAT2B	1.72331e-05	3.73991e-05	0.149894	0.554176	0.746833	-0.0188094	0.32611	0.537359	-0.0596668	0.654282	0.77577	-0.0188632	0.295508	0.482535	0.0444946
CEACAM1	1.72547e-05	3.74335e-05	-0.189636	0.830343	0.917488	0.0184366	0.156156	0.336983	0.153692	0.0697118	0.165341	0.0708149	0.0267587	0.0972124	0.125119
EIF3K	1.73629e-05	3.76436e-05	0.0922759	0.201705	0.41474	-0.0566204	0.396918	0.604859	0.0373523	0.00694761	0.0302553	0.0664	0.1346	0.287884	0.0528184
RALY	1.7385e-05	3.76781e-05	-0.0811855	0.00879057	0.0553341	0.167007	0.0880775	0.230755	0.074309	0.128528	0.257794	0.0575867	0.327405	0.513533	0.0393023
FN3KRP	1.74068e-05	3.77127e-05	0.114849	0.487043	0.697526	0.0872925	0.24519	0.451831	0.0904279	0.0250825	0.0787207	-0.130475	0.0660574	0.178837	-0.0943278
PRKCH	1.74286e-05	3.77473e-05	-0.111222	NA	NA	NA	NA	NA	NA	NA	NA	NA	NA	NA	NA
BEX2	1.74942e-05	3.78768e-05	0.1604	NA	NA	NA	NA	NA	NA	NA	NA	NA	NA	NA	NA
FASTK	1.76482e-05	3.81847e-05	-0.124142	0.211631	0.427467	0.0706997	0.0276836	0.103407	0.14497	0.535353	0.689274	-0.0725847	0.195226	0.366967	-0.0464665
RBM6	1.78036e-05	3.85079e-05	0.107158	0.0426093	0.154173	-0.110981	0.418102	0.623485	-0.0642393	0.718161	0.822862	-0.019535	0.814785	0.893787	-0.0328279
MRPL49	1.79153e-05	3.87366e-05	0.108668	0.647623	0.809852	-0.0253046	0.453331	0.652152	-0.104229	0.958351	0.977786	-0.0296691	0.866228	0.926199	0.000735703
PLD1	1.81635e-05	3.92602e-05	0.152068	0.0679111	0.20674	-0.152996	0.680025	0.822181	-0.0357902	0.394773	0.560548	-0.0652128	0.226376	0.404238	-0.0426719
GMEB1	1.81862e-05	3.92961e-05	-0.147736	0.285302	0.51118	0.095242	0.411584	0.619198	0.0500306	NA	NA	NA	NA	NA	NA
UBE2G1	1.8346e-05	3.96282e-05	-0.0963302	0.0910169	0.250365	0.102423	5.01605e-05	0.00101317	0.236992	0.276563	0.438761	-0.0602033	0.490408	0.655687	0.034865
BDNF	1.85535e-05	4.0063e-05	0.272066	NA	NA	NA	NA	NA	NA	NA	NA	NA	NA	NA	NA
CFDP1	1.90072e-05	4.10152e-05	0.125303	0.436635	0.656469	-0.114329	0.175891	0.365004	0.0970668	0.437423	0.603935	0.0187544	0.349356	0.534702	0.0417239
PAFAH1B1	1.90939e-05	4.11885e-05	-0.0789801	0.923454	0.96453	0.00679733	0.662718	0.810814	-0.0416485	0.533603	0.687421	-0.00524852	0.586292	0.735606	0.0562949
ITM2A	1.91894e-05	4.13669e-05	0.129359	0.193248	0.40257	0.102119	0.078616	0.214124	0.165167	0.00694765	0.0302553	0.196283	0.000864677	0.0102725	0.245456
GCC1	1.91894e-05	4.13669e-05	-0.0742134	0.00207063	0.0210569	0.144142	0.09689	0.246831	0.0740758	0.714187	0.820432	0.00878323	0.910428	0.952237	-0.00321549
MBD6	1.9406e-05	4.18198e-05	-0.101576	NA	NA	NA	NA	NA	NA	0.311372	0.477006	0.0369478	0.718379	0.832011	0.0113334
NR2F2	1.97474e-05	4.25415e-05	-0.102868	0.000202625	0.00435919	0.355851	0.0117963	0.0558904	0.224168	0.0936021	0.204814	0.0985238	0.65054	0.786212	0.0667028
AASDHPPT	1.97967e-05	4.26334e-05	0.0878674	0.334027	0.56113	0.0668199	0.657313	0.807607	-0.0287935	NA	NA	NA	NA	NA	NA
VWC2	1.9846e-05	4.27254e-05	0.161214	NA	NA	NA	NA	NA	NA	NA	NA	NA	NA	NA	NA
STRAP	1.98707e-05	4.27644e-05	-0.126106	0.192361	0.401673	-0.0567797	0.0643095	0.187064	0.131614	0.717498	0.822386	-0.0173241	0.894401	0.942364	0.023829
TUBA8	1.99451e-05	4.29102e-05	0.289958	0.691131	0.838848	0.0094007	0.00987161	0.0492009	0.179866	NA	NA	NA	NA	NA	NA
FGF18	2.01447e-05	4.33251e-05	0.211863	0.818284	0.911102	-0.0089561	0.040518	0.13644	0.195432	0.00119786	0.00820102	-0.179849	0.0343387	0.115669	-0.157089
SH2D3C	2.02452e-05	4.35268e-05	-0.100545	NA	NA	NA	NA	NA	NA	0.000209226	0.00218127	0.171566	0.00651846	0.03761	0.116196
FAM174A	2.02955e-05	4.36205e-05	0.242703	NA	NA	NA	NA	NA	NA	NA	NA	NA	NA	NA	NA
HRC	2.03204e-05	4.36595e-05	0.182567	0.568121	0.756794	0.0521342	0.151797	0.330636	0.14193	NA	NA	NA	NA	NA	NA
MANSC1	2.03714e-05	4.37401e-05	-0.113557	0.00233796	0.0229143	0.335797	0.872687	0.938391	-0.0384934	0.0918422	0.202296	0.134906	0.0307126	0.107011	0.152993
PRPSAP1	2.03714e-05	4.37401e-05	0.128055	0.395775	0.620374	-0.0435623	0.0362283	0.125732	0.125494	0.00202226	0.0120803	-0.13321	0.000463938	0.00713325	-0.136403
OAZ1	2.04675e-05	4.39144e-05	-0.0525861	0.937903	0.972225	-0.0039769	0.27373	0.483889	0.0680748	0.042104	0.114501	0.0137002	0.0352615	0.117674	0.0527611
ANKRD30B	2.04729e-05	4.39144e-05	0.0698592	NA	NA	NA	NA	NA	NA	NA	NA	NA	NA	NA	NA
CHMP2B	2.0473e-05	4.39144e-05	0.101563	0.0166367	0.0838319	-0.14753	0.0305141	0.110983	-0.135717	0.375678	0.541658	-0.0499199	0.715188	0.830053	0.00776485
RUSC1	2.0524e-05	4.40091e-05	-0.0718122	0.710376	0.849466	0.000526364	9.26297e-06	0.000295446	0.336911	NA	NA	NA	NA	NA	NA
ADCK1	2.06007e-05	4.41589e-05	-0.0778001	NA	NA	NA	NA	NA	NA	NA	NA	NA	NA	NA	NA
ZNF26	2.06776e-05	4.43092e-05	0.102965	0.587304	0.769852	0.040482	0.556096	0.737721	0.0536526	0.00678279	0.0296541	0.162809	0.0183159	0.0750374	0.128063
COL5A2	2.08842e-05	4.47369e-05	0.150233	0.00865267	0.0548514	0.204729	6.10176e-08	8.96205e-06	0.762903	NA	NA	NA	NA	NA	NA
PRC1	2.14357e-05	4.59032e-05	0.0772864	0.0038802	0.0320157	0.266318	0.0110391	0.0531711	0.410093	0.00164257	0.0102878	0.244707	0.00410331	0.0277214	0.24627
ZFAND2B	2.16226e-05	4.62881e-05	-0.074976	NA	NA	NA	NA	NA	NA	0.0932171	0.204309	-0.0943438	0.00504921	0.0319046	-0.0954786
NHLRC2	2.1784e-05	4.66183e-05	-0.0876857	0.312407	0.539516	-0.0323441	0.518783	0.707065	-0.0605634	0.000487209	0.00414814	-0.237514	0.109041	0.248845	-0.0828812
HOMER1	2.19739e-05	4.70089e-05	0.0846274	0.470965	0.684303	-0.0822381	0.120159	0.284484	-0.150637	NA	NA	NA	NA	NA	NA
ZNF561	2.20283e-05	4.71098e-05	0.198818	NA	NA	NA	NA	NA	NA	NA	NA	NA	NA	NA	NA
BCO2	2.21927e-05	4.74457e-05	0.29803	NA	NA	NA	NA	NA	NA	NA	NA	NA	NA	NA	NA
NDUFB3	2.23026e-05	4.76649e-05	-0.130844	0.818284	0.911102	-0.0224922	0.457848	0.654788	0.0547147	0.512927	0.668435	-0.0423743	0.620818	0.764623	-0.00952015
FZD4	2.23581e-05	4.77521e-05	0.118291	0.00811986	0.0528457	-0.141192	0.172151	0.359376	-0.100749	0.106734	0.226213	-0.0804253	0.00411106	0.0277454	-0.125174
DDX46	2.23582e-05	4.77521e-05	-0.0860025	0.923912	0.96453	0.0150626	0.376386	0.585189	0.0272707	NA	NA	NA	NA	NA	NA
DAAM1	2.26927e-05	4.84345e-05	0.0963674	0.589342	0.771077	-0.0645257	0.543589	0.725659	0.0543286	0.447954	0.613248	-0.0377285	0.924599	0.959416	0.0298277
PREP	2.28052e-05	4.86587e-05	0.0815823	0.312409	0.539516	0.0705882	0.209104	0.408289	0.0697855	NA	NA	NA	NA	NA	NA
NMD3	2.289e-05	4.88235e-05	0.0773017	0.528016	0.726976	0.0228726	0.480803	0.675136	-0.108927	NA	NA	NA	NA	NA	NA
STK19	2.29751e-05	4.89888e-05	-0.0986569	0.0168809	0.0844544	0.172729	0.352621	0.563484	0.0673715	0.179696	0.326055	0.0531351	0.145832	0.303692	0.0433518
MXRA7	2.3089e-05	4.92154e-05	0.0942167	NA	NA	NA	NA	NA	NA	0.00256948	0.0143707	0.143296	0.435757	0.60923	0.0554182
SPRY4	2.31747e-05	4.93817e-05	0.269237	0.64021	0.805987	-0.0786505	0.0293537	0.107718	0.231904	0.285266	0.448497	-0.0857577	0.586772	0.735792	-0.0197491
STRN3	2.32895e-05	4.96102e-05	0.0720251	0.0152348	0.0790789	-0.132213	0.143355	0.318189	-0.117096	NA	NA	NA	NA	NA	NA
SPIRE1	2.35499e-05	5.01482e-05	0.0797111	NA	NA	NA	NA	NA	NA	0.000609424	0.00491163	0.254168	0.101844	0.236733	0.107516
HCFC2	2.36082e-05	5.02558e-05	0.145583	0.407443	0.630756	-0.0248706	0.27196	0.482983	-0.0680952	NA	NA	NA	NA	NA	NA
CST3	2.36371e-05	5.03008e-05	-0.0859061	0.0184124	0.0894091	0.251939	1.26734e-05	0.00036596	0.418621	0.133275	0.264995	0.0553498	0.0331404	0.113563	0.136145
MRPL4	2.36664e-05	5.03303e-05	-0.289494	0.989703	0.996319	0.0123073	0.106385	0.263021	0.11079	0.629518	0.759562	0.00855518	0.972896	0.984159	-0.00178187
ERCC3	2.36665e-05	5.03303e-05	0.0730105	0.116158	0.29235	0.0674076	0.855105	0.928634	-0.0438535	0.350139	0.518109	0.0413552	0.925913	0.960329	0.00411774
ANKDD1A	2.3725e-05	5.04382e-05	-0.074112	NA	NA	NA	NA	NA	NA	0.581262	0.724641	-0.00243297	0.377995	0.559328	-0.0529736
MRPL38	2.38718e-05	5.0717e-05	-0.0778206	NA	NA	NA	NA	NA	NA	0.474221	0.635966	-0.0269265	0.338116	0.523776	-0.0650374
CYP2R1	2.38719e-05	5.0717e-05	-0.113904	0.324448	0.552132	-0.028422	0.210442	0.409382	0.0915271	0.167368	0.309694	0.0963745	0.185937	0.35575	0.0917342
RHPN2	2.40197e-05	5.10142e-05	-0.155813	NA	NA	NA	NA	NA	NA	0.306312	0.471604	-0.0534172	0.285982	0.473146	-0.0490854
PLCXD3	2.41682e-05	5.13128e-05	-0.143797	NA	NA	NA	NA	NA	NA	NA	NA	NA	NA	NA	NA
SRRD	2.44379e-05	5.18685e-05	-0.11498	0.140207	0.331027	0.0840663	0.0184869	0.0773885	0.213723	0.115189	0.239127	0.0759067	0.0149175	0.0657815	0.106012
FAHD2B	2.4589e-05	5.21719e-05	0.118939	0.038462	0.144098	-0.119256	0.641207	0.797203	-0.0208771	0.630148	0.75977	0.0385666	0.225124	0.402869	-0.0787387
CCDC51	2.47715e-05	5.25418e-05	0.0784421	0.02838	0.117317	0.143882	0.0255831	0.0975834	0.148875	NA	NA	NA	NA	NA	NA
ALAS1	2.4802e-05	5.25894e-05	0.19353	0.774447	0.886179	0.0328225	0.0773336	0.211844	0.106396	0.917517	0.955052	-0.0280123	0.102095	0.236984	0.0970207
SF1	2.49552e-05	5.28969e-05	0.196683	0.0127594	0.0701514	0.133727	0.0590115	0.175999	0.147265	0.17122	0.315328	-0.0442657	0.94827	0.97123	0.00439516
CXXC5	2.51402e-05	5.32716e-05	0.124422	NA	NA	NA	NA	NA	NA	0.565583	0.713532	-0.00841344	0.990964	0.994421	-0.0158124
TTC26	2.5171e-05	5.33192e-05	0.227221	NA	NA	NA	NA	NA	NA	NA	NA	NA	NA	NA	NA
CHUK	2.5389e-05	5.37634e-05	-0.141417	0.113766	0.288772	-0.0713438	0.205012	0.402364	-0.121757	0.584282	0.726905	-0.00578295	0.145004	0.302726	0.0590746
PEX14	2.55142e-05	5.40109e-05	-0.0652361	0.797108	0.899565	0.041253	0.356516	0.566662	0.071371	0.0137943	0.0502239	-0.14151	0.0775667	0.198582	-0.0852719
BCL10	2.56399e-05	5.42593e-05	-0.220995	0.666305	0.822521	-0.00436294	0.227349	0.431796	0.10762	0.102937	0.219808	0.0796783	0.0269912	0.0977335	0.120948
ADNP	2.57032e-05	5.43753e-05	0.182517	0.0197789	0.0938611	0.152541	0.21878	0.420828	-0.0677466	0.226548	0.381177	0.0524012	0.256043	0.439147	0.0746917
ABHD8	2.58617e-05	5.46749e-05	-0.0638684	0.911088	0.95851	-0.0105631	0.0894188	0.233198	0.11661	0.197332	0.348069	-0.0795506	0.474061	0.641319	-0.0313517
METTL7A	2.58617e-05	5.46749e-05	-0.144806	NA	NA	NA	NA	NA	NA	0.146328	0.282736	-0.0995078	0.37208	0.554238	-0.0424551
CYTH3	2.69313e-05	5.69176e-05	0.076038	0.511175	0.716056	0.0555625	0.0550355	0.168059	0.164709	NA	NA	NA	NA	NA	NA
ZNF430	2.70305e-05	5.71085e-05	0.253821	0.0481296	0.165877	0.301106	0.0852861	0.225879	-0.20734	0.000437994	0.00381499	0.172375	2.59342e-05	0.00138895	0.182198
LMBR1	2.72302e-05	5.75116e-05	0.0759755	NA	NA	NA	NA	NA	NA	0.270877	0.432947	0.0416655	0.264628	0.449001	0.0452344
LIX1L	2.7364e-05	5.77566e-05	-0.087505	NA	NA	NA	NA	NA	NA	0.022772	0.0731989	0.121841	0.228331	0.405982	0.0745719
BCAP31	2.7364e-05	5.77566e-05	-0.0745029	0.219328	0.43671	0.074325	0.448839	0.648354	0.0388133	0.637095	0.763571	0.0130815	0.954842	0.975405	7.09616e-05
CDC123	2.80085e-05	5.90976e-05	-0.0751343	0.288182	0.514713	0.047771	0.485565	0.67914	0.0334632	0.736805	0.836288	-0.0314958	0.110634	0.251014	0.118045
NRIP1	2.81116e-05	5.92958e-05	-0.168241	0.636517	0.803975	-0.01184	0.000123069	0.00193927	-0.305826	0.0326597	0.095632	-0.146447	0.843125	0.912367	0.0118383
GRPEL1	2.81805e-05	5.94216e-05	-0.109479	0.00936184	0.057649	-0.211712	0.499604	0.690858	-0.0740289	0.00361995	0.0185781	-0.141498	0.00873617	0.04562	-0.109644
RP9	2.84926e-05	6.00601e-05	0.0712568	NA	NA	NA	NA	NA	NA	NA	NA	NA	NA	NA	NA
CDK9	2.89847e-05	6.10775e-05	-0.0680008	0.0573465	0.185849	0.162386	0.108036	0.265887	0.062173	0.0195501	0.0649485	-0.138885	0.00278507	0.0214567	-0.139829
LCOR	2.90911e-05	6.12819e-05	0.0809492	0.636477	0.803975	0.00194101	0.499604	0.690858	0.0299436	0.543558	0.69539	-0.0337947	0.140612	0.296634	0.0975316
RPS14	2.93399e-05	6.17857e-05	-0.128482	0.28064	0.50606	0.0373243	0.123809	0.28944	0.0831292	0.07988	0.1828	0.0447164	0.455133	0.625526	0.021986
SPSB2	2.94847e-05	6.20504e-05	-0.245703	NA	NA	NA	NA	NA	NA	NA	NA	NA	NA	NA	NA
CD99	2.94848e-05	6.20504e-05	-0.109153	5.71886e-06	0.000544299	0.444907	0.00393591	0.0252292	0.207081	NA	NA	NA	NA	NA	NA
NMT2	2.97379e-05	6.25627e-05	0.0966049	0.0141462	0.0753007	0.18207	0.0125986	0.0585947	0.218034	NA	NA	NA	NA	NA	NA
DNTTIP1	3.01398e-05	6.33876e-05	0.0959369	NA	NA	NA	NA	NA	NA	0.026688	0.0824733	0.0968527	0.00738936	0.040933	0.0995598
MYH7	3.02696e-05	6.364e-05	0.0432167	0.539967	0.736526	-0.0315388	0.619989	0.782517	-0.0124328	NA	NA	NA	NA	NA	NA
TAX1BP1	3.06955e-05	6.45145e-05	0.0791188	0.481588	0.692298	-0.0551628	0.11484	0.276402	-0.125609	0.264989	0.4261	-0.00782687	0.192363	0.363128	0.04768
S100PBP	3.0846e-05	6.48098e-05	0.0866981	NA	NA	NA	NA	NA	NA	NA	NA	NA	NA	NA	NA
SH3PXD2A	3.09967e-05	6.51053e-05	0.0759743	0.244669	0.465534	-0.0734638	0.0953747	0.244121	0.170128	0.118798	0.244103	-0.130377	0.0635126	0.174436	-0.130055
SPAG7	3.10725e-05	6.52431e-05	0.121114	0.442768	0.661594	-0.0545784	0.721699	0.849421	0.0200905	0.027301	0.0836674	-0.0753336	0.0139868	0.0631022	-0.0797912
PNO1	3.12243e-05	6.55406e-05	-0.185484	0.782369	0.890959	0.0415939	0.662718	0.810814	0.0226856	0.409709	0.576335	0.0214123	0.801854	0.885457	-0.0346949
STX10	3.14149e-05	6.59192e-05	-0.0895358	0.0430775	0.155678	0.151495	0.040518	0.13644	0.166014	0.895074	0.941281	-0.0192593	0.46071	0.630321	-0.0300198
BRD3	3.16453e-05	6.63812e-05	0.0677048	0.00121263	0.0143979	0.230275	0.0329517	0.117443	0.149958	0.14053	0.27546	0.0874532	0.901328	0.946958	0.0483976
IFIT5	3.25035e-05	6.81593e-05	0.153608	0.696623	0.842334	-0.124671	0.457848	0.654788	0.0839305	NA	NA	NA	NA	NA	NA
PPP1R13B	3.29007e-05	6.89699e-05	-0.0818839	0.00397772	0.0323937	0.156141	7.17021e-05	0.00129445	0.324598	0.202558	0.353718	0.0220569	0.644966	0.782609	0.00887086
DIS3L	3.33432e-05	6.98749e-05	0.131342	NA	NA	NA	NA	NA	NA	0.495958	0.653763	-0.0376782	0.115523	0.259554	-0.0718954
ZCCHC14	3.42036e-05	7.16547e-05	0.10167	0.0458264	0.161482	0.154575	0.674538	0.819461	-0.0368516	0.00217247	0.0127337	-0.192543	0.0282596	0.100708	-0.114676
SUOX	3.43282e-05	7.18925e-05	0.349973	0.281166	0.50606	-0.0989705	0.0305141	0.110983	-0.176443	0.878073	0.92781	-0.0041277	0.725969	0.837588	-0.0207375
AARS2	3.43697e-05	7.1956e-05	0.0830042	NA	NA	NA	NA	NA	NA	0.580025	0.723536	-0.0160622	0.417901	0.594279	-0.0122222
ZNF699	3.45369e-05	7.22826e-05	0.177105	NA	NA	NA	NA	NA	NA	NA	NA	NA	NA	NA	NA
CIRBP	3.45785e-05	7.23235e-05	0.168017	0.136003	0.325297	-0.132832	0.304433	0.516373	-0.106752	0.719487	0.823671	-0.0106877	0.951113	0.973243	0.028195
NCOA7	3.45788e-05	7.23235e-05	-0.0945962	NA	NA	NA	NA	NA	NA	0.386942	0.552858	0.0844128	0.0541821	0.155096	0.168137
PEX5	3.47045e-05	7.2563e-05	-0.107196	0.319374	0.54694	-0.10347	0.896226	0.95234	-0.0333227	0.00612482	0.0275204	-0.154188	0.00345836	0.0248292	-0.152235
APPL1	3.50001e-05	7.31574e-05	0.0679729	0.675876	0.829302	-0.0298917	0.516569	0.706398	-0.0581332	NA	NA	NA	NA	NA	NA
MTHFS	3.54264e-05	7.40005e-05	0.0937957	NA	NA	NA	NA	NA	NA	NA	NA	NA	NA	NA	NA
PTPRD	3.55123e-05	7.41561e-05	0.258948	0.0437025	0.156983	-0.23513	0.197056	0.392758	-0.17115	NA	NA	NA	NA	NA	NA
SHPRH	3.61625e-05	7.5465e-05	0.194224	NA	NA	NA	NA	NA	NA	0.4357	0.602182	-0.0594444	0.932168	0.963356	0.0171576
SMU1	3.61625e-05	7.5465e-05	0.147198	0.0437025	0.156983	-0.105126	0.329817	0.540846	-0.0731709	0.0438376	0.118056	-0.0973623	0.263607	0.448147	-0.032319
CS	3.65137e-05	7.61733e-05	0.30325	0.0250987	0.108621	-0.098793	0.227349	0.431796	0.0542841	NA	NA	NA	NA	NA	NA
SSBP3	3.67351e-05	7.66104e-05	-0.11314	0.651342	0.811795	0.0517214	0.734469	0.856245	-0.000265859	0.607642	0.743569	0.0253155	0.21044	0.385632	0.0431058
PIH1D1	3.69576e-05	7.70497e-05	-0.0779341	0.108256	0.279922	-0.134698	0.184296	0.376206	0.0292202	0.0136823	0.0498979	-0.126489	0.0167764	0.0711662	-0.116583
PHPT1	3.70465e-05	7.72101e-05	0.109238	NA	NA	NA	NA	NA	NA	0.581262	0.724641	-0.0646774	0.880296	0.933426	0.00152997
PTK2	3.70917e-05	7.72298e-05	0.232778	0.643912	0.807486	0.0467021	0.808587	0.902756	0.00529155	0.431532	0.597792	0.00749338	0.813191	0.892923	-0.00200278
ZBTB3	3.70918e-05	7.72298e-05	0.113748	0.0224597	0.10129	0.158373	0.663617	0.811496	0.0287278	0.00210891	0.0124431	0.111037	0.167834	0.332911	0.0555903
ACO2	3.71363e-05	7.72976e-05	0.127226	0.00191026	0.0199529	-0.266744	0.32611	0.537359	-0.172052	0.0811013	0.184278	-0.146514	0.782855	0.873478	-0.00361802
DHX35	3.71813e-05	7.73416e-05	0.104714	0.000381339	0.00668157	-0.253198	0.000244281	0.00323631	-0.370833	NA	NA	NA	NA	NA	NA
NDEL1	3.71814e-05	7.73416e-05	-0.105509	0.024355	0.106594	-0.185147	0.199683	0.395797	-0.0867806	0.480394	0.640365	-0.014458	0.504005	0.667284	0.00533268
VPS29	3.74062e-05	7.77843e-05	-0.0899791	NA	NA	NA	NA	NA	NA	0.452593	0.616548	-0.0462913	0.547943	0.70412	0.0264296
HLA-G	3.77238e-05	7.84195e-05	0.106134	0.00201731	0.0207432	0.251521	0.141301	0.315219	0.074118	NA	NA	NA	NA	NA	NA
RPL30	3.77686e-05	7.84635e-05	-0.11418	0.0123566	0.0684705	0.0973212	0.619989	0.782517	-0.0180938	0.0871568	0.194885	-0.0982944	0.00694165	0.0395365	-0.0880444
GGNBP2	3.77693e-05	7.84635e-05	0.0747694	0.247841	0.468178	-0.0430627	0.242151	0.448314	0.0709116	NA	NA	NA	NA	NA	NA
LRPPRC	3.79978e-05	7.88875e-05	0.0789845	0.00105831	0.0131564	-0.237407	0.0299291	0.109391	-0.106943	0.154657	0.293115	-0.0767326	0.279837	0.466816	-0.00055324
DUSP3	3.80434e-05	7.89569e-05	0.073132	0.0209342	0.0973631	-0.158791	0.109706	0.2685	0.110792	0.551233	0.701769	0.000756741	0.50629	0.669642	-0.0215085
ABCB7	3.84123e-05	7.96968e-05	0.0990682	0.000786196	0.0108634	-0.233587	0.327787	0.5393	-0.089007	0.00324831	0.0171207	-0.156575	0.089129	0.217853	-0.0440988
DNAJB11	3.87843e-05	8.0443e-05	-0.15798	NA	NA	NA	NA	NA	NA	NA	NA	NA	NA	NA	NA
D2HGDH	3.89248e-05	8.07085e-05	0.0860902	NA	NA	NA	NA	NA	NA	0.0247367	0.0778929	-0.0815625	0.0179609	0.0740047	-0.0991015
ZNF805	3.91599e-05	8.11699e-05	0.0720912	NA	NA	NA	NA	NA	NA	0.356863	0.524552	-0.0243439	0.133068	0.286359	0.0687024
VPS37C	3.92542e-05	8.13393e-05	-0.100126	0.0526696	0.175718	0.110448	0.762729	0.875887	0.0355389	0.00263792	0.0146353	0.121541	0.0156585	0.0679659	0.100964
RIPK4	3.9349e-05	8.15095e-05	-0.225945	0.0970359	0.261244	0.119639	0.673579	0.818797	0.104515	NA	NA	NA	NA	NA	NA
MUS81	4.04041e-05	8.36683e-05	-0.0580305	0.985497	0.994276	0.0117474	0.0448664	0.14616	0.119294	0.987265	0.992796	0.0137433	0.512159	0.674182	0.0288829
CROT	4.06479e-05	8.41462e-05	0.0931085	0.538252	0.735032	0.0328426	0.422417	0.627246	0.0699043	0.0336847	0.0978565	-0.109483	0.363208	0.54703	-0.0350567
ZNF439	4.08436e-05	8.45243e-05	0.0856465	NA	NA	NA	NA	NA	NA	1.97687e-06	7.05828e-05	0.359544	0.0001295	0.00333337	0.272118
B2M	4.10895e-05	8.50059e-05	0.108763	0.0052218	0.0391948	0.21269	0.169979	0.356598	-0.0300536	0.140769	0.275603	0.0258638	0.0140091	0.06316	0.147256
AHNAK	4.14366e-05	8.56966e-05	0.0830117	0.0338681	0.132542	0.262907	0.573396	0.749143	0.021623	0.857141	0.91663	-0.0263006	0.561123	0.715518	0.0285786
RAB8A	4.17362e-05	8.62886e-05	-0.117717	0.127947	0.311517	0.126285	0.00592694	0.0341797	0.200584	0.980191	0.989125	-0.00386734	0.751158	0.853017	0.0189254
LPCAT4	4.224e-05	8.73023e-05	-0.122409	6.17757e-05	0.00219387	0.457321	0.0266157	0.100427	0.225088	NA	NA	NA	NA	NA	NA
RPS12	4.22895e-05	8.73767e-05	-0.123842	0.0064762	0.045322	0.196514	0.651926	0.804561	-0.0305368	0.344957	0.512383	0.033178	0.513947	0.675866	0.0306448
SLC25A5	4.36287e-05	9.0087e-05	0.090461	0.487043	0.697526	-0.0844916	0.293958	0.505232	-0.0672141	0.199746	0.351138	0.0421117	0.0911655	0.220799	0.0561759
IGF1	4.36292e-05	9.0087e-05	0.340228	0.758673	0.877924	0.0389691	0.000314369	0.00383202	-1.03154	1.56396e-05	0.000321557	-0.415717	0.0658813	0.178506	-0.181262
BAMBI	4.38386e-05	9.04905e-05	0.167111	0.236836	0.456668	0.118389	0.000906066	0.00841488	0.471666	4.17446e-07	2.25387e-05	0.350958	1.43649e-06	0.000340704	0.334338
CMTM8	4.3891e-05	9.05411e-05	-0.106493	NA	NA	NA	NA	NA	NA	0.00105052	0.00742037	-0.224715	0.00111463	0.0119972	-0.184124
RAMP3	4.38911e-05	9.05411e-05	-0.0852802	0.251045	0.472128	0.127043	0.149652	0.327523	0.124423	0.0241694	0.0763965	-0.179461	0.00343859	0.0247676	-0.191897
KLHL7	4.42074e-05	9.11646e-05	0.225842	0.778405	0.888571	0.0289137	0.453331	0.652152	0.0637559	0.653562	0.775609	-0.000976406	0.594171	0.742686	0.0504203
HSF2	4.45259e-05	9.1792e-05	-0.120874	0.0769075	0.224478	0.204267	0.046052	0.14888	-0.142968	0.527209	0.681299	0.0626478	0.420478	0.596411	0.0559609
KRT10	4.46325e-05	9.19825e-05	-0.0719771	0.157829	0.35522	0.0875744	0.0316836	0.114469	0.0857845	0.154143	0.29256	-0.108723	0.501345	0.665754	-0.0134827
JTB	4.47392e-05	9.2173e-05	-0.111012	0.822299	0.913435	0.00432715	0.118365	0.281638	0.0780273	0.00906008	0.0365763	-0.123202	0.00253005	0.0203662	-0.100157
DAAM2	4.48465e-05	9.23646e-05	-0.110471	0.995856	0.999369	0.0313658	1.79074e-05	0.000482	0.438773	0.0197826	0.0655245	-0.134727	0.00801712	0.0433211	-0.138529
ESRRB	4.50616e-05	9.2778e-05	0.21244	NA	NA	NA	NA	NA	NA	NA	NA	NA	NA	NA	NA
LAMB1	4.54401e-05	9.35277e-05	0.117568	0.122784	0.302623	-0.0645785	0.785566	0.889153	0.144677	0.00860112	0.0352811	0.196177	0.00964889	0.0488774	0.20497
TMEM51	4.58762e-05	9.43952e-05	-0.0787403	0.00086881	0.011653	0.314289	7.64257e-05	0.00135102	0.390557	1.89578e-05	0.000371382	0.223831	0.00632141	0.0368762	0.162382
CPD	4.61511e-05	9.49008e-05	-0.123563	0.442768	0.661594	-0.0164861	0.0188743	0.0784857	-0.150752	0.0908498	0.20071	0.103315	0.0760758	0.196126	0.11954
CERCAM	4.61513e-05	9.49008e-05	0.170381	NA	NA	NA	NA	NA	NA	NA	NA	NA	NA	NA	NA
SPPL3	4.65939e-05	9.57805e-05	0.205324	NA	NA	NA	NA	NA	NA	NA	NA	NA	NA	NA	NA
RBBP4	4.67608e-05	9.60931e-05	0.102663	0.226675	0.444862	-0.0475766	0.476163	0.671612	0.0300303	0.20867	0.360036	0.0875961	0.0655805	0.177909	0.134554
PHACTR2	4.70972e-05	9.67534e-05	0.0711241	0.245191	0.465534	0.103202	0.943554	0.973081	-0.023719	0.658127	0.777967	-0.0212333	0.345254	0.53124	0.0615115
BASP1	4.78898e-05	9.83506e-05	-0.117318	8.67542e-06	0.000716746	0.725015	6.88658e-05	0.0012663	0.687381	0.0263859	0.0819208	0.159732	0.155323	0.317384	0.114365
PHACTR1	4.81187e-05	9.87892e-05	-0.150297	0.653236	0.813361	-0.00419501	0.00538436	0.0316178	0.173622	NA	NA	NA	NA	NA	NA
RBM28	4.84637e-05	9.9466e-05	0.0879454	0.219328	0.43671	0.0787282	9.63625e-06	0.000303287	0.400726	0.635197	0.762673	-0.0194849	0.617839	0.762368	0.0375449
UTRN	4.86371e-05	9.97902e-05	0.107835	0.739095	0.867398	0.077413	0.533411	0.718359	0.0201616	0.791266	0.875508	0.0079903	0.529949	0.688727	0.0507369
PPP1R7	4.88111e-05	0.000100084	0.0502589	0.458314	0.674405	0.0352748	0.315151	0.527483	0.0760401	0.277103	0.43927	-0.0676817	0.207846	0.382569	-0.0635856
TBC1D9B	4.88112e-05	0.000100084	-0.0644723	0.636466	0.803975	0.053133	0.0895002	0.233198	0.152452	0.00367122	0.0187854	-0.135874	3.27103e-05	0.00158561	-0.159073
CEP63	4.88693e-05	0.000100171	0.198651	0.935837	0.97116	-0.0147876	0.270453	0.48081	0.0309213	0.000764574	0.00585644	-0.0916571	0.0741952	0.192992	-0.0431325
RPLP1	4.89838e-05	0.000100346	-0.0908248	0.111995	0.285863	0.0958246	0.943209	0.973081	-0.0167537	0.490369	0.648584	0.00282343	0.125249	0.274243	0.0760915
NOTCH1	4.89858e-05	0.000100346	-0.106871	0.209738	0.425086	0.0848364	1.31744e-05	0.00037859	0.542131	0.725269	0.827153	-0.0280511	0.238145	0.417178	-0.0680205
MS4A7	4.92197e-05	0.000100794	-0.143528	NA	NA	NA	NA	NA	NA	0.0427761	0.115713	0.138485	0.0175029	0.0729213	0.179247
LMBRD2	4.95132e-05	0.000101363	0.242564	NA	NA	NA	NA	NA	NA	0.397068	0.562724	0.0114813	0.729458	0.839241	0.0234826
PRPF3	5.01057e-05	0.000102543	0.0971498	0.638332	0.805071	0.0550016	0.304433	0.516373	-0.075839	0.199435	0.35094	0.0397539	0.799551	0.883644	-0.025518
ASCC3	5.05243e-05	0.000103367	0.200749	0.0661546	0.203686	0.16985	0.09689	0.246831	0.164158	0.0214986	0.0700551	0.137629	0.0083436	0.0442571	0.160222
PINX1	5.05842e-05	0.000103457	-0.150931	NA	NA	NA	NA	NA	NA	0.839369	0.905793	0.027945	0.788519	0.876851	-0.00332175
PIBF1	5.07048e-05	0.000103671	0.0815056	0.341882	0.56958	0.10196	0.538332	0.721475	0.0317565	0.131905	0.262821	0.0994768	0.169455	0.335425	0.0683736
IDH1	5.07651e-05	0.000103761	-0.101963	0.245191	0.465534	-0.173374	0.405314	0.61302	-0.0668469	0.000104993	0.00129247	-0.221645	0.0108813	0.0531417	-0.112223
ZNF133	5.0825e-05	0.000103851	0.0543785	0.58578	0.768954	0.0556312	0.466957	0.663544	0.0470485	0.519798	0.674609	0.0382342	0.795687	0.881281	-0.00623721
SRFBP1	5.13105e-05	0.00010481	-0.0995381	NA	NA	NA	NA	NA	NA	NA	NA	NA	NA	NA	NA
ZFAND6	5.21085e-05	0.000106406	0.0626574	NA	NA	NA	NA	NA	NA	NA	NA	NA	NA	NA	NA
MAPK1	5.31697e-05	0.000108504	-0.0608675	0.295313	0.521964	0.0527136	0.967303	0.985274	-0.0114038	0.0010183	0.00724813	-0.135624	0.412279	0.589312	3.94267e-05
ACAD9	5.38671e-05	0.000109893	0.102969	NA	NA	NA	NA	NA	NA	0.963994	0.981282	0.0252098	0.720162	0.83335	0.048508
MTHFD1L	5.40166e-05	0.000110163	-0.229821	NA	NA	NA	NA	NA	NA	NA	NA	NA	NA	NA	NA
KHDRBS1	5.40587e-05	0.000110214	0.073093	0.643912	0.807486	0.0217213	0.480803	0.675136	0.0392134	0.660695	0.780309	0.0148153	0.726775	0.838373	0.0543873
PAQR8	5.43798e-05	0.000110799	0.0927741	NA	NA	NA	NA	NA	NA	0.000404171	0.0035788	0.237475	0.000204849	0.00453467	0.196334
WDR18	5.43799e-05	0.000110799	-0.0924386	0.478358	0.689739	-0.0527794	0.0984242	0.249617	0.156184	0.0300788	0.0897363	-0.091777	0.059958	0.166952	-0.0617716
TMEM184B	5.50273e-05	0.000112012	-0.0893144	0.0192222	0.0920266	0.169327	7.59197e-06	0.000261045	0.420536	NA	NA	NA	NA	NA	NA
RBM38	5.50273e-05	0.000112012	-0.10153	0.857793	0.93289	0.0210535	0.573396	0.749143	0.0584993	0.524317	0.678599	0.0587271	0.330951	0.516168	0.0711485
TEX264	5.54846e-05	0.000112873	-0.0744602	0.364141	0.591101	-0.0353972	0.46239	0.658689	-0.0620079	NA	NA	NA	NA	NA	NA
NOL8	5.54848e-05	0.000112873	0.0686151	0.0597366	0.191047	0.152024	0.00391346	0.025126	0.197721	0.869689	0.923358	-0.0135435	0.32447	0.510375	0.0433089
DDB1	5.60778e-05	0.000114043	0.0654791	0.0122112	0.0678242	-0.0889646	0.401103	0.608663	-0.070713	0.578205	0.721779	-0.0236065	0.638563	0.778539	-0.00283149
CLIC4	5.64773e-05	0.000114783	-0.104446	0.862689	0.935504	-0.0200987	0.00841988	0.0439927	0.141739	0.0771703	0.178196	-0.106141	0.0351063	0.117392	-0.0991097
ATXN10	5.64774e-05	0.000114783	0.0532208	0.928014	0.967199	-0.0168783	0.102108	0.256716	-0.134165	0.796367	0.87954	-0.0134548	0.344162	0.529683	0.0381525
PHKG1	5.67449e-05	0.000115291	0.255559	0.973069	0.989364	-0.0163278	0.236152	0.441398	-0.0554318	NA	NA	NA	NA	NA	NA
MYL3	5.68711e-05	0.000115511	-0.09582	0.906972	0.956574	0.0575422	0.210442	0.409382	-0.0952397	NA	NA	NA	NA	NA	NA
SOX13	5.75546e-05	0.000116862	-0.0656559	0.733713	0.864343	-0.0414703	0.619989	0.782517	0.0530674	0.504298	0.661344	-0.0536647	0.0636828	0.174759	-0.101257
YRDC	5.77587e-05	0.00011724	-0.133718	0.00028013	0.00546344	-0.240205	0.758503	0.873225	-0.00747724	NA	NA	NA	NA	NA	NA
NAP1L1	5.78951e-05	0.00011748	0.124875	0.0250987	0.108621	0.190696	0.533411	0.718359	0.022817	NA	NA	NA	0.00383043	0.0264978	0.159143
HRAS	5.79631e-05	0.000117581	-0.264819	0.0644624	0.200815	0.227396	0.236152	0.441398	0.11855	0.00471102	0.0225829	0.116699	0.00221786	0.0185501	0.103095
ZNF383	5.94867e-05	0.000120634	0.199682	NA	NA	NA	NA	NA	NA	0.672948	0.789445	0.0609091	0.0870191	0.213903	0.0868407
FOXJ3	5.9697e-05	0.000121023	0.056033	0.969115	0.987712	0.0142205	0.0676702	0.1939	-0.120521	0.743943	0.8418	0.0403009	0.473325	0.640846	0.0122895
BAZ1B	6.0761e-05	0.000123141	0.172675	0.91162	0.95851	0.0377604	0.0096516	0.048429	0.135557	0.147815	0.284039	-0.121187	0.637712	0.777786	-0.0355785
PSMB7	6.10473e-05	0.000123682	-0.0665743	0.0209342	0.0973631	-0.1301	0.0590115	0.175999	0.0855796	0.0195035	0.0648585	-0.1418	0.164695	0.329638	-0.066722
NUAK1	6.15524e-05	0.000124667	0.132306	0.00811986	0.0528457	0.271014	0.0250798	0.0961878	0.26662	0.245728	0.404231	-0.0962016	0.00441017	0.0290267	-0.15134
FAM98A	6.19882e-05	0.00012551	0.0822002	5.33652e-05	0.00203489	0.272784	0.239138	0.445022	0.0926409	0.0208854	0.0684601	0.112508	0.00068119	0.00890508	0.154791
LSM2	6.22071e-05	0.000125914	-0.097858	0.499558	0.707473	0.100155	0.257609	0.465276	0.0777232	0.0808005	0.183829	0.088291	0.0921979	0.222146	0.07796
HIRIP3	6.22801e-05	0.000125983	0.0819019	0.58578	0.768954	-0.031402	0.576398	0.751744	-0.000379472	0.183173	0.330647	-0.0410319	0.0124841	0.0579364	-0.0729939
SGPL1	6.22803e-05	0.000125983	-0.138154	0.0077395	0.0512963	0.176899	0.0335862	0.119027	0.131481	0.181428	0.32848	0.0817863	0.0332585	0.113659	0.124634
KIF20B	6.25002e-05	0.000126388	0.0811049	0.281168	0.50606	0.0997861	0.186798	0.379304	0.112249	NA	NA	NA	NA	NA	NA
XPNPEP1	6.25736e-05	0.000126497	0.0723376	0.616233	0.790611	-0.0052281	0.0699889	0.197969	0.200723	1.94077e-05	0.000377967	0.179351	6.3911e-05	0.00221059	0.16306
DAP3	6.30904e-05	0.000127502	0.080272	0.170492	0.373132	0.062868	0.248255	0.455364	0.0711919	0.64662	0.770676	-0.00596766	0.341735	0.527415	0.0304505
MBD1	6.31648e-05	0.000127613	-0.081087	0.0463935	0.162241	0.139721	0.0397748	0.134623	0.143898	0.106822	0.226213	0.0612244	0.0437628	0.135176	0.0990777
TRAF6	6.36839e-05	0.000128621	0.207982	0.209738	0.425086	0.104531	0.318605	0.530344	0.0866509	0.714187	0.820432	-0.0275532	0.242327	0.421922	-0.0277934
GMPPA	6.39107e-05	0.000128999	-0.247968	0.392199	0.617238	0.0393014	0.0037224	0.0241864	0.168167	0.718639	0.822983	-0.0432924	0.249119	0.43117	-0.0499897
ZNF341	6.39108e-05	0.000128999	-0.17195	NA	NA	NA	NA	NA	NA	0.000671934	0.0052871	0.275598	0.0290043	0.102729	0.140283
USP7	6.4061e-05	0.000129262	-0.0822853	0.214892	0.431927	0.0483675	0.599079	0.76703	0.0328311	0.147588	0.283931	0.0637015	0.319111	0.504456	0.0684179
HSPA1A	6.42866e-05	0.000129636	0.0842589	0.714247	0.852126	-0.123792	0.837593	0.919097	-0.0793624	0.215169	0.368188	-0.135883	0.469445	0.637674	-0.0229743
UBE3B	6.42868e-05	0.000129636	0.0855417	0.110826	0.283861	-0.0553364	0.300752	0.512157	0.0633586	NA	NA	NA	NA	NA	NA
RRP12	6.4438e-05	0.000129901	-0.210585	0.104027	0.273082	0.0945196	0.000378644	0.00438203	0.228609	NA	NA	NA	NA	NA	NA
NAT10	6.45892e-05	0.000130165	-0.104573	0.00713755	0.0485987	0.156477	0.0311087	0.112561	0.154305	0.906286	0.948715	-0.0182067	0.84847	0.91487	-0.00814703
AP3S2	6.56583e-05	0.000132278	0.0790217	0.131355	0.317242	-0.127397	0.717679	0.845955	0.0258262	NA	NA	NA	NA	NA	NA
ZNF823	6.6588e-05	0.000134109	0.0790327	NA	NA	NA	NA	NA	NA	NA	NA	NA	NA	NA	NA
TMEM167B	6.72933e-05	0.000135488	0.104554	NA	NA	NA	NA	NA	NA	NA	NA	NA	NA	NA	NA
CYB5D1	6.73721e-05	0.000135604	0.0953917	NA	NA	NA	NA	NA	NA	0.0758444	0.17599	-0.0994672	0.026254	0.0959562	-0.0920293
GOLGA3	6.80852e-05	0.000136997	0.0757633	0.00936184	0.057649	0.19594	0.147531	0.324431	0.135611	0.663815	0.782854	-0.0188425	0.708975	0.825873	0.00989681
SNAI2	6.81651e-05	0.000137115	-0.179645	0.136066	0.325318	-0.152627	0.00210951	0.0159244	0.306142	0.0570586	0.143153	0.123742	0.00625573	0.0366352	0.145087
SCARB1	6.82544e-05	0.000137252	0.0891209	0.000839087	0.0113827	0.21243	0.000378644	0.00438203	0.281956	0.0504386	0.130896	-0.110806	0.0767501	0.197299	-0.0827837
MED28	6.83247e-05	0.00013735	-0.0811941	0.00433472	0.0342204	0.22769	0.0101096	0.0501143	0.241901	NA	NA	NA	NA	NA	NA
PFKM	6.8404e-05	0.000137425	0.201669	0.314902	0.542171	-0.0543836	0.849259	0.924988	0.0123912	0.00054514	0.00449111	0.183672	0.00940131	0.0480632	0.138453
RAD23A	6.84044e-05	0.000137425	-0.0830393	NA	NA	NA	0.0436078	0.143078	0.168302	0.97524	0.98778	-0.0487447	0.08703	0.213903	-0.0991752
MED25	6.85647e-05	0.000137704	-0.105637	0.418526	0.639754	0.0772713	0.0676702	0.1939	0.162547	0.156458	0.295518	0.10041	0.694848	0.816579	0.0286088
FAU	6.94492e-05	0.000139438	-0.096585	0.372425	0.599072	0.0513514	0.179365	0.369699	0.0754472	0.275	0.437117	-0.0146864	0.455854	0.626386	-0.0354483
GSDMD	6.96961e-05	0.00013989	-0.0808268	0.306229	0.533492	0.0899474	0.0600415	0.178356	0.188791	NA	NA	NA	NA	NA	NA
KIF1B	6.97774e-05	0.00014001	-0.12034	0.0566582	0.184422	-0.119995	0.13927	0.312327	-0.0982464	0.0364473	0.103483	-0.085137	0.050357	0.147974	-0.0566511
TBCB	7.02681e-05	0.000140951	0.0919523	0.00921604	0.0571059	0.139852	0.00194745	0.0150447	0.193649	0.16628	0.308454	0.0541366	0.247522	0.428966	0.0488298
GTF2E2	7.0762e-05	0.000141897	-0.10656	0.477361	0.689387	0.0204511	0.405314	0.61302	0.0552744	0.237882	0.394549	0.0550356	0.601557	0.748677	0.026007
MFSD11	7.10103e-05	0.000142351	0.107683	NA	NA	NA	NA	NA	NA	0.483707	0.642588	0.0567459	0.110957	0.251489	0.0736566
FBXW9	7.10934e-05	0.000142473	-0.0758004	NA	NA	NA	NA	NA	NA	0.589777	0.730743	-0.02305	0.733936	0.841954	-0.0331902
EPB41L4A	7.15094e-05	0.000143263	0.0714166	0.044819	0.159168	0.114028	0.123809	0.28944	0.109395	1.84951e-05	0.000365554	0.283467	4.06604e-05	0.00174009	0.267985
CCDC97	7.17599e-05	0.00014372	-0.0754574	NA	NA	NA	NA	NA	NA	0.193293	0.343592	0.0837158	0.180252	0.3507	0.061632
DLG4	7.27712e-05	0.0001457	0.0816507	0.17543	0.37954	-0.176254	0.000154888	0.002306	0.300944	NA	NA	NA	NA	NA	NA
MCM3AP	7.2856e-05	0.000145825	-0.067423	0.263029	0.485843	0.100181	0.476163	0.671612	0.0386481	0.779988	0.86751	-0.00128941	0.336915	0.522403	-0.0168001
NMT1	7.30259e-05	0.00014612	-0.082723	0.461459	0.676856	-0.0373045	0.00804132	0.0426897	0.179194	0.84324	0.908789	0.00109609	0.23803	0.417086	0.0522366
PARP3	7.31964e-05	0.000146415	0.171573	0.25863	0.480918	0.0888795	0.0880775	0.230755	0.144709	0.267659	0.428836	0.0362461	0.83893	0.909309	-0.00960226
PHF21A	7.37097e-05	0.000147397	0.0915401	1.69964e-05	0.00105316	0.295663	0.194454	0.389334	0.0863717	0.220472	0.374655	0.0327573	0.0777673	0.198865	0.0460018
TP53I3	7.43998e-05	0.000148731	0.11134	7.85929e-05	0.00253393	0.282998	0.0065176	0.0365066	0.311531	0.00719209	0.0309605	0.210844	0.0243722	0.0909302	0.173236
RHOT2	7.44863e-05	0.000148858	0.0947698	0.143007	0.335472	0.111115	0.0735873	0.205028	0.128614	0.64662	0.770676	0.0185621	0.361143	0.545452	-0.026934
SAMD4B	7.4747e-05	0.000149332	-0.117551	0.401589	0.625599	0.0467744	0.62596	0.786637	0.0461226	0.302391	0.467671	0.0407544	0.352614	0.537705	0.0265141
HSPA12B	7.5446e-05	0.000150636	-0.075194	NA	NA	NA	NA	NA	NA	NA	NA	NA	NA	NA	NA
FGD5	7.56218e-05	0.00015094	0.10039	NA	NA	NA	NA	NA	NA	0.391162	0.556851	0.0460234	0.692696	0.815288	-0.0149324
BNC2	7.76706e-05	0.000154982	0.19961	0.722012	0.856836	0.0388112	0.11484	0.276402	0.229603	NA	NA	NA	NA	NA	NA
SSR2	7.79417e-05	0.000155475	-0.159076	0.696623	0.842334	0.012594	0.426757	0.631091	0.0429345	0.90752	0.949286	-0.00611098	0.58268	0.733152	0.0334157
EGLN3	7.80322e-05	0.000155607	0.136237	NA	NA	NA	NA	NA	NA	NA	NA	NA	NA	NA	NA
CRKL	7.94024e-05	0.000158291	-0.0677081	0.0430775	0.155678	0.135766	0.646557	0.800593	0.044522	0.541208	0.693719	-0.0332363	0.16325	0.327833	-0.05016
MARS2	8.04219e-05	0.000160274	-0.224658	NA	NA	NA	NA	NA	NA	0.30156	0.46693	-0.0374518	0.654834	0.789247	0.0399314
MGLL	8.06086e-05	0.000160596	0.129167	NA	NA	NA	NA	NA	NA	NA	NA	NA	NA	NA	NA
LDB3	8.07957e-05	0.000160919	0.328898	0.582228	0.767339	0.0567432	0.462417	0.658689	-0.0170044	NA	NA	NA	NA	NA	NA
IFT52	8.16425e-05	0.000162556	0.17855	0.00108749	0.0133656	0.197716	0.227349	0.431796	0.0455532	NA	NA	NA	NA	NA	NA
SNAP29	8.19267e-05	0.000163021	-0.0904582	0.0119869	0.0671097	0.117334	0.277035	0.487412	0.0812661	0.872482	0.924845	-0.00230023	0.807653	0.889932	0.001204
METRNL	8.19267e-05	0.000163021	-0.0964738	NA	NA	NA	NA	NA	NA	0.0683511	0.163281	0.0969083	0.0112616	0.0541161	0.129246
IDUA	8.23071e-05	0.000163728	0.126453	0.0342068	0.133648	0.218368	0.00200017	0.0153622	0.37022	NA	NA	NA	NA	NA	NA
TCEAL2	8.25934e-05	0.000164196	0.229965	0.0719195	0.214389	-0.189971	0.0953747	0.244121	-0.193489	NA	NA	NA	NA	NA	NA
NLRX1	8.25935e-05	0.000164196	0.105255	0.000107979	0.00309548	0.215003	0.102108	0.256716	0.0979171	0.3436	0.511511	-0.0258619	0.444933	0.617258	-0.0243834
MXD4	8.29766e-05	0.000164907	-0.0844521	0.000603911	0.00907163	0.276433	0.67728	0.821484	0.0317967	0.725269	0.827153	0.00157552	0.624996	0.767531	-0.0244436
TBC1D2B	8.42338e-05	0.000167355	0.125714	0.00225429	0.0223494	0.307367	0.304433	0.516373	0.0934913	0.101516	0.217543	-0.0548271	0.936901	0.966443	0.00949719
LRIG2	8.52132e-05	0.000169248	0.10379	0.806266	0.905261	0.0584645	0.774124	0.883006	0.022874	0.06747	0.161933	-0.0993251	0.424786	0.600085	-0.0109913
ZCCHC24	8.53118e-05	0.000169392	-0.0877442	0.0221472	0.100567	0.24257	5.7238e-06	0.000214814	0.481107	NA	NA	NA	NA	NA	NA
DDT	8.56076e-05	0.000169927	-0.183604	NA	NA	NA	NA	NA	NA	NA	NA	NA	NA	NA	NA
PLOD2	8.5707e-05	0.000170072	-0.24478	0.0653809	0.202088	0.200995	0.239138	0.445022	0.154741	0.572794	0.717857	-0.0386146	0.645403	0.78271	-0.0150124
BLCAP	8.62034e-05	0.000170953	0.0858559	NA	NA	NA	NA	NA	NA	NA	NA	NA	NA	NA	NA
PRRC1	8.71037e-05	0.000172685	0.0586926	0.845577	0.925779	0.02607	0.820161	0.910295	-0.00164163	0.993632	0.996194	-0.00432354	0.344162	0.529683	0.0649925
MAP1LC3B	8.72039e-05	0.000172831	-0.0909479	0.369651	0.596222	-0.0284788	0.599079	0.76703	0.0185866	0.0725391	0.170525	0.0662453	0.0101545	0.0504762	0.145429
USP39	8.75066e-05	0.000173377	-0.0646908	0.309923	0.536399	-0.0235545	0.0579961	0.174369	-0.155014	0.0255501	0.0798486	0.0954307	0.456377	0.626457	0.0457953
TM4SF18	8.79115e-05	0.000174126	-0.171652	NA	NA	NA	NA	NA	NA	0.023145	0.0738975	0.167523	0.354908	0.539347	0.0567657
SMYD3	8.82163e-05	0.000174676	0.0948556	NA	NA	NA	NA	NA	NA	NA	NA	NA	NA	NA	NA
NR1H2	8.83177e-05	0.000174824	-0.109532	0.0777898	0.225691	-0.116719	0.215975	0.416995	0.0569323	0.812836	0.890619	0.00905087	0.218361	0.395887	-0.0610939
ECM1	8.85218e-05	0.000175174	-0.111612	0.196235	0.406585	0.100665	3.44255e-07	2.94647e-05	1.23422	0.888077	0.935403	-0.0199307	0.794769	0.880704	-0.0145207
NKAP	9.05858e-05	0.000179204	0.15942	NA	NA	NA	NA	NA	NA	NA	NA	NA	NA	NA	NA
SYS1	9.07948e-05	0.000179562	-0.0898974	NA	NA	NA	NA	NA	NA	NA	NA	NA	NA	NA	NA
UBA52	9.22657e-05	0.000182415	-0.0533306	0.0315965	0.126142	0.0887963	0.00253611	0.0182419	0.201771	0.219711	0.373554	0.0135764	0.361142	0.545452	0.0338856
SYDE2	9.25886e-05	0.000182998	0.188235	NA	NA	NA	NA	NA	NA	NA	NA	NA	NA	NA	NA
LDB2	9.32297e-05	0.000184152	0.121836	0.463974	0.679058	-0.0354979	0.573396	0.749143	0.0433711	0.875976	0.926183	-0.00694211	0.921763	0.95872	-0.00281178
NRAS	9.34444e-05	0.00018452	-0.116422	0.249444	0.470009	0.104226	0.000252173	0.00331503	0.249009	NA	NA	NA	NA	NA	NA
TP53BP1	9.41992e-05	0.000185954	0.0842326	0.00178391	0.0190345	0.181449	0.877828	0.941305	0.00223641	NA	NA	NA	NA	NA	NA
MRPS26	9.51784e-05	0.000187829	0.0838915	NA	NA	NA	NA	NA	NA	0.362153	0.528933	-0.0830299	0.020184	0.080409	-0.0984097
CAPN2	9.56167e-05	0.000188636	-0.0694585	0.172127	0.375259	0.102267	0.494868	0.686983	-0.052331	0.000156682	0.00176659	0.344058	0.00026738	0.00534841	0.336796
CHD4	9.58362e-05	0.000189012	0.095314	0.145159	0.338622	-0.118243	0.878562	0.941305	-0.131765	0.0446796	0.119644	0.0429495	0.890954	0.940522	0.0186584
STAM	9.60567e-05	0.000189389	0.0851367	0.192649	0.401673	0.106926	0.109706	0.2685	0.110872	0.0688104	0.163965	0.119222	0.158975	0.322366	0.109697
AXIN2	9.66096e-05	0.000190363	-0.0951227	NA	NA	NA	NA	NA	NA	0.00878211	0.0358685	0.177177	0.0608394	0.168629	0.132015
TDRD3	9.66096e-05	0.000190363	0.102895	0.921392	0.964098	-0.000561196	0.0531318	0.164355	-0.154105	NA	NA	NA	NA	NA	NA
MAP3K11	9.67204e-05	0.000190523	-0.0646624	0.140173	0.331027	0.121564	1.17246e-05	0.000346122	0.446361	0.0458229	0.121822	0.0387447	0.87185	0.929815	-0.00411547
SERP1	9.79486e-05	0.000192884	-0.13055	0.596495	0.776253	0.0271927	0.00443012	0.027525	0.227546	0.189376	0.338896	-0.128314	0.762946	0.860809	-0.000431282
EBNA1BP2	9.9533e-05	0.000195765	-0.174069	0.30623	0.533492	-0.0561637	0.197056	0.392758	0.119575	0.122189	0.249373	-0.093234	0.0963017	0.228244	-0.0743652
ALKBH7	9.99901e-05	0.000196605	0.113671	NA	NA	NA	NA	NA	NA	0.000439431	0.00381499	-0.238145	0.00108429	0.0118045	-0.198237
ATP6V1G1	0.000100219	0.000196995	0.0780175	0.0587438	0.18863	-0.103637	0.878562	0.941305	-0.0216487	0.0543232	0.138275	0.0765258	0.0769496	0.197504	0.086412
ZNF227	0.000100334	0.00019716	0.179575	0.100214	0.266246	0.131238	0.0924004	0.238976	-0.206609	NA	NA	NA	NA	NA	NA
RNF166	0.000100563	0.000197551	-0.208991	NA	NA	NA	NA	NA	NA	NA	NA	NA	NA	NA	NA
XPO1	0.000100679	0.000197719	0.0836859	0.140173	0.331027	0.0916811	0.723261	0.849421	-0.0195269	0.102635	0.219374	0.0877563	0.102345	0.2374	0.116785
NAPG	0.000101722	0.000199706	0.196437	0.00358497	0.0303994	-0.170924	0.860121	0.931843	0.0120142	0.719963	0.824074	0.0534811	0.138373	0.293309	0.110169
ZNF395	0.000101838	0.000199874	-0.0616109	0.854579	0.930696	-0.0120445	0.439897	0.641482	-0.0951235	0.00249537	0.0141283	-0.14867	0.000315115	0.00582033	-0.159518
PHF11	0.00010254	0.000201189	0.152065	0.0566582	0.184422	0.125968	0.695502	0.831847	-0.0150272	2.80031e-05	0.000501263	0.132545	0.0080238	0.043322	0.109021
ARHGEF2	0.000102774	0.000201589	0.0838641	8.6444e-05	0.00267819	0.25046	1.44036e-07	1.5721e-05	0.476572	0.00160248	0.010116	0.150664	0.00214743	0.0180979	0.128402
MYH9	0.00010301	0.000201989	-0.241857	0.183647	0.391301	0.105301	0.473913	0.67033	0.0231	0.00033223	0.00310752	0.14318	0.116261	0.260226	0.071828
RAP1GDS1	0.000103128	0.000202159	-0.0903827	0.574837	0.762918	-0.0473433	0.00804132	0.0426897	0.164155	0.00468505	0.022497	-0.183029	0.0416788	0.131554	-0.116007
HLA-A	0.000103599	0.000203022	0.0962713	3.32551e-05	0.00152755	0.361678	0.108036	0.265887	0.103412	0.00156559	0.00996844	0.1592	0.00530589	0.0329312	0.156469
UPF2	0.000103719	0.000203194	0.082003	3.32551e-05	0.00152755	0.261363	0.344913	0.555569	-0.0649785	0.825243	0.89789	-0.0130079	0.889696	0.939791	-0.0194383
RBMX	0.000104313	0.000204297	0.120977	NA	NA	NA	NA	NA	NA	0.0289529	0.0872398	0.10108	0.0428943	0.134059	0.0971043
DYNC1I2	0.000104791	0.000205171	0.0885845	0.276557	0.501325	-0.0483356	0.641207	0.797203	0.0270357	0.877374	0.927366	0.00866441	0.693969	0.815979	-0.026028
MTF1	0.000105391	0.000206283	-0.087538	0.0152885	0.0793228	0.201769	0.682775	0.82517	0.0236514	0.600833	0.739055	0.0469737	0.468923	0.637224	0.0589825
METTL4	0.000105874	0.000207165	0.0736774	0.100214	0.266246	0.168036	0.277035	0.487412	0.0799713	NA	NA	NA	NA	NA	NA
WDR20	0.000106845	0.000208939	-0.151304	NA	NA	NA	NA	NA	NA	0.739481	0.838323	0.0180751	0.642829	0.781602	0.0330147
PBX1	0.000106967	0.000208988	0.124784	0.874135	0.941309	-0.0311481	0.00432216	0.027092	0.339448	0.257834	0.417527	0.0568198	0.0358172	0.118931	0.125815
CCDC66	0.000106967	0.000208988	0.0770173	NA	NA	NA	NA	NA	NA	NA	NA	NA	NA	NA	NA
CCDC106	0.000106967	0.000208988	-0.0675252	0.182176	0.389042	-0.118594	0.723261	0.849421	-0.0217017	0.346772	0.514158	-0.0618652	0.180446	0.3507	-0.0620433
BZW2	0.000108935	0.000212769	0.0697093	0.359303	0.585887	0.0763056	0.00174891	0.0138805	0.329636	0.277347	0.43927	0.0239205	0.052557	0.151855	0.0781031
PHKA2	0.00010931	0.000213307	-0.0676793	0.01677	0.0842891	-0.139797	0.191877	0.385787	-0.0825309	0.395093	0.560884	-0.0334068	0.0464269	0.139892	-0.0621905
DSG2	0.00010931	0.000213307	0.135006	0.350589	0.578015	-0.0390684	0.997027	0.999042	-0.106347	0.317603	0.483097	0.0784257	0.428078	0.603059	0.0840029
SCNN1D	0.000109434	0.000213486	-0.0659444	0.952372	0.979414	0.00760784	0.895595	0.95234	0.00884458	0.0100441	0.0395158	-0.11844	0.00535493	0.0331996	-0.116183
NUMA1	0.000112338	0.000219019	0.135945	0.0959915	0.259688	0.088368	0.568322	0.746036	0.0143855	0.0603548	0.149208	-0.0928415	0.0396793	0.126997	-0.100623
UBFD1	0.000112594	0.000219451	-0.091258	0.00397808	0.0323937	0.168464	0.0355519	0.124145	0.165525	0.119349	0.245008	-0.0930869	0.808575	0.89021	-0.0269782
CKAP2	0.000112842	0.000219869	0.186942	0.00233823	0.0229143	0.284753	0.257609	0.465276	0.11903	NA	NA	NA	NA	NA	NA
POLR2K	0.000113365	0.000220822	0.0775244	0.694962	0.840927	-0.020737	0.0512827	0.160471	-0.0966043	0.475866	0.636932	-0.128226	0.653973	0.788782	0.0305543
PTPN1	0.000113623	0.000221257	-0.243552	0.0677244	0.206594	-0.0998355	0.213196	0.412584	0.0377752	0.00799348	0.0333656	0.123402	0.0149421	0.0658462	0.141652
LSG1	0.000114271	0.000222452	-0.147665	0.547267	0.741553	0.0195685	0.388626	0.597891	0.053793	NA	NA	NA	NA	NA	NA
N4BP2	0.00011584	0.000225438	0.133159	NA	NA	NA	NA	NA	NA	0.358717	0.525765	0.056279	0.57486	0.727032	0.0142352
PANX1	0.000116235	0.00022614	-0.166469	0.00417873	0.0334905	0.223836	0.239138	0.445022	0.105577	0.523251	0.677766	-0.0275013	0.045261	0.137943	0.0926571
NIPA1	0.000116764	0.0002271	-0.127589	NA	NA	NA	NA	NA	NA	0.206354	0.356874	0.048326	0.137906	0.292786	0.0431553
TNFRSF11B	0.00011783	0.000229104	0.0334138	0.0001146	0.00322316	0.437539	0.0211189	0.0851698	0.43457	0.000986429	0.00712051	0.231223	0.000880681	0.0103883	0.238865
APPBP2	0.000118097	0.000229554	0.0723715	0.148804	0.343418	-0.03024	5.01605e-05	0.00101317	-0.39406	0.566141	0.71356	-0.00581235	0.442806	0.615205	0.0502296
POLR3K	0.000118232	0.000229747	-0.087447	0.797109	0.899565	0.00978246	0.00656219	0.036739	0.218803	NA	NA	NA	NA	NA	NA
PGP	0.000119039	0.000231246	-0.0958075	0.324448	0.552132	-0.0685626	0.120159	0.284484	0.136136	NA	NA	NA	NA	NA	NA
ROM1	0.000119524	0.000232118	-0.0788577	0.536983	0.734224	-0.0184887	0.368359	0.578072	0.0367655	0.753583	0.848372	0.00368188	0.374458	0.556077	-0.0155698
RHOB	0.000120943	0.000234804	-0.124417	6.26854e-07	0.000124295	-0.440795	0.625265	0.786091	0.0723418	0.738592	0.8376	-0.0568398	0.485695	0.651918	0.094044
ANKRD54	0.000121217	0.000235265	-0.0647839	NA	NA	NA	NA	NA	NA	0.417136	0.583815	0.0301357	0.54596	0.702386	0.017893
RAP2C	0.000123293	0.000239223	-0.0546827	0.375212	0.601279	-0.0420763	0.00987161	0.0492009	0.19007	0.00126403	0.0084964	-0.231905	0.283455	0.470488	-0.0604059
ZDHHC17	0.000123713	0.000239965	0.075651	0.232734	0.451982	-0.0756391	0.0369155	0.12767	-0.207898	0.331271	0.498746	0.0302296	0.54398	0.700789	0.0282847
TSHZ1	0.000125262	0.000242898	0.0817893	NA	NA	NA	NA	NA	NA	0.0138285	0.0502655	-0.16009	0.095267	0.226882	-0.0788054
ZNF605	0.0001264	0.000245031	0.0909087	NA	NA	NA	NA	NA	NA	0.0753774	0.175274	0.107881	0.16542	0.330294	0.110773
DAD1	0.000131198	0.000254255	-0.0741091	0.222698	0.440765	0.0500648	0.513954	0.703464	0.0290461	0.822799	0.896507	-0.0390239	0.769772	0.866064	0.0160684
EIF4G2	0.000132087	0.000255902	0.0535679	0.576622	0.764183	-0.00681294	0.860958	0.931843	0.00785157	0.874109	0.925683	0.00437961	0.625418	0.767726	0.048237
S100A13	0.000133587	0.000258651	0.0687928	4.71571e-05	0.00187752	0.412458	0.00421655	0.0265701	0.223172	0.00010123	0.00125893	0.198561	0.00187802	0.0166071	0.160492
LLGL1	0.000134039	0.000259449	0.0721666	0.434417	0.654127	0.045556	0.814369	0.906489	-0.0241334	0.0181586	0.0615888	0.157048	0.503624	0.667284	0.0218356
MAP4K2	0.000134492	0.000260171	-0.0711314	0.765214	0.882661	-0.0233204	0.00216619	0.0162491	0.23974	0.816967	0.893229	0.0113155	0.923072	0.959181	0.0038237
NDRG1	0.000134492	0.000260171	0.0951553	0.0437025	0.156983	-0.187417	0.0282311	0.104892	-0.191347	0.0508577	0.131624	0.0793862	0.583497	0.733903	-0.0338324
ACVR1B	0.000134795	0.000260679	-0.227771	0.162493	0.361544	0.0700528	0.762729	0.875887	-0.0128505	0.816278	0.892917	-0.0130307	0.932168	0.963356	-0.00167428
SKI	0.000134947	0.000260895	-0.0594643	0.863915	0.936321	-0.00639893	0.000528857	0.00565302	0.32394	0.085209	0.191773	-0.120478	0.702782	0.821686	-0.0124017
TMEM120A	0.000135252	0.000261405	-0.0888048	NA	NA	NA	NA	NA	NA	0.000789515	0.00599905	-0.20677	0.0023057	0.0190213	-0.152951
GTF3C5	0.000136782	0.000264285	-0.0646009	0.833396	0.919123	0.00401921	0.190695	0.384722	0.128904	0.886471	0.934523	-0.0247402	0.803698	0.886163	-0.0193734
RPAP2	0.000136936	0.000264503	0.0612055	0.907527	0.956574	-0.00610543	0.884444	0.945224	-0.0167484	0.945561	0.972459	-0.00514802	0.337515	0.523211	0.041598
EID2B	0.000137397	0.000265315	0.124961	NA	NA	NA	NA	NA	NA	0.0275499	0.0841966	0.114075	0.0720251	0.188612	0.0973972
CNPY4	0.000137554	0.000265459	0.120992	0.238406	0.458952	0.0147215	0.499604	0.690858	0.0695098	0.00241607	0.0138083	0.16713	0.0538836	0.15473	0.114109
POFUT2	0.000137554	0.000265459	0.0634758	0.964787	0.985544	0.00817462	0.21878	0.420828	0.129118	0.768173	0.858828	0.00850616	0.222734	0.399777	-0.040184
ATIC	0.000137708	0.000265677	-0.0980339	0.258102	0.480764	0.0765388	0.110216	0.26958	0.100447	0.0791201	0.181749	-0.105787	0.548842	0.705001	-0.01659
FGF12	0.000138952	0.000267996	0.327687	0.829346	0.917068	0.0437036	0.635874	0.793725	0.0499897	NA	NA	NA	NA	NA	NA
KIF2A	0.000139266	0.000268441	-0.127196	0.212972	0.429445	0.144302	0.91394	0.960695	0.00340524	NA	NA	NA	NA	NA	NA
MLH1	0.000139266	0.000268441	0.080536	0.822299	0.913435	-0.0360621	0.205012	0.402364	0.0760511	0.33198	0.499249	0.0595737	0.313185	0.499727	0.0768654
AFF1	0.000140839	0.000271393	-0.240757	0.0471234	0.163735	-0.113285	1	1	-0.0386096	0.488143	0.647057	-0.0926256	0.442992	0.615205	-0.0253396
BRPF1	0.000141791	0.000273066	-0.0636116	0.099342	0.264875	0.109933	0.0308015	0.11196	0.163887	0.456873	0.62047	0.037876	0.408374	0.585874	0.0242846
PELI2	0.000141791	0.000273066	0.126394	0.0355788	0.137117	-0.148447	0.210442	0.409382	-0.120454	NA	NA	NA	NA	NA	NA
MRPS16	0.000144198	0.000277618	-0.073955	0.883025	0.94464	-0.0250143	0.15837	0.340342	0.0894201	0.388718	0.554678	-0.048723	0.784851	0.87497	-0.011115
VCPIP1	0.000146151	0.000281295	0.0612818	0.11982	0.297852	0.0954492	0.340927	0.551816	0.0808379	NA	NA	NA	NA	NA	NA
WDR44	0.00014648	0.000281842	0.154203	0.925517	0.96612	0.00125849	0.329817	0.540846	0.0574223	0.317343	0.482923	0.0451756	0.0157995	0.0683104	0.133664
MFAP1	0.000148296	0.000285252	0.0618062	1.74521e-05	0.00105395	0.222642	0.341099	0.551816	0.0579269	0.0736752	0.172341	0.110581	0.0859327	0.212464	0.099083
SPOPL	0.000148462	0.000285487	0.184868	NA	NA	NA	NA	NA	NA	NA	NA	NA	NA	NA	NA
VEGFB	0.000149294	0.000286918	0.331481	0.407444	0.630756	0.0864346	0.521432	0.709699	0.0482271	0.0593915	0.147473	0.0656932	0.387745	0.567808	-0.0345341
RSPRY1	0.000149295	0.000286918	-0.0991242	NA	NA	NA	NA	NA	NA	0.0451532	0.120572	0.0506733	0.298823	0.485797	0.0236773
TM2D2	0.000149462	0.000287154	-0.102901	NA	NA	NA	NA	NA	NA	0.722615	0.825479	0.00162521	0.892519	0.941127	-0.00316908
SPATA5L1	0.000149965	0.000288034	0.0842896	NA	NA	NA	NA	NA	NA	NA	NA	NA	NA	NA	NA
USP10	0.000150301	0.000288594	-0.0942021	0.230702	0.448915	-0.0902908	0.254465	0.462476	-0.0884042	0.0925623	0.203074	0.00722658	0.420303	0.59629	0.0289998
POLR2C	0.000150469	0.000288746	0.0670635	0.00649835	0.0454236	-0.178167	0.866819	0.935378	-0.0460913	NA	NA	NA	NA	NA	NA
SYAP1	0.000150638	0.000288983	-0.112306	NA	NA	NA	NA	NA	NA	0.94415	0.971762	-0.0171687	0.708089	0.825276	-0.0191599
TRIP10	0.000150975	0.000289545	-0.122346	0.935837	0.97116	0.00846498	0.0159621	0.069663	0.117322	NA	NA	NA	NA	NA	NA
IFT74	0.000151652	0.000290756	0.0970842	0.147338	0.34116	0.108962	0.825962	0.912563	-0.0340542	0.608882	0.744265	-0.0462923	0.192232	0.363128	0.0757267
PCMTD1	0.000151992	0.000291321	0.132494	NA	NA	NA	NA	NA	NA	0.959762	0.978774	-1.60304e-05	0.921763	0.95872	0.0214722
GALM	0.000152673	0.00029254	0.132898	NA	NA	NA	NA	NA	NA	0.149081	0.285894	-0.0671941	0.778286	0.870867	0.0230416
SMPD1	0.0001537	0.000294421	-0.071104	0.536983	0.734224	-0.0456641	0.0299291	0.109391	0.212713	0.400707	0.567036	-0.0258819	0.745623	0.849929	-0.0119442
SNX4	0.000154389	0.000295653	-0.0966146	0.104843	0.274436	-0.138507	0.791305	0.893099	-0.0357835	NA	NA	NA	NA	NA	NA
HPS1	0.000154734	0.000296226	-0.236907	0.069491	0.209834	0.130183	0.81327	0.906489	-0.0179695	0.214754	0.367762	0.0811889	0.553915	0.709186	0.0659955
TRPM4	0.000155427	0.000297464	0.103687	0.204129	0.417135	0.146014	0.000367153	0.00429078	0.335059	0.546504	0.698217	-0.0221866	0.31433	0.500832	-0.0467258
CTPS2	0.000155774	0.00029804	0.127233	0.182176	0.389042	0.144544	0.863068	0.933702	-0.0141399	0.615104	0.748562	0.0376983	0.478119	0.645495	-0.0277607
RERG	0.000156646	0.000299621	0.117201	NA	NA	NA	NA	NA	NA	0.0289529	0.0872398	0.143606	0.0182815	0.0749428	0.179584
SMAD7	0.000156996	0.000300202	0.0978619	0.225231	0.443638	-0.0562561	0.10155	0.255475	0.147457	0.531855	0.685569	0.0314186	0.172248	0.339323	0.0613374
MDH2	0.000157339	0.000300768	-0.0593644	0.725905	0.859228	-0.026275	0.315151	0.527483	0.0497614	0.257089	0.416828	-0.0610499	0.951993	0.973613	0.0120461
AP1G1	0.000158227	0.000302287	-0.0787238	0.0168809	0.0844544	-0.120812	0.716091	0.845955	0.00306676	0.0502157	0.130675	-0.102681	0.798444	0.883214	0.0183047
LHX6	0.000158581	0.000302873	-0.124886	0.00217333	0.0217461	0.176564	0.210442	0.409382	0.110072	NA	NA	NA	NA	NA	NA
CTCF	0.000159112	0.000303798	0.0751243	0.00163267	0.0178857	0.179565	0.000528857	0.00565302	0.242627	0.95271	0.975177	0.00618871	0.509862	0.67209	0.052956
SLBP	0.000159824	0.000305067	-0.0826769	0.534828	0.732458	0.015691	0.27373	0.483889	-0.164194	0.0413343	0.113056	0.0400202	0.0386598	0.124813	0.0894267
POLR3C	0.000160359	0.000305998	0.067848	0.119205	0.296815	0.0765501	0.646557	0.800593	0.0397331	0.00123564	0.00834783	0.141244	0.0119353	0.0564548	0.123208
ST3GAL5	0.000160717	0.000306591	-0.232953	NA	NA	NA	NA	NA	NA	NA	NA	NA	NA	NA	NA
ADRB2	0.000161255	0.000307526	-0.106965	2.55911e-05	0.00134122	0.444506	1.05725e-07	1.29661e-05	0.670993	0.00117167	0.00808004	-0.185353	0.1264	0.275854	-0.0718493
MTA1	0.000162155	0.000309062	0.0759094	0.107954	0.279922	0.139647	0.00033458	0.00401665	0.451072	0.021805	0.0707409	-0.115144	0.673856	0.802561	-0.00827539
AFG3L2	0.000162156	0.000309062	0.1457	0.456089	0.672463	0.0591769	0.213196	0.412584	-0.126092	0.42122	0.587797	0.038393	0.089691	0.218663	0.0786865
XPO7	0.000164154	0.000312778	0.0632641	0.0171282	0.0853328	-0.178502	0.024585	0.0947789	-0.153483	NA	NA	NA	NA	NA	NA
PCGF6	0.000164703	0.000313732	-0.0920969	NA	NA	NA	NA	NA	NA	NA	NA	NA	NA	NA	NA
PDCD2L	0.000165991	0.000316092	0.106425	NA	NA	NA	NA	NA	NA	0.133505	0.265133	0.127444	0.0171114	0.071831	0.159161
SAV1	0.000170101	0.000323727	0.0765029	0.0410123	0.150408	-0.125774	0.00881409	0.0455127	-0.240686	NA	NA	NA	NA	NA	NA
MYO5C	0.000170858	0.000325073	0.119017	0.568121	0.756794	0.071255	0.00432734	0.0271102	-0.347647	0.00338642	0.0176941	0.196092	0.00826093	0.043959	0.164473
MRPL12	0.000171237	0.000325699	-0.0794947	0.568121	0.756794	-0.0463158	0.0209185	0.0844189	0.257412	0.000515421	0.00427329	-0.33539	0.0111463	0.0538738	-0.181396
MPV17	0.000172957	0.000328872	0.0767979	0.33475	0.561392	0.0531129	0.078616	0.214124	0.130203	0.00428606	0.0212575	0.130036	0.154439	0.316259	0.0781958
ORMDL1	0.000174305	0.000331339	-0.189386	NA	NA	NA	NA	NA	NA	0.802198	0.883336	0.00392948	0.697541	0.81844	0.00916249
RILPL2	0.000175664	0.000333823	-0.102386	NA	NA	NA	NA	NA	NA	0.605163	0.741629	0.0426682	0.62925	0.771147	-0.011541
RNASEH2B	0.000175859	0.000334096	0.0946193	0.302552	0.52935	0.0600896	0.536151	0.720989	-0.0456908	0.00383074	0.0194495	0.124155	0.223986	0.401568	0.0659157
SNF8	0.000178016	0.000338094	-0.0965027	0.6873	0.836937	0.0290698	7.64257e-05	0.00135102	0.272237	0.457948	0.621039	-0.0756359	0.57616	0.728122	-0.0372015
TIMM8A	0.000178608	0.00033902	0.158643	0.931708	0.969353	-0.0306051	0.176936	0.365961	0.118789	0.0080356	0.0334993	0.158723	0.00089205	0.0105037	0.159389
LIPA	0.000179004	0.000339671	-0.115972	NA	NA	NA	NA	NA	NA	NA	NA	NA	NA	NA	NA
TP53INP2	0.000181397	0.000344112	0.109358	NA	NA	NA	NA	NA	NA	8.77274e-05	0.00114029	-0.290762	0.00225386	0.0187099	-0.176774
BTBD6	0.000182202	0.000345537	-0.108322	NA	NA	NA	NA	NA	NA	0.564385	0.712427	-0.0421492	0.119907	0.265966	-0.0595086
SPCS1	0.000182403	0.000345718	0.056729	0.49791	0.705783	0.01207	0.431123	0.634158	-0.0524492	0.450462	0.614906	-0.04109	0.351817	0.537011	0.0463241
PDIK1L	0.000182404	0.000345718	0.0850272	NA	NA	NA	NA	NA	NA	NA	NA	NA	NA	NA	NA
THAP11	0.000182606	0.000345998	-0.062722	0.122784	0.302623	0.120784	0.0329517	0.117443	0.21312	0.6176	0.750088	0.0162124	0.777986	0.870867	-0.0128741
ILF3	0.000183821	0.000348098	-0.0994367	0.0475404	0.164672	0.113625	0.0825658	0.221253	0.122523	0.409542	0.576335	-0.0432468	0.196746	0.368468	-0.0547544
SNAPC1	0.000183822	0.000348098	0.126219	0.590887	0.772419	-0.0754401	0.0999775	0.252533	0.15197	0.270734	0.432926	0.0749416	0.0280106	0.100171	0.106094
EXTL2	0.000185045	0.000350312	0.0783944	0.17878	0.384271	0.11838	0.000111272	0.00179377	0.268732	0.277738	0.439785	-0.0693886	0.870263	0.929412	-0.0118036
LZIC	0.000185659	0.000351269	0.109636	NA	NA	NA	NA	NA	NA	0.209878	0.36165	-0.0674672	0.472222	0.639875	0.0553834
KIAA2013	0.000188137	0.000355853	-0.0946956	NA	NA	NA	NA	NA	NA	0.963928	0.981282	-0.0340507	0.190742	0.361506	-0.0538557
NR2C2AP	0.000188552	0.000356534	-0.144682	NA	NA	NA	NA	NA	NA	0.0441168	0.118519	0.0904856	0.72418	0.836397	0.026912
RASAL2	0.000189596	0.000358403	0.156894	0.348516	0.575398	-0.0348812	0.774124	0.883006	0.0366014	NA	NA	NA	NA	NA	NA
HSP90AB1	0.000189804	0.000358691	0.0654575	0.0139231	0.074553	-0.106526	0.949488	0.975901	-0.0340597	0.488579	0.647376	-0.0500688	0.394178	0.573939	-0.0486601
RPA3	0.000190015	0.000358985	0.0584762	0.00595807	0.042803	-0.218404	0.641207	0.797203	0.0214983	0.367784	0.534649	-0.0734385	0.826373	0.900844	-0.0209441
TUSC3	0.000190435	0.000359673	0.0817928	0.00126035	0.0148312	0.400671	0.884444	0.945224	-0.0620258	NA	NA	NA	NA	NA	NA
IQCK	0.000191699	0.000361956	0.0725127	0.155465	0.351699	0.106759	0.233191	0.438413	0.0537915	5.48544e-07	2.69325e-05	0.277483	5.71118e-05	0.00213078	0.200189
ST3GAL6	0.000193185	0.000364654	0.105907	NA	NA	NA	NA	NA	NA	NA	NA	NA	NA	NA	NA
ZNF33A	0.000195756	0.000369399	0.119829	NA	NA	NA	NA	NA	NA	NA	NA	NA	NA	NA	NA
AGT	0.000199894	0.000377097	-0.0886759	0.329573	0.556239	-0.177685	0.129444	0.298102	-0.181596	0.000205595	0.00215017	-0.265475	0.00319636	0.0235542	-0.178872
NAT9	0.000200775	0.000378539	-0.106883	0.131928	0.318203	0.141116	0.499604	0.690858	-0.0643115	0.0590335	0.146887	0.0805752	0.874488	0.930089	0.00490858
ADCY5	0.000200775	0.000378539	0.186259	NA	NA	NA	NA	NA	NA	NA	NA	NA	NA	NA	NA
PDHX	0.000201216	0.00037926	0.0790293	0.24889	0.469816	-0.0480987	0.409551	0.616685	-0.0584085	0.465503	0.628334	0.0231317	0.383682	0.563724	0.0423416
ARF1	0.000201659	0.000379876	0.156674	NA	NA	NA	NA	NA	NA	0.716173	0.821577	-0.00976536	0.260423	0.444365	0.0478775
FAHD2A	0.00020166	0.000379876	0.105881	NA	NA	NA	NA	NA	NA	0.00113506	0.00786838	-0.196522	0.00715478	0.0402328	-0.13164
MVD	0.000202995	0.000382278	-0.15147	0.30256	0.52935	0.125045	0.26078	0.468868	0.0472513	0.935683	0.966209	-0.0476175	0.178514	0.348168	-0.0696567
NINJ1	0.000203665	0.000383428	-0.0767865	0.240988	0.461161	0.10826	0.837593	0.919097	0.0172091	0.636462	0.763226	0.0127448	0.640695	0.780277	0.0274838
SNW1	0.000205237	0.000386276	0.0744082	0.464616	0.679058	-0.0182449	0.774124	0.883006	0.0260402	0.466588	0.628776	0.0481357	0.0885698	0.216683	0.12391
WNK2	0.000205915	0.000387438	0.173691	NA	NA	NA	NA	NA	NA	NA	NA	NA	NA	NA	NA
PPP1R3F	0.00020773	0.000390741	-0.092758	NA	NA	NA	NA	NA	NA	0.630148	0.75977	0.0421962	0.6103	0.75503	-0.043596
ITGAE	0.000207959	0.000391056	0.0571215	0.23226	0.451429	0.0867141	0.0112867	0.0540134	0.193193	0.00552494	0.0253742	0.142353	0.0102252	0.0507136	0.13152
CD93	0.000208416	0.000391803	-0.135785	0.0111048	0.0640705	0.328276	8.22308e-06	0.000273268	0.658279	0.00149556	0.00961358	0.235746	0.0015094	0.0143815	0.213274
AKR1C3	0.000209333	0.000393411	-0.157101	0.803129	0.902847	-0.0349413	0.392759	0.601449	-0.0636703	0.0953559	0.207762	0.111796	0.00995366	0.0498509	0.144431
PSMD4	0.000210484	0.00039546	0.141315	0.358682	0.585595	0.0575928	0.205012	0.402364	0.0750515	0.0182893	0.0619374	-0.102577	0.0371166	0.121484	-0.0578622
GLS	0.000210715	0.000395664	0.0715103	0.00110046	0.0134832	-0.238828	0.0065176	0.0365066	-0.263251	0.000238012	0.00241688	0.286771	0.001183	0.0123333	0.258142
NUDT13	0.000211177	0.000396418	0.1762	0.0384797	0.144098	-0.190268	0.0880775	0.230755	-0.116022	NA	NA	NA	NA	NA	NA
SERTAD2	0.000214442	0.000402429	0.0640781	0.120263	0.298638	0.1535	0.00922447	0.0470195	0.171335	0.933568	0.964653	0.0122551	0.990977	0.994421	0.00480522
KLF11	0.000214678	0.000402754	0.113861	0.739588	0.867398	0.0645649	0.00811988	0.0430491	0.167965	0.932863	0.964074	-0.00107897	0.970044	0.982964	0.0186341
TBX2	0.000215384	0.000403963	-0.0769853	0.0389612	0.145336	-0.129253	0.000513223	0.00553564	0.305091	NA	NA	NA	NA	NA	NA
ZBED1	0.000216092	0.000405056	0.0688779	NA	NA	NA	NA	NA	NA	NA	NA	NA	NA	NA	NA
KCTD6	0.000216093	0.000405056	0.0981329	NA	NA	NA	NA	NA	NA	0.932863	0.964074	-0.0117952	0.832414	0.905052	-0.00804727
TMEM9	0.00021871	0.000409844	0.0616027	NA	NA	NA	NA	NA	NA	NA	NA	NA	NA	NA	NA
MAPK4	0.000221693	0.000415313	-0.246189	0.640188	0.805987	-0.0222739	0.478554	0.674091	-0.00697269	NA	NA	NA	NA	NA	NA
LEPR	0.000223301	0.000418205	0.183966	NA	NA	NA	NA	NA	NA	NA	NA	NA	NA	NA	NA
AP2B1	0.000223546	0.000418541	0.0730292	0.196235	0.406585	-0.0665632	0.00363004	0.0237159	0.128925	0.316485	0.482281	0.0635512	0.0430175	0.134059	0.139623
CYB5B	0.000224034	0.000419333	0.0539224	0.316856	0.544195	-0.0302849	0.810362	0.904483	0.017877	0.0922178	0.202586	-0.118398	0.0171083	0.071831	-0.129395
EPHA4	0.000225261	0.00042151	0.166046	0.301341	0.528855	0.0852743	0.217375	0.419211	-0.163373	NA	NA	NA	NA	NA	NA
TIMM23	0.000226741	0.000423912	-0.0634702	0.517878	0.719934	-0.0617012	0.480803	0.675136	0.0515013	0.0122488	0.0458793	0.0862984	0.00977346	0.0492829	0.121117
RNF130	0.000226742	0.000423912	-0.0898803	0.309927	0.536399	0.0213716	0.0105583	0.0515228	0.118864	0.000785888	0.00597833	-0.259111	0.00303558	0.0226509	-0.198323
NCOR2	0.000227238	0.000424716	-0.120815	0.0111048	0.0640705	0.178054	0.00260302	0.0185549	0.268734	0.0440236	0.118413	0.0902629	0.352614	0.537705	0.0451773
PSMA4	0.00022848	0.000426915	-0.0852098	0.70812	0.848434	-0.0455907	0.251257	0.458842	0.0487725	0.0031204	0.0166849	0.112616	0.0112231	0.0540874	0.10268
PPP3R1	0.00022873	0.000427259	0.072936	0.0533178	0.177048	0.1654	0.00830173	0.043663	0.408302	0.0514839	0.132542	-0.208086	0.96629	0.980614	0.00530115
RPA2	0.00022973	0.000429003	0.09183	0.0166367	0.0838319	0.18431	0.599079	0.76703	0.0509271	0.00466052	0.0224279	0.115903	0.0759565	0.196024	0.0534076
SLC16A5	0.000230987	0.000431224	0.135123	0.00340181	0.0293058	0.413539	0.000949309	0.00872118	0.27586	0.140769	0.275603	0.0838478	0.391538	0.57144	0.0503123
RPL39L	0.000231239	0.00043157	0.0611093	0.0189489	0.0909379	0.256281	0.0293537	0.107718	0.243169	0.030146	0.0898162	0.138639	0.0215627	0.0832063	0.124481
BRI3	0.000232502	0.000433803	-0.0669447	NA	NA	NA	NA	NA	NA	0.00698477	0.0303771	-0.222184	0.0408411	0.129526	-0.104272
NDUFB2	0.000232753	0.000434145	-0.0940299	NA	NA	NA	NA	NA	NA	NA	NA	NA	NA	NA	NA
PSMB6	0.000233257	0.00043496	-0.0926313	0.632832	0.802474	0.0578317	0.00178889	0.0141694	0.196779	0.045823	0.121822	-0.0812596	0.172061	0.339067	-0.0448016
ZNF134	0.000237624	0.000442975	0.0700238	0.494621	0.703469	0.0781407	0.518783	0.707065	0.0318895	0.913144	0.952142	0.0143573	0.974322	0.984402	0.012878
USP9X	0.000241008	0.000449154	0.0705864	0.000696579	0.0100208	-0.225473	0.563269	0.741613	-0.0701048	0.134378	0.266627	-0.127459	0.531393	0.689946	-0.00108169
RPL26	0.000242058	0.000450981	-0.113018	NA	NA	NA	NA	NA	NA	NA	NA	NA	NA	NA	NA
FEM1A	0.000243642	0.000453802	-0.104627	NA	NA	NA	NA	NA	NA	0.153365	0.291666	0.0311249	0.701016	0.820409	-3.07066e-05
SUGT1	0.000244971	0.000456145	0.0609664	NA	NA	NA	NA	NA	NA	0.141969	0.27738	-0.0620054	0.376566	0.558084	-0.0167618
TAF1L	0.000246571	0.000458993	0.0600538	NA	NA	NA	NA	NA	NA	0.000799705	0.00605569	-0.157537	0.000797887	0.00983073	-0.136999
LRRC2	0.00025171	0.00046829	0.141709	0.00181568	0.019201	-0.284019	0.00216619	0.0162491	-0.543766	0.0200179	0.0661058	-0.10052	0.139655	0.295178	-0.0758217
FGFR1OP2	0.00025171	0.00046829	0.111375	NA	NA	NA	NA	NA	NA	0.298002	0.462174	0.0285507	0.0773666	0.198222	0.0866185
LMO2	0.000251914	0.000468534	0.0700013	0.165658	0.365987	-0.12812	0.0037224	0.0241864	0.260194	NA	NA	NA	NA	NA	NA
PRPF4	0.000253353	0.00047094	-0.116353	0.923912	0.96453	-0.0310523	0.825962	0.912563	0.00320123	0.0906523	0.200473	0.0560511	0.514716	0.676208	0.0341508
SETX	0.000253353	0.00047094	0.0617879	0.173773	0.377533	0.137749	0.588744	0.758697	-0.022641	0.348313	0.515637	-0.0628046	0.330951	0.516168	0.0586421
TOP3B	0.000255836	0.000475281	0.0918346	0.213537	0.430074	0.0707894	0.487914	0.681945	0.0431685	0.329508	0.496769	0.0407541	0.785309	0.875187	0.0091952
ACP6	0.00025667	0.000476693	0.123732	0.477361	0.689387	-0.0548845	0.66814	0.814933	-0.031583	0.0808005	0.183829	-0.129483	0.00479139	0.0307733	-0.17619
MAFF	0.000257504	0.000478105	-0.269883	0.0189489	0.0909379	-0.359107	0.0600415	0.178356	0.338112	NA	NA	NA	NA	NA	NA
IDH2	0.000258342	0.000479523	-0.0947322	0.0827929	0.235944	-0.138369	0.251347	0.458842	0.134665	0.0256682	0.0801422	-0.134617	0.487187	0.652826	-0.0231932
LSM4	0.000258623	0.00047977	0.0521642	0.467785	0.681847	-0.0372435	0.199683	0.395797	0.0937305	0.998585	0.999639	-0.00872924	0.406865	0.584695	0.0542655
RAN	0.000258623	0.00047977	-0.108809	0.190595	0.399794	-0.0273959	0.457848	0.654788	-0.0542865	0.357789	0.525216	-0.0199016	0.571293	0.724314	0.0301395
BHMT2	0.000258903	0.000480152	-0.278637	0.0047197	0.0362224	-0.345267	5.19756e-05	0.00103925	-0.696673	0.00526947	0.0245232	-0.161283	0.147828	0.306119	-0.0584975
SNRPF	0.000260026	0.000482096	-0.0902722	NA	NA	NA	NA	NA	NA	NA	NA	NA	NA	NA	NA
RUSC2	0.000260309	0.000482481	-0.14423	0.589342	0.771077	0.0249925	0.0125986	0.0585947	0.275144	NA	NA	NA	NA	NA	NA
SH3BP4	0.000261437	0.000484435	-0.104668	0.00112211	0.013664	-0.260557	0.0984242	0.249617	0.122636	0.330657	0.498047	0.0193055	0.0906172	0.220033	0.0910286
THOC7	0.000264566	0.000490091	0.0806624	0.940329	0.972791	0.0183464	0.949488	0.975901	0.000843524	0.677485	0.793086	-0.00526871	0.539354	0.696452	0.0420706
LGALS3	0.000266289	0.000493142	-0.0951405	0.147338	0.34116	-0.121822	0.00759552	0.0409999	0.316846	NA	NA	NA	5.83065e-05	0.00213677	0.38262
SYTL4	0.000266862	0.000493925	-0.108152	NA	NA	NA	NA	NA	NA	0.927358	0.961227	0.00214723	0.963867	0.979501	0.00968281
TTL	0.000266865	0.000493925	-0.0760331	NA	NA	NA	NA	NA	NA	NA	NA	NA	NA	NA	NA
SNRPD1	0.000268311	0.000496459	-0.131573	0.172127	0.375259	0.133719	0.26078	0.468868	0.0900919	NA	NA	NA	NA	NA	NA
GNA12	0.000268601	0.000496854	-0.203297	NA	NA	NA	NA	NA	NA	NA	NA	NA	NA	NA	NA
ECSIT	0.00026889	0.000497246	-0.0794809	0.936222	0.97116	0.00582395	0.159722	0.342689	0.0788792	4.64199e-05	0.000728734	-0.231844	0.000688453	0.00896473	-0.179478
TACC1	0.000269181	0.000497642	-0.0868245	4.40842e-07	0.000102837	-0.547099	0.00538436	0.0316178	-0.236472	0.0845726	0.190583	0.0635472	0.033858	0.114661	0.0879982
NONO	0.000269472	0.000498038	-0.0999453	0.543828	0.738998	0.0228016	0.431123	0.634158	0.044171	0.200057	0.351382	0.020942	0.733586	0.841954	0.024369
GLRX	0.000271517	0.000501674	0.112302	NA	NA	NA	NA	NA	NA	NA	NA	NA	NA	NA	NA
MAPK3	0.000272986	0.000504244	-0.0570259	0.25104	0.472128	0.0399244	0.125666	0.292402	0.0812595	0.267276	0.428429	-0.0622298	0.0105852	0.0519559	-0.0939242
EPS15	0.000273164	0.000504429	0.0489854	0.00838251	0.0538604	-0.108201	0.0226883	0.0894078	-0.16177	NA	NA	NA	NA	NA	NA
CYP1B1	0.000273576	0.000505046	-0.275626	0.706511	0.84817	0.0754801	0.00922447	0.0470195	0.287508	NA	NA	NA	NA	NA	NA
SLC30A7	0.000273872	0.000505447	-0.115951	NA	NA	NA	NA	NA	NA	0.00338642	0.0176941	0.128611	0.00424613	0.0282834	0.109594
PIGO	0.000274759	0.00050694	-0.140491	0.511177	0.716056	0.0626263	0.239138	0.445022	0.108881	0.495283	0.653262	0.0248495	0.768861	0.865864	0.0160856
INSIG2	0.000275056	0.000507343	0.098396	0.809161	0.907142	-0.00270517	0.0654143	0.189029	-0.239531	NA	NA	NA	NA	NA	NA
ELOVL4	0.00027565	0.000508293	0.121205	0.16887	0.370672	-0.109225	0.00353974	0.0233309	-0.472358	NA	NA	NA	NA	NA	NA
ADNP2	0.000276543	0.000509795	0.072632	0.0661546	0.203686	0.130183	0.825962	0.912563	-0.0113279	0.744843	0.842168	-0.0167622	0.769171	0.866064	0.0185587
SEC62	0.000278338	0.000512957	0.0729761	0.0502258	0.170481	-0.0905122	0.0825658	0.221253	-0.120996	NA	NA	NA	NA	NA	NA
ARHGEF18	0.00027954	0.000515025	-0.0537123	0.000626016	0.00930985	0.201785	0.820161	0.910295	-0.0234481	4.9332e-05	0.000761893	0.184249	0.00808112	0.0434548	0.118082
SLC12A2	0.000281656	0.000518777	0.0839155	0.0034619	0.0296517	-0.147487	0.000160447	0.00236829	0.303162	0.000355094	0.00326618	0.412669	0.000421634	0.00683639	0.390753
RAB11FIP5	0.000282872	0.000520869	-0.102898	0.932117	0.969353	-0.00620167	0.673579	0.818797	0.0368665	3.28475e-05	0.00056367	0.247602	0.00556528	0.0340323	0.16323
FOXRED2	0.000283177	0.000521281	0.168863	0.940329	0.972791	-0.00176625	0.0590115	0.175999	0.140389	0.774945	0.863926	-0.033521	0.65054	0.786212	-0.0381469
NUDT18	0.000286549	0.000527339	-0.0803213	0.244667	0.465534	0.11277	0.976071	0.990474	0.0208452	0.00217247	0.0127337	0.290461	0.0682431	0.182155	0.164618
PKIA	0.000286856	0.000527754	0.0872619	0.0333172	0.131119	0.25093	0.00841988	0.0439927	0.239069	NA	NA	NA	NA	NA	NA
HCST	0.000287167	0.000528175	-0.136197	NA	NA	NA	NA	NA	NA	0.00114957	0.00794939	0.177652	0.00325665	0.0238187	0.156101
NFIL3	0.000290896	0.00053473	-0.151971	0.0489156	0.167323	-0.24866	0.0131595	0.0603543	-0.314215	0.12537	0.253759	-0.110941	0.124925	0.273804	-0.0469696
GPI	0.000292463	0.000537456	0.103706	0.299595	0.526793	0.0689145	0.151797	0.330636	0.119562	0.957567	0.977587	0.0166633	0.573724	0.726287	-0.00710178
ABHD2	0.000293408	0.00053904	-0.28636	0.785106	0.892538	-0.0177349	0.00260302	0.0185549	0.237221	0.00336686	0.0176196	-0.222194	0.0201054	0.0802887	-0.128942
CBX4	0.000294354	0.000540625	-0.0838254	0.8253	0.914996	0.0476464	0.00500694	0.0301455	0.268072	NA	NA	NA	NA	NA	NA
FNDC3A	0.000294988	0.000541635	0.0404923	0.0709548	0.212914	-0.0687916	0.919855	0.963337	-0.0137895	0.19451	0.344924	-0.0686897	0.454937	0.625526	0.0774146
UGCG	0.000299454	0.00054968	-0.198552	0.00737499	0.0496549	0.33932	0.396918	0.604859	-0.072804	0.183506	0.330889	0.078547	0.0524113	0.151728	0.0986754
ICMT	0.000301064	0.000552478	-0.274233	0.198047	0.409411	0.0663976	0.0037224	0.0241864	0.164278	0.0281801	0.0856104	0.127293	0.00155312	0.0146187	0.150359
MRPL22	0.000303983	0.000557677	-0.0707998	0.715822	0.852899	-0.00471737	0.431123	0.634158	0.0589809	0.591001	0.731439	-0.0439056	0.586292	0.735606	0.0207066
FOXC1	0.000305617	0.000560515	-0.0868352	0.85053	0.927985	0.0111449	0.723261	0.849421	-0.13855	0.000372796	0.00337754	0.224985	0.241003	0.420521	0.053876
TTC9C	0.000307918	0.000564574	0.148037	NA	NA	NA	NA	NA	NA	0.0334627	0.097297	0.122379	0.0935888	0.224529	0.0933651
ZNF330	0.000308578	0.000565623	0.090755	0.233277	0.452739	-0.0558792	0.961362	0.981492	-0.0511179	NA	NA	NA	NA	NA	NA
ZNF35	0.000310899	0.000569717	-0.0970206	NA	NA	NA	NA	NA	NA	NA	NA	NA	NA	NA	NA
CHST10	0.000315253	0.000577533	0.0589769	0.199542	0.412002	0.0839264	0.717679	0.845955	0.0506392	NA	NA	NA	NA	NA	NA
KAT5	0.000318982	0.000584199	0.138423	0.977348	0.991516	0.00363269	0.151797	0.330636	0.0720734	NA	NA	NA	NA	NA	NA
ATRIP	0.000321029	0.000587614	-0.0520837	NA	NA	NA	NA	NA	NA	0.206111	0.356874	0.0969664	0.676929	0.804777	0.0182104
PLEKHJ1	0.000324134	0.000592961	-0.174088	0.205412	0.418887	0.139314	0.0287878	0.106231	0.192748	NA	NA	NA	NA	NA	NA
CDKN1C	0.000324134	0.000592961	-0.0706511	0.000270041	0.00533668	-0.299992	0.657313	0.807607	0.00326444	NA	NA	NA	NA	NA	NA
RAD21	0.000327262	0.000598514	0.0915657	0.107954	0.279922	-0.0422227	0.125666	0.292402	-0.102622	0.786801	0.872166	-0.014285	0.358822	0.542933	0.0616448
DHX33	0.000327961	0.000599623	-0.0766751	NA	NA	NA	NA	NA	NA	0.0667472	0.160546	-0.0952084	0.478119	0.645495	-0.0154709
HSPBAP1	0.000328311	0.000600093	0.0721191	0.981466	0.992478	0.0409294	0.00063222	0.00649527	0.297677	0.150823	0.288401	0.0920114	0.0244482	0.0911114	0.124684
RETSAT	0.000329012	0.000601205	-0.172297	0.329573	0.556239	-0.0776449	0.435514	0.638249	0.0823211	0.151329	0.289063	-0.0795931	0.433655	0.60719	-0.0418171
DEAF1	0.000330418	0.000603604	-0.203671	0.191477	0.400492	0.101852	0.127544	0.294983	0.0741236	0.476415	0.637107	0.0593675	0.714817	0.830053	0.0169124
MSN	0.00033077	0.000604076	-0.188706	0.919813	0.962785	0.018837	0.000314369	0.00383202	0.272388	9.82344e-05	0.00123322	0.265197	0.000386418	0.00658001	0.263169
CCT6B	0.000333959	0.000609727	0.114741	0.00495711	0.0376835	-0.296352	0.116592	0.278758	-0.169983	0.00084708	0.00630656	-0.22166	0.152223	0.313072	-0.122065
HAND1	0.000334314	0.000610033	-0.0947564	0.660754	0.818514	-0.0416871	0.707705	0.840784	-0.0215255	NA	NA	NA	NA	NA	NA
UBAP2L	0.000334315	0.000610033	0.0592883	0.104843	0.274436	0.0912205	0.27373	0.483889	0.0775617	0.621353	0.752994	0.0198111	0.699747	0.819725	0.0156509
CRYGS	0.000338254	0.000617047	0.11832	0.526315	0.726153	-0.0252048	0.293958	0.505232	-0.125359	NA	NA	NA	NA	NA	NA
TCEAL1	0.000338975	0.000618187	-0.227385	0.0154611	0.079697	-0.100066	0.0146583	0.0653879	-0.181572	0.00387421	0.0195655	0.189069	0.0236232	0.0888345	0.14673
OSGIN2	0.000340421	0.000620649	0.0713579	0.00251378	0.0239827	-0.217561	0.011539	0.0549119	-0.227467	NA	NA	NA	NA	NA	NA
RSBN1L	0.000340783	0.000621135	0.0826178	NA	NA	NA	NA	NA	NA	NA	NA	NA	NA	NA	NA
SNX5	0.000341146	0.000621621	0.0579012	2.7131e-05	0.00138531	-0.231825	0.0196703	0.0806679	-0.173128	0.986582	0.99226	-0.00511068	0.95301	0.974282	6.39345e-06
PCDH18	0.000344062	0.000626757	0.163434	NA	NA	NA	NA	NA	NA	0.000496594	0.00417271	0.253682	0.0142699	0.0639017	0.169261
QKI	0.000347	0.000631932	0.0653399	0.366889	0.5937	-0.0174391	0.106385	0.263021	-0.123964	0.0746811	0.17402	-0.106129	0.6817	0.80875	0.0505544
MAP1A	0.000348109	0.000633772	0.158967	0.557277	0.749641	0.019217	0.174531	0.362374	0.096368	NA	NA	NA	NA	NA	NA
HYLS1	0.000349591	0.000636292	-0.0645041	NA	NA	NA	NA	NA	NA	0.00711609	0.030807	-0.111764	0.478859	0.646231	-0.0371513
COL4A1	0.0003522	0.000640859	-0.123704	0.000104384	0.00303633	0.627679	8.22308e-06	0.000273268	0.642927	4.5601e-09	1.21134e-06	0.561285	2.49659e-06	0.00043518	0.420714
RAD51	0.000357851	0.000650776	-0.218834	0.997928	0.999369	-0.0148317	0.00303906	0.0207672	0.20103	0.0534341	0.136331	0.0837805	0.00241311	0.0196631	0.114671
MCM5	0.000358611	0.000651792	-0.06418	0.000808205	0.0110902	0.275667	0.00205418	0.0156658	0.291781	0.439889	0.606457	0.0457845	0.10636	0.244154	0.153051
EMILIN2	0.000358611	0.000651792	-0.123514	0.00865265	0.0548514	0.274128	0.00141928	0.0117996	0.334467	NA	NA	NA	NA	NA	NA
ZNF20	0.000362044	0.000657671	0.0491574	NA	NA	NA	NA	NA	NA	NA	NA	NA	NA	NA	NA
CORO1C	0.00036205	0.000657671	-0.137918	0.271998	0.495704	0.0923992	4.04545e-05	0.000865623	0.441519	0.470396	0.632625	0.0320278	0.00192457	0.0168172	0.143211
MFAP3	0.000362434	0.000657999	-0.101547	0.0206401	0.0965993	0.144993	0.808587	0.902756	0.0217477	0.139064	0.273146	0.0722169	0.0204289	0.0809016	0.122008
CDC42EP3	0.000362434	0.000657999	0.0661754	NA	NA	NA	NA	NA	NA	NA	NA	NA	NA	NA	NA
GDE1	0.000363202	0.000659209	-0.0545069	0.607127	0.784135	-0.00777664	0.453331	0.652152	0.00674034	0.591001	0.731439	-0.0391543	0.0863614	0.212912	-0.06691
ABRA	0.000365132	0.000662525	-0.354282	NA	NA	NA	NA	NA	NA	NA	NA	NA	NA	NA	NA
DOLPP1	0.000368238	0.000667974	-0.0850986	0.218771	0.436331	0.0852149	0.00768024	0.0412169	0.235432	0.00177273	0.0109513	-0.137302	0.0058994	0.0352367	-0.117364
TGDS	0.000374525	0.000679188	0.0597799	0.767198	0.88332	0.00153079	0.418102	0.623485	0.0116308	NA	NA	NA	NA	NA	NA
SNRPD3	0.00038011	0.000689122	0.0838351	0.500113	0.707473	-0.0508666	0.0468916	0.150534	0.129593	NA	NA	NA	NA	NA	NA
HMGCR	0.000381315	0.000691114	0.100197	0.00325839	0.0283993	-0.328254	0.712112	0.842733	0.0117965	0.727927	0.829757	-0.0305486	0.496426	0.660807	0.0582117
APOBEC3C	0.000384958	0.00069752	0.269613	0.0442578	0.158309	0.313314	0.791305	0.893099	0.00343839	NA	NA	NA	NA	NA	NA
OXR1	0.000389863	0.00070621	0.0935631	0.139511	0.330629	-0.111436	0.00804132	0.0426897	-0.374929	0.339275	0.507299	0.0453037	0.69309	0.815288	0.0423932
SLC30A3	0.000393166	0.000711795	-0.110906	0.276553	0.501325	0.0746064	0.588744	0.758697	-0.0136851	NA	NA	NA	NA	NA	NA
UBC	0.000393933	0.000712898	0.036734	0.290544	0.516995	-0.13992	0.302506	0.514573	-0.116735	0.593453	0.733095	0.0115199	0.387744	0.567808	0.0414339
ELOVL5	0.000393996	0.000712898	-0.127617	0.818284	0.911102	0.0065896	0.263978	0.472902	0.0536849	0.723471	0.825954	0.00482281	0.0671219	0.180395	0.156711
MOSPD2	0.000394827	0.000714201	0.180018	0.449835	0.666381	0.0510763	0.24519	0.451831	-0.069633	0.060234	0.149092	0.091617	0.047618	0.142382	0.0881132
ZNF33B	0.000395244	0.000714755	0.0987977	0.355232	0.58261	0.089359	0.516572	0.706398	0.0568107	NA	NA	NA	NA	NA	NA
GNS	0.000396073	0.000716055	-0.055105	0.14444	0.337614	-0.0732776	0.213196	0.412584	0.0767629	0.000361629	0.00330796	0.150562	0.00053734	0.00772398	0.159929
INTS4	0.000397331	0.000717929	0.100318	NA	NA	NA	NA	NA	NA	0.27461	0.436916	0.0368663	0.970995	0.983176	0.0123402
DUS4L	0.000411371	0.000742881	0.0770584	0.154776	0.351206	-0.083603	0.237584	0.443866	-0.0835355	NA	NA	NA	NA	NA	NA
ARHGAP17	0.000416587	0.000752091	0.18983	0.000442221	0.00739958	0.186538	0.000345129	0.00409372	0.343082	0.266131	0.427231	0.0267659	0.0281385	0.100467	0.0525179
IFT57	0.000420545	0.000759025	0.0874405	0.212972	0.429445	-0.0752695	0.141301	0.315219	-0.146695	0.0079516	0.0332745	0.221776	0.00777033	0.0423668	0.207439
PDCL	0.00042409	0.000765209	0.227066	0.00838251	0.0538604	0.165266	0.227349	0.431796	0.0889997	0.00531765	0.0246955	0.145561	0.157744	0.320814	0.0926724
SLC12A4	0.000424535	0.000765798	-0.0622697	0.0618812	0.195227	0.183868	0.00141928	0.0117996	0.229516	NA	NA	NA	NA	NA	NA
ZNF621	0.00042991	0.000775277	0.0667788	NA	NA	NA	NA	NA	NA	0.00267666	0.0147762	0.175287	0.0663701	0.179245	0.126737
EPS15L1	0.000437175	0.000787942	-0.0642257	0.882326	0.94464	-0.00683457	0.123809	0.28944	0.0855926	0.957567	0.977587	-0.0132451	0.172623	0.33966	-0.100827
CENPN	0.000438551	0.000790199	-0.153762	0.500113	0.707473	-0.0355676	0.153965	0.333769	0.153877	0.0123946	0.0463211	0.10737	0.142067	0.299134	0.0938649
FRAS1	0.000447819	0.000806672	0.195704	0.0513927	0.173354	-0.162827	0.00841988	0.0439927	-0.349486	NA	NA	NA	NA	NA	NA
TPD52L2	0.00044829	0.000807296	-0.0873224	0.026046	0.111307	0.172087	0.0540767	0.166198	0.148804	0.0202138	0.0666865	0.063639	0.855004	0.919825	0.0182227
PPT1	0.000449697	0.000809604	0.11406	0.706511	0.84817	0.0282603	0.0299291	0.109391	0.161637	2.25175e-05	0.000423622	0.264689	0.000543578	0.00776006	0.224652
TRUB2	0.000451109	0.00081192	0.0599542	NA	NA	NA	NA	NA	NA	NA	NA	NA	NA	NA	NA
CHRNB1	0.000454894	0.000818505	-0.0883568	NA	NA	NA	NA	NA	NA	NA	NA	NA	NA	NA	NA
FXYD6	0.00045823	0.000824279	0.0792473	NA	NA	NA	NA	NA	NA	NA	NA	NA	NA	NA	NA
LRP5L	0.000464969	0.000836167	0.0686847	0.948547	0.977299	-0.000617383	0.278558	0.489659	0.0917728	0.453273	0.616842	0.0281775	0.751158	0.853017	-0.0160054
KLHDC3	0.000466426	0.000838556	-0.0773304	0.218771	0.436331	-0.0850541	0.723261	0.849421	-0.0579563	0.384031	0.550237	-0.0547913	0.0147707	0.0653513	-0.0805005
CHST3	0.000468863	0.000842703	-0.129304	0.455181	0.671705	-0.0198889	0.000822344	0.00781423	0.316044	1.47493e-06	5.56536e-05	0.278472	5.91031e-05	0.00213677	0.207702
TXNIP	0.000472787	0.000849518	0.120651	0.774447	0.886179	-0.00767503	0.00281344	0.0196429	-0.183737	0.00285924	0.0155514	0.21679	0.0707724	0.186434	0.133501
ZNF16	0.000473767	0.000851043	0.134648	0.583734	0.767962	0.018586	0.494868	0.686983	-0.0920606	0.0211818	0.0691585	0.125489	0.989062	0.994017	0.01217
RNF135	0.000474266	0.000851703	-0.150693	NA	NA	NA	NA	NA	NA	NA	NA	NA	NA	NA	NA
TBP	0.000476245	0.000854782	0.057666	0.00532897	0.0397235	0.130116	0.191877	0.385787	-0.116689	0.875277	0.925979	0.00269067	0.279195	0.466096	-0.0362019
RPS4Y2	0.000481728	0.000864143	0.153584	NA	NA	NA	NA	NA	NA	NA	NA	NA	NA	NA	NA
SLC9A8	0.000482729	0.000865698	0.0697474	0.132021	0.318203	0.084061	0.536151	0.720989	0.0445703	0.112639	0.235084	-0.0852674	0.116077	0.259988	-0.0704111
GNAI1	0.000485751	0.000870877	0.197146	0.0644622	0.200815	0.246265	0.000753826	0.00736311	0.320971	0.00987576	0.0390509	-0.109153	0.0810281	0.204542	-0.0285263
THOC1	0.000486256	0.000871541	0.066316	0.0573465	0.185849	0.117574	0.604277	0.770617	0.0166346	0.770479	0.860536	0.00958548	0.62373	0.767214	0.0234234
PNMA2	0.000487268	0.000873112	0.0999456	0.00311514	0.0275545	0.46153	0.352621	0.563484	-0.150741	NA	NA	NA	NA	NA	NA
EIF4G3	0.000489807	0.000877418	0.0573632	0.137433	0.327408	0.130827	0.00599094	0.0345154	0.142453	0.307407	0.472348	0.0617015	0.110901	0.251449	0.106752
RIN2	0.000498012	0.000891869	0.0698767	0.14444	0.337614	0.0862174	1.79074e-05	0.000482	0.433704	8.39456e-05	0.00110832	0.261874	0.00347876	0.0249487	0.187771
UTP18	0.000498529	0.000892548	-0.134142	0.0778526	0.225691	-0.1006	0.405314	0.61302	0.0452992	NA	NA	NA	NA	NA	NA
SPRYD3	0.00050687	0.000907229	-0.0836355	NA	NA	NA	NA	NA	NA	0.00947315	0.037944	0.0973159	0.272477	0.45857	0.0232155
QSOX2	0.00051109	0.000914529	-0.0826305	NA	NA	NA	NA	NA	NA	0.707581	0.815383	-0.00144699	0.824294	0.899612	0.00312516
PFKFB3	0.000528843	0.000945773	-0.106498	0.16407	0.363896	0.364394	0.00253611	0.0182419	0.347634	0.313922	0.479695	0.0665894	0.0227499	0.0864315	0.168665
TMEM30A	0.000534887	0.000956053	-0.0674386	0.156297	0.352974	-0.0650654	0.137261	0.309103	-0.155285	NA	NA	NA	NA	NA	NA
ANKRD37	0.000534887	0.000956053	-0.113957	NA	NA	NA	NA	NA	NA	0.409709	0.576335	0.0449954	0.607429	0.753303	-0.0561609
OSBPL5	0.000537101	0.000959745	-0.0538414	NA	NA	NA	NA	NA	NA	0.210847	0.363037	0.151328	0.952062	0.973613	0.00205148
PDRG1	0.000537652	0.000960465	0.0630082	NA	NA	NA	NA	NA	NA	0.955448	0.976558	-0.00544765	0.967239	0.981127	0.00604206
DAPK2	0.000538767	0.000962191	0.107674	0.826319	0.914996	-0.0168228	0.000201528	0.00280748	0.271559	NA	NA	NA	NA	NA	NA
COX10	0.000542111	0.000967894	0.0841811	0.11737	0.29434	0.106023	0.0066732	0.0371507	0.156256	NA	NA	NA	NA	NA	NA
IQGAP1	0.000545479	0.000973639	-0.0754997	0.0608919	0.19313	0.16802	0.0031178	0.0211233	0.184743	0.00391811	0.0197421	0.183784	0.000622815	0.00823928	0.207243
PLEKHH3	0.000546042	0.000974376	-0.0661592	0.664523	0.8213	0.0157915	0.422344	0.627246	0.0645934	0.0675453	0.16196	-0.0830436	0.00113862	0.0121179	-0.113629
ZNF7	0.000547169	0.000976117	0.0634094	NA	NA	NA	NA	NA	NA	NA	NA	NA	NA	NA	NA
AAMP	0.000547734	0.000976856	-0.0699398	0.838405	0.921773	0.0122664	0.084581	0.225165	0.0875957	0.00059939	0.00485432	-0.173075	0.00108646	0.0118088	-0.146397
ZNF174	0.000548696	0.000978302	-0.0833714	0.000626016	0.00930985	0.257813	0.227349	0.431796	-0.106285	0.716836	0.822053	0.0382129	0.711705	0.827167	0.00248218
EXOSC5	0.00055113	0.000982103	-0.0925508	0.448281	0.666313	0.0690961	0.157503	0.339652	0.195151	0.0266274	0.0824468	-0.117933	0.0464924	0.139962	-0.101005
MTF2	0.000551132	0.000982103	0.0925999	0.02342	0.104004	0.188835	0.230257	0.435928	0.0979007	0.708074	0.815667	-0.0322405	0.293748	0.48108	0.053127
ATP6V1E2	0.000551698	0.000982841	-0.126768	NA	NA	NA	NA	NA	NA	0.0354992	0.101504	0.176982	0.888598	0.93923	-0.0359568
ZNF398	0.000556267	0.000990706	-0.15587	NA	NA	NA	NA	NA	NA	0.979521	0.989053	0.0181079	0.809237	0.890488	0.0264448
SEC24D	0.000557414	0.000992476	-0.14907	0.155466	0.351699	0.135593	0.00112518	0.00983565	0.299185	0.650446	0.77357	-0.0347345	0.281319	0.468231	0.083572
POLR1C	0.000559714	0.000996297	-0.0898559	0.583733	0.767962	0.0022876	0.0924004	0.238976	0.151683	0.580633	0.724128	0.0111385	0.961491	0.97849	0.00373107
PARK7	0.000564338	0.00100398	0.0625043	0.0909178	0.250365	-0.0650248	0.651926	0.804561	0.0301562	0.000868916	0.00642623	-0.116293	0.0443713	0.136359	-0.0583074
B3GALT6	0.00056434	0.00100398	-0.0536966	NA	NA	NA	NA	NA	NA	0.0780464	0.17978	0.0539319	0.00326482	0.023826	0.132865
POMT1	0.000566086	0.00100681	0.125207	0.33475	0.561392	-0.0483793	0.662718	0.810814	0.0221638	0.44478	0.610286	-0.0163057	0.348308	0.533785	-0.0331521
PYGM	0.000567252	0.0010086	-0.0646493	0.164735	0.364691	0.110771	0.0149752	0.0663786	0.175917	NA	NA	NA	NA	NA	NA
ZBTB24	0.000572526	0.0010177	-0.0589538	0.666305	0.822521	0.0346462	0.0170049	0.072668	0.176436	NA	NA	NA	NA	NA	NA
PRPF38A	0.000573704	0.00101924	0.0599379	NA	NA	NA	NA	NA	NA	0.0499188	0.130208	0.0733554	0.353979	0.538674	0.040625
ZKSCAN2	0.000573704	0.00101924	0.0701814	NA	NA	NA	NA	NA	NA	0.306567	0.471604	-0.0276992	0.0371708	0.121542	-0.0752531
ADCY6	0.000582612	0.00103478	0.111534	0.813188	0.909258	0.0369787	0.078616	0.214124	0.135594	0.817655	0.893541	0.0185085	0.69309	0.815288	0.00128471
RFXANK	0.000586814	0.00104195	-0.0579756	0.00991766	0.0598632	0.206266	0.00320881	0.0215923	0.200862	0.242854	0.400296	0.0751268	0.167612	0.33267	0.0745683
DECR2	0.000588019	0.00104381	0.0671671	0.0530315	0.176529	-0.190342	0.376386	0.585189	-0.0660778	0.00460844	0.0222094	-0.224428	0.0116537	0.0555182	-0.188421
CCT5	0.000591043	0.00104889	-0.151336	0.0530269	0.176529	0.0861863	0.004127	0.026133	0.223827	0.566141	0.71356	0.0538738	0.0674799	0.180965	0.113751
CBX6	0.000595911	0.00105723	-0.0819184	3.36576e-05	0.00153419	0.377233	0.000739717	0.00726107	0.38728	0.257834	0.417527	0.0590403	0.669514	0.800692	0.0221497
BLMH	0.000596523	0.00105803	0.0746781	0.32629	0.554236	0.0500299	0.0066732	0.0371507	0.152812	0.00612485	0.0275204	-0.191095	0.085497	0.211781	-0.102894
LIN7B	0.000605755	0.00107411	0.091215	0.395074	0.619997	-0.0771514	0.392759	0.601449	0.0412248	NA	NA	NA	NA	NA	NA
TAF7	0.000610115	0.00108154	0.0705064	0.322465	0.550253	0.0628616	0.808587	0.902756	-0.0175519	0.946973	0.973305	0.0128182	0.927437	0.961309	0.0145202
HES5	0.000610741	0.00108236	-0.182602	NA	NA	NA	NA	NA	NA	NA	NA	NA	NA	NA	NA
CCDC127	0.000611992	0.00108428	0.0725901	NA	NA	NA	NA	NA	NA	0.610124	0.744686	0.0392866	0.770081	0.866064	0.0106894
GDI2	0.000612618	0.00108479	-0.0977933	0.148804	0.343418	-0.0690263	0.563269	0.741613	0.00978941	0.136983	0.270262	0.0455658	0.457097	0.627057	0.0437465
PAQR3	0.000613246	0.00108561	0.0606691	0.0420713	0.152784	-0.111713	0.0711722	0.200079	-0.133702	NA	NA	NA	NA	NA	NA
STXBP5	0.000623998	0.00110373	0.0685078	NA	NA	NA	NA	NA	NA	0.0554494	0.140335	0.0820121	0.554414	0.709278	0.0503597
EIF3M	0.000629118	0.00111249	-0.0833843	0.500113	0.707473	-0.0350465	0.0938782	0.24159	-0.135578	0.547746	0.699401	-0.028056	0.297602	0.484708	0.047966
THBS2	0.000634278	0.0011213	0.173043	2.63196e-06	0.000336693	0.788058	5.96119e-06	0.000220935	0.862306	5.41e-07	2.68118e-05	0.577039	4.08755e-05	0.00174009	0.489937
DNAJB5	0.000637523	0.00112673	-0.264703	0.00194792	0.0201341	-0.268647	0.955424	0.979295	-0.0120144	NA	NA	NA	NA	NA	NA
ZFAND1	0.000651319	0.00115049	0.111621	0.00299533	0.0267936	-0.20628	0.396918	0.604859	-0.0953803	0.924406	0.95936	0.0314382	0.873726	0.929887	0.0323658
NAE1	0.000651983	0.00115134	0.166296	0.00260609	0.0245874	0.15162	0.685529	0.826148	-0.0395034	0.469851	0.632276	-0.0597885	0.809498	0.890488	-0.00461676
PPP2R5E	0.000656647	0.00115926	-0.0505388	0.7573	0.877189	0.0153523	0.124236	0.290209	0.0685069	0.024691	0.0778234	0.0909602	0.0120908	0.0569447	0.101041
ZNF480	0.00066607	0.00117494	-0.0939132	0.607298	0.784135	0.0368557	0.961124	0.981492	-0.00505909	NA	NA	NA	NA	NA	NA
SPSB1	0.00066607	0.00117494	-0.116621	3.00473e-05	0.00144142	-0.408006	0.000324329	0.00392129	-0.399595	0.00860112	0.0352811	0.195344	0.000123343	0.00323763	0.264995
FUS	0.000668105	0.00117821	0.0848371	0.183892	0.391301	0.0664992	0.348754	0.559558	0.0188289	NA	NA	NA	NA	NA	NA
HERPUD2	0.000670827	0.00118268	0.0745347	NA	NA	NA	NA	NA	NA	0.793996	0.877797	0.0300769	0.312613	0.499325	0.0655001
RTN3	0.000674932	0.0011896	0.0737313	NA	NA	NA	NA	NA	NA	0.941435	0.969915	-0.0161338	0.996676	0.997878	0.0195879
CCDC146	0.000684599	0.0012063	0.238823	NA	NA	NA	NA	NA	NA	2.72217e-06	8.69131e-05	0.375085	5.17462e-05	0.00200837	0.336015
SH3D19	0.000685989	0.00120842	0.0843209	NA	NA	NA	NA	NA	NA	0.149815	0.287218	-0.0671036	0.566446	0.720645	-0.0250865
CD2AP	0.000689478	0.00121391	-0.228336	0.847609	0.926585	0.0225331	0.884444	0.945224	-0.0475791	0.619446	0.751368	0.0112276	0.399491	0.5786	0.0494968
CITED4	0.000692986	0.00121975	-0.0948748	NA	NA	NA	NA	NA	NA	0.101516	0.217543	0.105598	0.143858	0.3009	0.0782706
PBRM1	0.000695097	0.0012228	0.108121	0.741549	0.868841	-0.0572658	0.297423	0.508323	-0.0857382	0.655563	0.776318	-0.0233726	0.713038	0.828281	0.031529
SESN1	0.000695097	0.0012228	0.121972	0.082324	0.234842	-0.108388	0.979189	0.990597	-0.0205666	0.000147935	0.00167651	0.156993	0.000472531	0.00719743	0.173388
KIAA1522	0.000700046	0.00123117	-0.160912	NA	NA	NA	NA	NA	NA	0.0347258	0.0997783	0.164066	0.00518275	0.0323788	0.183899
FRRS1	0.000702892	0.00123551	0.208196	NA	NA	NA	NA	NA	NA	0.000580238	0.00473386	-0.269503	0.0606118	0.168138	-0.128063
GAPVD1	0.000703599	0.00123641	-0.0786493	0.240988	0.461161	-0.0540842	0.712112	0.842733	0.0324838	0.433614	0.600298	0.0354115	0.322425	0.50788	0.0477534
RAB5B	0.000711485	0.00124993	-0.0406302	0.0346591	0.135016	-0.0598814	0.0276836	0.103407	0.184458	0.61695	0.749878	-0.0702332	0.0705293	0.186015	-0.0919759
YY1	0.000712208	0.00125086	-0.0712506	NA	NA	NA	NA	NA	NA	0.700186	0.810094	0.0116436	0.299264	0.486277	-0.0303457
SH3RF1	0.000720181	0.00126452	-0.139712	NA	NA	NA	NA	NA	NA	0.215082	0.368188	0.0806816	0.290039	0.477124	0.0710746
NOB1	0.000721639	0.00126674	-0.230878	NA	NA	NA	NA	NA	NA	NA	NA	NA	NA	NA	NA
CRELD2	0.000728235	0.00127797	-0.0654664	0.000181135	0.00415214	0.22421	0.00671245	0.0372994	0.241507	NA	NA	NA	NA	NA	NA
HES4	0.000729706	0.0012802	-0.0679822	NA	NA	NA	NA	NA	NA	0.00162241	0.0101934	0.150306	0.0504067	0.148054	0.102132
DCTN4	0.000731186	0.00128245	0.0546286	0.400862	0.625204	0.027094	0.00267153	0.0189411	-0.216665	NA	NA	NA	NA	NA	NA
PDSS2	0.000737117	0.0012925	0.0799779	0.496828	0.705342	-0.0802886	0.919855	0.963337	-0.014041	0.423947	0.590609	-0.0299292	0.810161	0.890627	0.0353752
TCHP	0.000750633	0.00131585	0.133502	NA	NA	NA	NA	NA	NA	0.875277	0.925979	-0.00248896	0.101294	0.235784	0.104633
KIF1C	0.000759769	0.0013315	-0.0816047	0.439695	0.658823	0.0681338	0.0029621	0.0203583	0.254885	0.0122488	0.0458793	-0.142063	0.0268259	0.09735	-0.117226
GOLGA5	0.000762069	0.00133517	0.0673659	0.384328	0.609321	-0.0631534	0.293958	0.505232	-0.0674889	0.0771484	0.178196	-0.0755025	0.47091	0.638488	-0.0149215
STUB1	0.000765916	0.00134118	-0.0626526	0.517878	0.719934	-0.038236	0.368359	0.578072	0.0608471	0.0140004	0.0507237	-0.193746	0.00963222	0.0488599	-0.135266
GANAB	0.000765917	0.00134118	-0.0657187	0.0119869	0.0671097	-0.125728	0.413814	0.619965	0.0320131	0.00618131	0.0276991	-0.194484	0.0262716	0.095968	-0.112235
FDFT1	0.000768232	0.00134415	0.0699151	0.533576	0.731752	-0.0275503	0.0852861	0.225879	0.122605	0.370444	0.537516	0.0414234	0.787431	0.875935	0.0178892
CENPJ	0.000768233	0.00134415	0.0845611	0.973069	0.989364	0.00650821	0.593901	0.763029	0.0270713	NA	NA	NA	NA	NA	NA
GNL2	0.000768234	0.00134415	-0.106002	0.632776	0.802474	0.0403843	0.0852861	0.225879	0.187234	0.505999	0.66305	0.00391563	0.432434	0.606376	0.0530192
PCGF2	0.000769006	0.00134514	-0.0619856	0.249444	0.470009	0.0866849	0.00063222	0.00649527	0.341846	3.10117e-07	1.83883e-05	0.263039	0.00132587	0.0132607	0.153484
TBCC	0.000770556	0.00134748	0.070974	0.00260609	0.0245874	0.165854	0.0953747	0.244121	0.0860793	NA	NA	NA	NA	NA	NA
TOB1	0.000777569	0.00135938	0.127991	1.30299e-05	0.000901263	-0.378776	0.10155	0.255475	-0.121152	0.0159802	0.0556791	-0.167546	0.000860189	0.0102559	-0.18023
DDX52	0.000779919	0.00136312	-0.282362	0.377272	0.603246	0.0885923	0.368359	0.578072	0.0779244	0.0203102	0.0668385	0.130968	0.00107722	0.0117494	0.172736
IRF1	0.000790974	0.00138207	0.0896877	0.0841816	0.237759	0.214058	0.000111272	0.00179377	0.36898	NA	NA	NA	NA	NA	NA
AKIRIN2	0.000794159	0.00138726	0.0769398	NA	NA	NA	NA	NA	NA	NA	NA	NA	NA	NA	NA
RSAD1	0.000797357	0.00139247	0.0797502	0.0240795	0.105984	-0.132107	0.594443	0.76323	-0.028224	0.00355881	0.0183638	-0.129194	0.000423568	0.00683639	-0.124893
KCTD10	0.000803787	0.00140332	-0.0980356	NA	NA	NA	NA	NA	NA	1.29499e-06	5.05885e-05	0.283038	2.69659e-05	0.00142127	0.23598
KCNMB4	0.000810263	0.00141386	0.0919367	0.324448	0.552132	-0.0766735	0.32611	0.537359	-0.100691	NA	NA	NA	NA	NA	NA
ZNF408	0.000811891	0.00141594	0.163348	0.181095	0.387711	0.0468508	0.0276836	0.103407	0.10481	0.960394	0.979268	-0.0276971	0.190944	0.361682	-0.0408265
PPP3CB	0.000818429	0.00142657	0.0476699	0.445178	0.663778	0.0350274	0.315151	0.527483	-0.0610391	0.000114982	0.00137834	0.149875	0.0310365	0.107913	0.0911487
BUD13	0.000820072	0.00142905	0.0631973	NA	NA	NA	NA	NA	NA	0.036052	0.102668	0.081737	0.687824	0.812494	0.0113991
DES	0.00082418	0.00143582	-0.0394799	0.0880417	0.245186	-0.2079	0.0984242	0.249617	-0.128148	NA	NA	NA	NA	NA	NA
SYNPO2	0.000828329	0.00144266	0.134454	0.131928	0.318203	0.183586	0.0494871	0.156374	0.225966	0.66253	0.781503	0.0528624	0.931221	0.962827	0.009752
P4HB	0.000830818	0.0014466	-0.0753804	0.0112765	0.0647473	0.160617	0.0170049	0.072668	0.179504	NA	NA	NA	NA	NA	NA
WDR6	0.000840017	0.00146223	0.0669297	0.829346	0.917068	0.0132297	0.860958	0.931843	0.0369831	0.692331	0.804228	0.0121546	0.438751	0.611233	-0.0453149
VKORC1L1	0.000855273	0.00148838	-0.0758476	NA	NA	NA	NA	NA	NA	0.0107268	0.0415375	-0.125864	0.0249861	0.0926479	-0.0820466
BANF1	0.000873393	0.00151951	0.0661725	0.170492	0.373132	0.0907048	0.0512827	0.160471	0.151318	0.269578	0.431286	-0.00922619	0.660438	0.793841	-0.0421704
EIF1	0.000883022	0.00153585	-0.0499802	0.826319	0.914996	0.00790594	0.104753	0.260559	0.0669332	0.0573859	0.143757	0.0477291	0.231569	0.409985	0.0350521
CLIC2	0.000897218	0.00156012	-0.160759	0.00541513	0.0401644	0.260669	0.174531	0.362374	0.222256	0.00963954	0.038379	0.163188	0.00206224	0.0176486	0.201426
EIF2B5	0.00090439	0.00157216	-0.0519472	0.898745	0.952765	0.0263013	0.583607	0.755103	0.0427688	0.860623	0.918136	-0.00261074	0.418587	0.594617	-0.0271005
SDC4	0.000918897	0.00159653	0.100129	0.71231	0.850754	-0.0441378	0.548241	0.729659	0.05983	0.339548	0.507299	-0.106819	0.897082	0.944142	-0.00168378
GPRC5B	0.000918897	0.00159653	-0.0683825	0.0646145	0.200815	0.106061	1.54694e-06	8.32755e-05	0.619972	NA	NA	NA	NA	NA	NA
XRCC1	0.000923474	0.00160405	-0.069295	0.335328	0.561571	0.0678872	0.0579961	0.174369	0.111815	0.304638	0.469833	-0.0533224	0.112029	0.253228	-0.0776803
RASSF4	0.000928995	0.0016132	0.128445	0.123575	0.304131	-0.107693	0.344742	0.555569	-0.100957	0.000127532	0.00149636	0.16589	0.00234255	0.019206	0.144902
KATNAL1	0.000932691	0.00161919	0.114656	NA	NA	NA	NA	NA	NA	0.0606373	0.149644	-0.115737	0.0797865	0.202315	-0.103451
YPEL3	0.000936403	0.00162519	0.120081	NA	NA	NA	NA	NA	NA	NA	NA	NA	NA	NA	NA
SMUG1	0.000940126	0.00163034	-0.0580806	0.870044	0.939262	-0.0125043	0.0362283	0.125732	0.132839	0.457948	0.621039	0.0589215	0.605297	0.751079	-0.00179729
AUTS2	0.000940126	0.00163034	0.0738238	0.0250195	0.108555	-0.225406	0.131365	0.30078	-0.133722	0.475996	0.636932	-0.0386284	0.706319	0.824153	0.0168852
PDS5B	0.000940127	0.00163034	0.0544535	0.969115	0.987712	0.0059706	0.15837	0.340342	-0.0960149	0.77455	0.863776	0.0137758	0.240764	0.420325	0.0434516
HNRNPA0	0.000941059	0.00163152	-0.0861645	0.60169	0.780028	0.0507928	0.563269	0.741613	0.0340227	NA	NA	NA	NA	NA	NA
FIBP	0.000944802	0.00163757	-0.0463497	0.0221472	0.100567	0.170485	4.29518e-06	0.00017743	0.284844	0.0552226	0.140028	0.0452553	0.0441395	0.135897	0.0658659
SHC2	0.000965626	0.00167322	-0.176775	0.132687	0.319553	0.208867	0.000201528	0.00280748	0.423309	NA	NA	NA	NA	NA	NA
PAQR9	0.000969462	0.00167941	0.116127	NA	NA	NA	NA	NA	NA	NA	NA	NA	NA	NA	NA
INO80C	0.000984927	0.00170529	0.0545159	NA	NA	NA	NA	NA	NA	NA	NA	NA	NA	NA	NA
ENSA	0.000985906	0.00170653	-0.159244	0.454522	0.671316	0.03362	0.820161	0.910295	0.00653158	0.0612091	0.150496	-0.0823565	0.0734511	0.191741	-0.070703
FAF1	0.000987857	0.00170945	-0.0433285	0.237375	0.457114	-0.0560428	0.836623	0.919097	0.00938588	0.178262	0.324607	0.0393038	0.792933	0.880285	-0.0126878
FEN1	0.000988834	0.00170977	-0.0568885	0.00242025	0.0233361	0.227292	0.017628	0.0748732	0.202905	0.00844547	0.0348579	0.166655	0.0749738	0.194478	0.141802
GRB10	0.000988834	0.00170977	0.155288	NA	NA	NA	NA	NA	NA	NA	NA	NA	NA	NA	NA
IRX1	0.000988835	0.00170977	-0.160836	NA	NA	NA	NA	NA	NA	NA	NA	NA	NA	NA	NA
EPB41L3	0.000993733	0.00171732	-0.117676	0.00112211	0.013664	-0.313861	0.457848	0.654788	-0.113234	0.875504	0.925979	0.00130383	0.167834	0.332911	0.120194
MED8	0.000993733	0.00171732	-0.073253	0.733714	0.864343	0.0250015	0.113109	0.273507	0.0938614	0.0618251	0.151506	0.076022	0.117513	0.262586	0.0739181
PABPC1	0.00100261	0.00173219	-0.0780677	0.436635	0.656469	0.0716114	0.131365	0.30078	0.0888934	0.21805	0.37149	0.0223245	0.901328	0.946958	0.0194434
SNRPA	0.00100956	0.00174374	-0.0609124	0.0166367	0.0838319	0.128949	0.0222342	0.0882028	0.172478	0.136515	0.26958	0.0805619	0.983831	0.990843	0.0105651
WASL	0.00101056	0.00174499	-0.0585161	0.0369968	0.140846	-0.106057	0.000244281	0.00323631	-0.296818	0.00552486	0.0253742	-0.108512	0.00685127	0.0390887	-0.0909481
ANKFY1	0.00101156	0.00174625	0.0780626	0.0546339	0.18004	0.103059	0.435514	0.638249	0.036598	0.443046	0.608913	-0.0612279	0.405003	0.583289	0.040096
EGFL7	0.00101556	0.00175269	0.109574	0.964999	0.985544	-0.0149252	0.000871138	0.00819931	0.339903	NA	NA	NA	NA	NA	NA
PDE7A	0.00101714	0.00175495	-0.18878	NA	NA	NA	NA	NA	NA	2.91825e-05	0.000515428	0.284849	8.21549e-06	0.00078651	0.267557
ABTB1	0.00101957	0.00175868	0.0767823	NA	NA	NA	NA	NA	NA	0.320788	0.486161	0.0114081	0.966242	0.980614	0.00592372
TIGD5	0.00102159	0.00176168	-0.0694092	NA	NA	NA	NA	NA	NA	0.665199	0.783955	-0.0255698	0.178322	0.347895	-0.0631677
AARSD1	0.00103171	0.00177819	0.0711824	NA	NA	NA	NA	NA	NA	NA	NA	NA	NA	NA	NA
ZCRB1	0.00103171	0.00177819	0.0928698	NA	NA	NA	NA	NA	NA	0.120909	0.24714	-0.0907943	0.237082	0.416304	-0.0365351
BIRC3	0.00103781	0.00178824	-0.261645	0.936222	0.97116	0.135659	0.205012	0.402364	0.164261	0.0154126	0.0542135	0.228625	0.00194957	0.0169022	0.246572
LAYN	0.00103885	0.00178954	0.077833	NA	NA	NA	NA	NA	NA	NA	NA	NA	NA	NA	NA
INF2	0.00103987	0.00179083	0.171242	0.899349	0.952765	0.023171	0.145432	0.32124	0.129692	0.74082	0.839411	0.00230334	0.569184	0.722883	-0.01765
SNN	0.00104171	0.00179352	-0.134352	0.000579595	0.0087998	0.292071	6.73021e-06	0.000237594	0.453309	NA	NA	NA	NA	NA	NA
DOK4	0.00104295	0.00179517	0.0681304	0.324448	0.552132	-0.0736185	0.43993	0.641482	0.0627658	NA	NA	NA	NA	NA	NA
CASP9	0.00104397	0.00179646	0.139658	0.578686	0.76581	0.05145	0.90803	0.958293	0.0191466	0.0193652	0.0645603	0.078556	0.1715	0.338163	0.0433246
STX6	0.001045	0.00179775	0.0697883	0.00813991	0.0528614	0.231886	0.00288691	0.0199916	0.299455	0.00250268	0.0141449	0.182589	0.00537905	0.033233	0.164995
PAXIP1	0.00105741	0.00181861	0.0462863	0.866749	0.937258	0.0378308	0.207714	0.406041	0.0716358	0.358252	0.525765	-0.0482548	0.693576	0.815661	0.0308059
NKIRAS1	0.00106367	0.0018289	0.10301	NA	NA	NA	NA	NA	NA	NA	NA	NA	NA	NA	NA
COX5A	0.00106884	0.00183729	-0.059101	0.121687	0.300791	-0.0862943	0.32611	0.537359	0.0542237	0.0633778	0.154342	0.0750554	0.00258537	0.0204886	0.136079
MRPL30	0.00106997	0.00183874	0.074999	NA	NA	NA	NA	NA	NA	0.371392	0.538166	-0.038506	0.945426	0.969814	0.0253694
RPS29	0.00107094	0.00183957	0.0391792	0.685195	0.835463	0.0345688	0.315151	0.527483	-0.0204304	0.0181584	0.0615888	0.0851409	0.616998	0.761898	0.0244924
VPS54	0.00107102	0.00183957	0.0722323	0.49791	0.705783	0.0724676	0.422417	0.627246	-0.0496849	0.31307	0.478834	0.0668012	0.182784	0.352972	0.0566274
TRAM1	0.00107207	0.00184088	-0.085222	0.00549027	0.0405953	0.152263	0.712112	0.842733	0.00511583	0.629518	0.759562	0.00400674	0.53073	0.689471	0.0364522
CALCRL	0.00107418	0.00184402	-0.120858	0.182176	0.389042	0.118408	0.108036	0.265887	0.131024	NA	NA	NA	NA	NA	NA
CHCHD10	0.00107626	0.0018471	-0.0631773	NA	NA	NA	NA	NA	NA	NA	NA	NA	NA	NA	NA
TOR3A	0.00107735	0.00184848	-0.0879645	0.00072187	0.0102245	0.262121	0.306037	0.518354	0.0662005	0.959762	0.978774	-0.00925041	0.207631	0.382491	-0.0468564
MCM3	0.00107841	0.0018498	0.0627208	0.0709548	0.212914	0.0999574	0.573841	0.749478	0.00105449	0.000114092	0.00137511	0.145643	0.00773853	0.0422504	0.128516
CANT1	0.00108053	0.00185295	-0.0689595	0.00164518	0.0179401	0.268794	0.0112867	0.0540134	0.226118	0.654282	0.77577	0.0440167	0.522951	0.68257	0.037233
VSNL1	0.00108691	0.00186291	0.179629	0.660756	0.818514	0.0162855	0.985043	0.993569	-0.00937788	0.00367165	0.0187854	-0.182887	0.0134386	0.0612111	-0.157423
SHROOM4	0.00109118	0.00186973	-0.0856801	NA	NA	NA	NA	NA	NA	0.0642128	0.155748	0.130856	0.494918	0.65946	0.0431053
TMEM47	0.00109763	0.00188028	0.0762411	0.754745	0.875849	0.0561783	0.135274	0.306718	0.0936354	0.10219	0.218495	0.139373	0.0328954	0.113074	0.141203
TAF9	0.00109871	0.00188163	-0.129323	0.729806	0.861616	0.000339232	0.609495	0.774696	-0.0330317	NA	NA	NA	NA	NA	NA
RPL19	0.00110408	0.00189033	-0.0481907	0.919813	0.962785	0.0223762	0.0852861	0.225879	0.195572	NA	NA	NA	NA	NA	NA
NUP35	0.00111389	0.00190612	-0.107108	NA	NA	NA	NA	NA	NA	0.613214	0.747382	0.0145382	0.0759565	0.196024	0.0894183
IPO13	0.00111389	0.00190612	-0.0502238	0.340565	0.567624	-0.0675792	0.0723716	0.202685	0.143375	0.0259086	0.0807788	0.0870491	0.815039	0.893918	0.0198002
TBC1D22B	0.00111608	0.00190935	-0.135265	0.886425	0.946788	-0.0106409	0.364384	0.573879	0.0827427	0.0512795	0.132201	0.086317	0.943451	0.969068	0.00349653
EMP1	0.00111936	0.00191447	-0.140695	0.536983	0.734224	0.095334	0.00328082	0.0219527	0.480725	0.000193382	0.00204498	0.37657	7.23592e-05	0.00233753	0.412247
SURF2	0.00112485	0.00192335	-0.18844	0.437476	0.656738	-0.0386288	0.0444102	0.144793	0.166996	0.00882792	0.0360112	-0.182684	0.162383	0.326783	-0.094069
UQCRH	0.00112704	0.00192658	0.0999146	NA	NA	NA	NA	NA	NA	0.743502	0.841587	-0.0166193	0.30328	0.490164	0.0324571
FAM104B	0.00113038	0.00193177	0.0447294	NA	NA	NA	NA	NA	NA	0.181717	0.328914	-0.0502652	0.675186	0.803424	-0.00011862
AHI1	0.0011337	0.00193694	0.0706749	0.99794	0.999369	-0.0201934	0.0250798	0.0961878	-0.178625	0.10275	0.21955	0.100718	0.311757	0.498887	0.0592358
HDHD2	0.00113703	0.00194212	0.0795134	NA	NA	NA	NA	NA	NA	0.626372	0.757004	-0.0137684	0.872788	0.929887	0.0321703
XRCC2	0.00114933	0.0019626	0.213657	0.109669	0.282173	0.0892708	0.199745	0.395797	-0.0423742	0.567982	0.714794	0.0266733	0.317377	0.502912	-0.0472336
PLXNA2	0.00115496	0.0019717	-0.21852	1.29974e-05	0.000901263	-0.326368	0.000165797	0.00243217	0.376606	NA	NA	NA	NA	NA	NA
PSMD10	0.00116288	0.0019847	0.060929	0.865956	0.937253	0.00175783	0.513954	0.703464	-0.0582445	0.138866	0.272843	0.0889448	0.0280106	0.100171	0.116387
RPAP1	0.00116972	0.00199531	-0.0485909	0.167258	0.368222	0.124336	0.000636272	0.0065144	0.274134	NA	NA	NA	NA	NA	NA
ZCCHC8	0.00117544	0.00200454	0.0662819	0.433586	0.653537	0.0634059	0.392759	0.601449	0.0877084	0.035583	0.101681	-0.113023	0.370804	0.553703	-0.0295548
DEF8	0.00117774	0.00200793	0.0437323	0.725905	0.859228	0.0532524	0.41802	0.623485	0.130381	0.266271	0.427231	0.0478939	0.870913	0.929412	-0.0184442
CHML	0.00118234	0.00201525	0.0685128	0.392199	0.617238	0.0693648	0.785566	0.889153	-0.0555066	0.444101	0.609732	-0.0521627	0.287218	0.474718	0.0475053
SPSB3	0.00118349	0.00201668	-0.0482428	0.0465383	0.162461	0.123642	0.0120586	0.0567265	0.205571	0.20445	0.355154	-0.093088	0.0152649	0.066958	-0.111389
PUS7	0.00118696	0.00202206	-0.164745	0.150982	0.346566	0.148375	0.000123069	0.00193927	0.452969	0.71467	0.820561	0.0339673	0.315649	0.50209	0.0674795
MCPH1	0.0011916	0.00202943	-0.0844895	0.564619	0.754157	0.0269906	0.000441233	0.00492897	-0.266113	0.06072	0.149737	0.138893	0.0732596	0.191392	0.131983
NUFIP2	0.00120327	0.00204876	-0.0615616	NA	NA	NA	NA	NA	NA	0.946267	0.972931	-0.0233129	0.0611684	0.169117	0.0604237
IDE	0.00120914	0.00205822	-0.0547375	0.0633447	0.198321	0.0946382	0.843422	0.92243	-0.0446476	NA	NA	NA	NA	NA	NA
FBXO6	0.00121032	0.00205967	-0.054021	NA	NA	NA	NA	NA	NA	0.177723	0.323891	0.0715708	0.0140325	0.0631847	0.127832
CALM1	0.00121859	0.0020732	0.0550716	1.98784e-08	1.2447e-05	-0.358619	0.172151	0.359376	0.0410533	0.49708	0.654982	-0.0893133	0.296497	0.483674	-0.0337828
ZFYVE19	0.00121978	0.00207469	-0.0540918	NA	NA	NA	NA	NA	NA	0.0254971	0.0797206	-0.105134	0.00109111	0.01184	-0.1295
CPNE4	0.00122486	0.00208223	-0.201888	NA	NA	NA	NA	NA	NA	NA	NA	NA	NA	NA	NA
POLR3B	0.00123051	0.00209128	0.0720529	0.292922	0.519128	0.0856642	0.00189599	0.0147332	0.239032	0.0338333	0.0981595	-0.108338	0.327286	0.513533	-0.0517393
TMED1	0.00124494	0.00211526	-0.0595277	0.211064	0.426827	0.124909	0.242151	0.448314	0.134611	0.122617	0.249941	-0.0642224	0.132453	0.285592	-0.0499434
LTV1	0.00124616	0.00211676	-0.14368	NA	NA	NA	NA	NA	NA	0.115892	0.240137	0.076494	0.00101345	0.0113115	0.123398
APIP	0.00124858	0.00212032	0.0598903	NA	NA	NA	NA	NA	NA	NA	NA	NA	NA	NA	NA
ITGA11	0.00126321	0.0021446	-0.134082	NA	NA	NA	NA	NA	NA	NA	NA	NA	NA	NA	NA
IPO8	0.00126444	0.00214613	0.0731621	0.427525	0.647437	-0.046985	0.409551	0.616685	-0.0692875	NA	NA	NA	NA	NA	NA
DMWD	0.00127182	0.00215752	-0.0706016	0.130591	0.315908	0.0891882	0.523636	0.710747	0.0392542	0.00143282	0.00931148	0.137275	0.934061	0.964712	-0.0128039
TNC	0.00127182	0.00215752	-0.500269	0.000978392	0.0125973	0.816228	0.00157373	0.0127464	0.570312	0.263989	0.425006	0.145084	0.215133	0.391532	0.14193
TMEM141	0.00127924	0.00216954	-0.0970718	NA	NA	NA	NA	NA	NA	0.315629	0.481307	0.00479347	0.79403	0.880473	-0.00943902
ASF1A	0.00128297	0.00217529	0.0957738	0.915715	0.960439	-0.00559641	0.396918	0.604859	0.0367241	NA	NA	NA	NA	NA	NA
GBE1	0.00128795	0.00218317	-0.161851	0.0227759	0.102174	-0.143459	0.242151	0.448314	0.0758835	0.0294355	0.0882134	-0.124642	0.119199	0.265016	-0.0817522
AHCYL1	0.0012917	0.00218895	-0.0604266	0.0109353	0.0635242	-0.228158	0.360437	0.569774	-0.061444	0.0956636	0.208159	0.0592805	0.0341869	0.115305	0.0897349
CDK5RAP2	0.00129797	0.002199	0.083025	0.634626	0.803634	0.0656593	0.165154	0.3503	-0.11948	0.183757	0.330982	0.0886147	0.280787	0.46758	0.0625361
MRPL19	0.00130174	0.00220423	0.0656793	0.143007	0.335472	-0.0994893	0.372359	0.581436	-0.0735991	NA	NA	NA	NA	NA	NA
GMCL1	0.00130553	0.00221008	0.0831117	NA	NA	NA	NA	NA	NA	NA	NA	NA	NA	NA	NA
MRPL28	0.0013068	0.00221164	-0.0516493	0.801122	0.902039	0.0279161	0.0217879	0.0869544	0.151932	0.257221	0.416839	-0.0669983	0.237556	0.416695	-0.0335554
CC2D1A	0.00130806	0.0022132	-0.162633	0.266964	0.49021	0.0985655	0.0550355	0.168059	0.167184	0.861319	0.91841	0.00528616	0.642829	0.781602	0.012766
FLNB	0.00131568	0.0022255	0.072287	0.58578	0.768954	0.0333793	0.0773336	0.211844	0.190315	0.00107179	0.00754798	-0.158199	0.0263119	0.0960623	-0.0780276
OGDH	0.00132206	0.00223571	-0.147229	0.0102801	0.0612122	-0.226023	0.165154	0.3503	0.102605	0.0385734	0.107996	-0.126567	0.401494	0.580392	-0.0288138
USP34	0.00132334	0.00223729	-0.0623132	0.458314	0.674405	0.0527056	0.239138	0.445022	-0.0612873	0.0330956	0.0966525	-0.139565	0.410405	0.587518	-0.0146057
XAB2	0.0013259	0.00224045	0.0581161	0.638331	0.805071	0.0304541	0.0579961	0.174369	0.122651	0.711543	0.818527	-0.0234267	0.0472181	0.141633	-0.0719548
PGAM1	0.0013259	0.00224045	0.0565755	0.0253578	0.109585	-0.225107	0.764216	0.877426	-0.00744216	0.404024	0.570271	0.0206792	0.109495	0.249623	0.110487
WDR82	0.00132847	0.0022442	0.0617744	0.0379683	0.142961	0.171434	0.0540767	0.166198	0.142844	0.835219	0.903076	0.00431278	0.182648	0.35281	0.0746086
GIPC1	0.00132975	0.00224519	-0.238364	0.0477146	0.164874	0.177419	0.00033458	0.00401665	0.29246	0.0425936	0.115502	0.0803565	0.054114	0.154968	0.0715857
SDHB	0.00133489	0.00225327	0.0650571	0.0047197	0.0362224	-0.216757	0.0852861	0.225879	-0.204861	0.000142447	0.00163102	-0.205319	0.0339854	0.114976	-0.0882073
RFWD3	0.00134265	0.00226522	-0.0959109	0.878951	0.942996	0.0490838	0.0428175	0.141461	0.179002	0.833538	0.902875	0.0432556	0.624574	0.767531	0.00154293
DCP1A	0.00134266	0.00226522	-0.052608	0.386486	0.61209	0.0678064	0.679035	0.821484	0.0234386	NA	NA	NA	NA	NA	NA
NDUFS2	0.00134396	0.00226682	0.0819166	0.0161575	0.0820425	-0.129359	0.548241	0.729659	0.0394499	0.827315	0.89892	0.0161828	0.860612	0.923316	0.00802131
PINK1	0.00134656	0.00227061	-0.0776164	0.526795	0.72622	-0.0389936	0.538332	0.721475	-0.0900535	0.0448275	0.119895	-0.104064	0.00821743	0.0439034	-0.107065
SESTD1	0.00135308	0.002281	0.0800006	NA	NA	NA	NA	NA	NA	0.561993	0.710895	0.0269229	0.83893	0.909309	0.0120744
IRX3	0.001357	0.00228642	-0.161898	NA	NA	NA	NA	NA	NA	0.756953	0.85058	-0.0393255	0.374779	0.55618	-0.0614309
SLFN11	0.001357	0.00228642	-0.0847113	NA	NA	NA	NA	NA	NA	0.00140668	0.00921279	0.207327	0.000164784	0.00393645	0.223121
STK35	0.00137988	0.00232436	-0.194961	NA	NA	NA	NA	NA	NA	NA	NA	NA	NA	NA	NA
LYL1	0.0013821	0.0023275	-0.0603432	0.14516	0.338622	0.121885	3.48185e-08	6.57518e-06	0.539315	0.0359737	0.102489	0.0858397	0.196746	0.368468	0.0528747
FARP2	0.00138343	0.00232913	0.0755048	0.00106758	0.0132579	0.178111	0.0654143	0.189029	0.110555	0.107209	0.226671	-0.0762786	0.803237	0.885802	0.0325993
CHCHD3	0.00138476	0.00233077	0.071186	0.0365189	0.13961	-0.0740467	0.411584	0.619198	-0.07197	NA	NA	NA	NA	NA	NA
HECTD2	0.00138742	0.00233464	0.139982	NA	NA	NA	NA	NA	NA	NA	NA	NA	NA	NA	NA
TMEM175	0.00139278	0.00234305	0.0811422	NA	NA	NA	NA	NA	NA	0.0587956	0.14646	-0.0711593	0.0147707	0.0653513	-0.0927817
SH3GLB2	0.00139547	0.00234697	0.0535774	1	1	0.0110512	0.504516	0.69536	-0.0429984	0.317174	0.482887	0.0170027	0.0112794	0.0541233	-0.0657767
HSD17B11	0.00140221	0.00235768	-0.0617124	0.0587438	0.18863	-0.153584	0.581524	0.75504	0.0584896	0.00150616	0.00964554	-0.202808	0.0112411	0.0541161	-0.132461
ZSCAN16	0.00140356	0.00235934	-0.084988	0.000802119	0.0110194	0.234713	0.0146536	0.0653879	0.238718	0.0131919	0.0485091	0.148672	0.107137	0.245429	0.100962
PTTG1	0.00140762	0.00236555	-0.188855	0.000207197	0.00444149	0.290252	0.00230178	0.0170633	0.323242	0.00563128	0.0257735	0.203283	0.00159173	0.0148175	0.209541
ZBTB38	0.00140898	0.00236721	0.133201	NA	NA	NA	NA	NA	NA	NA	NA	NA	NA	NA	NA
TRAPPC9	0.00141441	0.00237572	0.099721	0.91162	0.95851	0.0124931	0.290519	0.50186	0.0692482	NA	NA	NA	NA	NA	NA
POLR1D	0.00141577	0.00237739	-0.0607236	0.743511	0.869857	0.00385315	0.561139	0.741187	0.0101227	0.320788	0.486161	0.0227599	0.727669	0.838384	0.006551
DHRS7	0.00144325	0.0024229	-0.0931139	0.141584	0.333147	-0.0773166	0.104753	0.260559	0.0994732	0.243212	0.400687	0.048762	0.207846	0.382569	0.0682874
NEO1	0.00144464	0.0024246	0.102353	0.302022	0.529261	-0.0643154	0.0152981	0.0675081	0.158247	0.00906008	0.0365763	0.144069	0.00737622	0.0409235	0.139504
SPG7	0.00144603	0.00242631	-0.0950079	0.92758	0.967199	0.012922	0.189325	0.382542	0.0979268	0.976654	0.988155	-0.0294506	0.232268	0.410565	-0.0510726
PDPK1	0.00146418	0.00245614	0.174414	0.159372	0.35714	-0.0657992	0.588744	0.758697	-0.0253725	0.137175	0.27048	-0.0658212	0.402989	0.582046	-0.0181126
PPP1CB	0.001467	0.00245958	0.0593385	0.0961524	0.259688	-0.137543	0.254465	0.462476	-0.0513235	0.355938	0.52354	0.0473722	0.045415	0.138286	0.105273
CA2	0.001467	0.00245958	-0.0851184	0.000328268	0.00601851	-0.282069	0.0002603	0.00340729	-0.60338	4.20325e-05	0.000672621	-0.238816	0.00212079	0.0179939	-0.15391
CRY1	0.00148397	0.0024874	-0.127663	0.647623	0.809852	-0.000738592	0.0276836	0.103407	0.161044	0.871085	0.923807	0.0550373	0.101294	0.235784	0.115706
SUV39H2	0.0014854	0.00248914	0.0964644	0.842443	0.923992	-0.0038213	0.320424	0.532272	0.0592175	NA	NA	NA	NA	NA	NA
ITGA9	0.00149826	0.00251004	0.0832127	0.618186	0.792431	0.0559328	0.548241	0.729659	0.0542117	0.00029834	0.00287814	0.178938	0.000419708	0.00683639	0.173093
PDGFB	0.00149969	0.00251179	-0.161369	0.865957	0.937253	-0.0497761	1.76257e-05	0.000478752	0.346699	0.0154887	0.0544523	0.137964	0.916921	0.956352	-0.000401963
CSNK1G3	0.00150401	0.00251837	0.0924794	0.351195	0.578052	0.0684783	0.890332	0.948534	-0.00832187	0.0146348	0.0520846	-0.111899	0.343429	0.529238	-0.0366711
AACS	0.00151993	0.00254436	-0.0827843	0.111411	0.284925	0.0936813	0.619989	0.782517	0.0265293	0.0229312	0.0734974	0.15861	0.00810991	0.0435392	0.15947
TYK2	0.00154926	0.00259279	-0.0460232	0.683488	0.834338	-0.031509	0.0173654	0.0738636	0.193231	0.862962	0.919303	-0.0274928	0.183432	0.353664	-0.0549218
DIP2C	0.00155519	0.00260205	0.0735586	0.0351164	0.13604	-0.246368	0.000776061	0.00750025	-0.369154	0.254491	0.413932	-0.055668	0.586292	0.735606	0.0346962
RRAS2	0.00159273	0.00266348	0.049619	0.545133	0.739672	-0.0346327	0.0866728	0.22818	-0.117213	NA	NA	NA	NA	NA	NA
KLHL22	0.00159425	0.00266533	0.0692917	0.899349	0.952765	0.0349908	0.919855	0.963337	0.00388677	0.232288	0.388375	0.0407788	0.498315	0.662579	0.0250844
ATP6AP2	0.00160339	0.00267991	0.0874172	0.0669358	0.205188	-0.0688386	0.191877	0.385787	0.0876512	0.319925	0.485517	0.0683459	0.145502	0.303194	0.120543
ANAPC5	0.00160491	0.00268177	-0.053794	0.0711015	0.212914	-0.0934016	0.641207	0.797203	-0.0433023	0.72015	0.824146	-0.00680188	0.283834	0.471	0.047117
APOO	0.00160798	0.00268619	0.089788	0.0465383	0.162461	-0.187047	0.785566	0.889153	-0.0342797	0.541863	0.694024	0.0256483	0.12144	0.268371	0.0779479
TRIM69	0.0016249	0.00271377	0.157658	NA	NA	NA	NA	NA	NA	NA	NA	NA	NA	NA	NA
NUCB1	0.00163263	0.00272597	0.0741106	0.174412	0.378509	-0.0736414	0.872687	0.938391	0.00638294	0.502601	0.660161	-0.0480189	0.609465	0.754559	-0.0392816
USP3	0.00164043	0.00273829	-0.0603062	0.0471234	0.163735	0.0857258	0.0103249	0.0507375	0.201161	0.509977	0.666029	0.0240102	0.111437	0.25232	0.0504947
RNGTT	0.00164668	0.00274801	0.0805244	0.409638	0.63334	0.0742892	0.415868	0.622338	-0.0454168	0.0852164	0.191773	0.0849187	0.055086	0.156738	0.0809135
TEF	0.00165139	0.00275515	0.0748663	0.104843	0.274436	-0.120131	0.0149752	0.0663786	-0.182906	NA	NA	NA	NA	NA	NA
ANXA5	0.0016561	0.00276159	-0.131328	0.0303559	0.122546	0.142932	0.0170049	0.072668	0.198706	0.0197827	0.0655245	0.156006	0.00423674	0.0282492	0.231908
CHMP1A	0.0016561	0.00276159	-0.0680779	0.234779	0.454395	0.0848224	0.0137422	0.0624248	0.236878	0.0293026	0.0879344	0.0774829	0.346474	0.532377	0.0397233
EIF3J	0.00165768	0.0027635	-0.0915541	0.173773	0.377533	0.0855008	0.207714	0.406041	0.0905791	0.201931	0.353087	-0.0714094	0.53621	0.694282	0.0370264
MED26	0.00167826	0.00279711	-0.154859	NA	NA	NA	NA	NA	NA	NA	NA	NA	NA	NA	NA
MRPS2	0.00168465	0.00280702	-0.0560409	NA	NA	NA	NA	NA	NA	NA	NA	NA	NA	NA	NA
TMOD1	0.00168784	0.00281161	-0.0473231	0.0546339	0.18004	0.155014	0.00513004	0.0307002	0.368164	0.164388	0.306159	0.0484828	0.943925	0.969323	-0.0204847
MRPL17	0.00168945	0.00281357	-0.0716815	0.28064	0.50606	0.069643	0.020495	0.0830329	0.212595	0.0878314	0.196063	0.0553272	0.133979	0.287328	0.0676108
PKD1L1	0.00169587	0.00282354	0.223896	NA	NA	NA	NA	NA	NA	NA	NA	NA	NA	NA	NA
ZNF500	0.00170555	0.00283819	0.04792	0.339978	0.567441	0.103124	0.476163	0.671612	-0.0700383	0.471621	0.633374	0.060881	0.936337	0.966011	0.0318306
BTG3	0.00172178	0.00286446	-0.0839763	0.14805	0.342276	-0.146701	0.00260302	0.0185549	-0.328318	0.470941	0.632845	0.0504215	0.130471	0.282603	0.108369
PDLIM5	0.00173487	0.00288477	0.0566913	0.21163	0.427467	-0.0496613	0.0152981	0.0675081	-0.17962	0.0345728	0.0994711	-0.0960015	0.985278	0.991399	0.0262467
PHLDA3	0.00173488	0.00288477	-0.0711569	0.0648383	0.20109	0.129414	0.000732175	0.00720487	0.221565	NA	NA	NA	NA	NA	NA
NDFIP2	0.00173816	0.00288875	-0.0750559	NA	NA	NA	NA	NA	NA	0.12348	0.251236	-0.0648036	0.392197	0.571933	-0.0203593
CAMK2N1	0.00173816	0.00288875	-0.100069	0.503409	0.709856	-0.0286458	0.625265	0.786091	0.0621607	0.779016	0.86701	-0.00596623	0.660862	0.794207	-0.0129148
CDC16	0.00175137	0.00290994	0.0487228	0.977348	0.991516	-0.0292029	0.409452	0.616685	-0.0462487	0.00615796	0.0276132	0.0892959	0.134459	0.287767	0.0452266
GLO1	0.00175634	0.00291672	0.0553316	0.00559093	0.0412115	-0.127147	0.00421655	0.0265701	-0.230159	0.000762118	0.00585113	-0.191218	0.000355493	0.00626215	-0.165368
LGALS3BP	0.00175635	0.00291672	0.116753	0.00205284	0.0209682	0.29648	0.046052	0.14888	0.156614	0.101516	0.217543	0.155847	0.0861513	0.212609	0.167345
RFTN1	0.001758	0.00291872	-0.0939786	0.0118057	0.0664707	0.271211	0.000221954	0.00300408	0.307464	0.460099	0.623194	0.0168762	0.83567	0.907108	-0.0239541
LIN54	0.001763	0.00292626	0.060713	NA	NA	NA	NA	NA	NA	NA	NA	NA	NA	NA	NA
ARID4B	0.00177471	0.00294494	0.0752314	0.143007	0.335472	-0.0830905	0.538332	0.721475	0.0313445	0.547683	0.699401	-0.0489657	0.695337	0.81672	0.0180106
ESCO1	0.00179324	0.00297492	0.0507988	NA	NA	NA	NA	NA	NA	NA	NA	NA	NA	NA	NA
DNAJA3	0.00179662	0.00297977	0.0637503	0.149511	0.344382	-0.116378	0.717679	0.845955	-0.0141221	0.109067	0.229576	-0.0823971	0.148322	0.306855	-0.0530762
EIF5B	0.00180513	0.00299158	-0.102388	0.895264	0.950469	-0.0832085	0.348754	0.559558	-0.111314	0.902079	0.945802	-0.0201582	0.593283	0.741935	0.0510321
TLE4	0.00180513	0.00299158	0.150773	NA	NA	NA	NA	NA	NA	NA	NA	NA	NA	NA	NA
SMNDC1	0.00180853	0.00299646	0.0968289	0.245722	0.465877	-0.0206748	0.0397748	0.134623	0.148972	NA	NA	NA	NA	NA	NA
RCOR2	0.00181537	0.00300701	0.107999	NA	NA	NA	NA	NA	NA	NA	NA	NA	NA	NA	NA
TULP3	0.00182395	0.00302045	-0.176872	0.179408	0.385135	0.0893508	0.528512	0.714206	0.0487535	NA	NA	NA	NA	NA	NA
APH1A	0.00184643	0.00305689	-0.0514648	0.00110046	0.0134832	0.182116	0.0155918	0.0685528	0.158863	0.391825	0.557436	0.0226857	0.369032	0.552343	0.0417552
ZYG11B	0.00185514	0.00307053	0.0707932	NA	NA	NA	NA	NA	NA	0.047884	0.12624	-0.117792	0.345863	0.531879	-0.0485368
SFXN5	0.00187445	0.00310169	0.087327	NA	NA	NA	NA	NA	NA	NA	NA	NA	NA	NA	NA
MTMR4	0.00190107	0.00314494	0.0981596	0.85053	0.927985	0.0200852	0.38452	0.593107	0.0844991	7.10133e-06	0.000172117	-0.36504	0.000107845	0.00294382	-0.281429
AP3S1	0.00190643	0.003153	-0.0827038	0.237375	0.457114	0.0611437	0.558238	0.738257	0.0237556	0.859926	0.917835	-0.0196319	0.821733	0.898293	0.0493688
BUB3	0.00191181	0.0031611	0.0631261	0.355971	0.58261	0.0574312	0.757051	0.872144	0.0120793	3.76872e-05	0.000622589	0.151575	0.00263388	0.0207738	0.136479
TTC33	0.00191361	0.00316326	0.0619127	0.486454	0.697354	0.0721766	0.63056	0.790243	-0.0807778	NA	NA	NA	NA	NA	NA
ARID3A	0.00191541	0.00316542	-0.0524271	0.757301	0.877189	0.0251097	0.0132002	0.0604706	0.168506	0.681383	0.795825	0.00909862	0.599128	0.747054	-0.0296267
HADHA	0.00192804	0.00318467	-0.0896713	0.00164518	0.0179401	-0.124987	0.717679	0.845955	-0.0473978	0.148832	0.285828	-0.0932177	0.240525	0.420018	-0.0374084
STARD13	0.00192804	0.00318467	-0.0786122	0.0671267	0.205418	-0.141714	0.00476862	0.0290191	-0.187581	0.000954894	0.00694573	-0.159202	0.121727	0.268746	-0.0598391
SNORA70	0.00193711	0.00319801	-0.100115	0.00152558	0.0170421	0.13437	0.0355519	0.124145	0.073508	NA	NA	NA	NA	NA	NA
MRPL21	0.00193892	0.00320019	0.180784	NA	NA	NA	NA	NA	NA	0.11838	0.243581	-0.167352	0.348129	0.533785	-0.0490797
PITPNA	0.00195169	0.00322044	-0.0771258	0.119822	0.297852	0.0846603	0.224467	0.428511	0.112358	0.0295688	0.0884135	0.110155	0.518312	0.679855	0.0400276
SNX30	0.00196638	0.00324386	0.0668213	NA	NA	NA	NA	NA	NA	NA	NA	NA	NA	NA	NA
PDXK	0.00196822	0.00324606	-0.055684	NA	NA	NA	NA	NA	NA	NA	NA	NA	NA	NA	NA
TIMM22	0.00198861	0.00327885	0.0771723	0.0355788	0.137117	0.176823	0.453331	0.652152	-0.0642174	0.00071689	0.00556176	0.141804	0.0423325	0.132859	0.0957389
MMAB	0.00199792	0.00329336	0.125302	NA	NA	NA	NA	NA	NA	0.71071	0.817994	-0.0498561	0.119442	0.2652	-0.0970513
SUPV3L1	0.00200731	0.00330799	0.0697057	0.0109353	0.0635242	-0.148711	0.127544	0.294983	-0.0883026	0.213204	0.366242	-0.101057	0.0903692	0.21964	-0.074701
LOXL4	0.00201483	0.00331954	-0.144933	NA	NA	NA	NA	NA	NA	2.37514e-10	2.31004e-07	0.563792	0.000134813	0.00337845	0.388835
VIPR1	0.00206052	0.00339309	-0.0811862	0.468734	0.682408	0.0372472	0.120159	0.284484	-0.181667	0.267659	0.428836	-0.0931736	0.172623	0.33966	-0.086806
TBC1D17	0.00206052	0.00339309	0.103873	NA	NA	NA	NA	NA	NA	NA	NA	NA	NA	NA	NA
SP1	0.00208566	0.00343187	-0.0522	0.0365189	0.13961	0.148969	0.103142	0.257844	0.135048	0.81146	0.889993	0.0300747	0.156367	0.318733	0.0768271
MSI2	0.00211699	0.00348253	0.0539383	NA	NA	NA	NA	NA	NA	0.35473	0.522342	0.0467033	0.554314	0.709278	0.0392629
NCAPD2	0.00212094	0.00348814	0.0722285	0.0177422	0.087335	0.130258	0.553228	0.734735	0.0388832	0.150082	0.287647	0.0643257	0.328584	0.513684	0.0627699
MRPL10	0.00212885	0.00350026	0.184913	NA	NA	NA	NA	NA	NA	0.113151	0.235635	0.0857854	0.767352	0.864752	0.031175
VPS4B	0.00214875	0.00353209	0.0575385	0.0539725	0.178563	0.120589	0.890332	0.948534	0.018452	0.967462	0.982854	0.0198451	0.232268	0.410565	0.0865166
NOL11	0.00215676	0.00354435	-0.0726397	0.000106832	0.00308558	0.223556	0.0293537	0.107718	0.113652	0.819723	0.895064	0.0186388	0.212496	0.387902	0.065594
G3BP2	0.00217084	0.00356658	0.0444611	0.00194774	0.0201341	-0.140001	0.651926	0.804561	-0.0191819	0.310781	0.476541	-0.02388	0.49318	0.657672	0.0716669
CERK	0.00218298	0.00358561	-0.0900903	0.0769832	0.224478	0.150444	0.896226	0.95234	-0.0359594	0.718639	0.822983	-0.00946948	0.90571	0.949009	0.0114731
RUVBL2	0.00218908	0.00359471	-0.0732964	0.271471	0.495124	0.0675346	0.277035	0.487412	0.051325	0.00515369	0.0240687	-0.13751	0.0981471	0.231051	-0.0714521
ETF1	0.00219518	0.00360382	-0.0836586	0.0011894	0.0142214	-0.156855	0.802816	0.899859	-0.047647	0.00585203	0.026546	0.0929294	0.00104992	0.011544	0.108631
ZNF197	0.00219722	0.00360625	0.1472	0.125345	0.30728	0.13547	0.00332748	0.022215	0.223021	0.0476846	0.125764	-0.0528851	0.439457	0.611959	-0.0174179
STIM2	0.00220539	0.00361875	0.137981	NA	NA	NA	NA	NA	NA	0.00656264	0.0290356	0.134327	0.10431	0.240947	0.0770173
MTHFD1	0.0022136	0.00363129	0.0806652	0.00921604	0.0571059	-0.187462	0.372359	0.581436	-0.0529304	6.14074e-05	0.000887419	-0.294979	0.0462961	0.139751	-0.109488
SERPINH1	0.00224668	0.0036837	-0.203365	0.000335427	0.00609248	0.265211	2.58568e-07	2.46095e-05	0.452053	0.228154	0.383491	0.104097	0.6103	0.75503	0.0545624
DOCK11	0.00224668	0.0036837	-0.0773666	NA	NA	NA	NA	NA	NA	0.163582	0.304812	0.121568	0.0106218	0.0520971	0.182152
PRPSAP2	0.0022613	0.00370578	0.0538181	0.0444338	0.15889	-0.146033	0.143355	0.318189	-0.139167	0.0745367	0.173745	-0.0702824	0.113602	0.255912	-0.0459733
WASF2	0.0022613	0.00370578	-0.0613693	0.0980853	0.26284	0.146739	0.413814	0.619965	0.0271474	NA	NA	NA	NA	NA	NA
UEVLD	0.0022634	0.00370828	-0.128937	0.249975	0.470338	0.0738445	0.502135	0.69343	0.0675207	NA	NA	NA	NA	NA	NA
TASP1	0.00226549	0.00371076	0.148581	0.148804	0.343418	-0.0401245	0.0105583	0.0515228	-0.233839	0.0409519	0.112474	0.189683	0.146828	0.304999	0.143586
IQGAP2	0.00230781	0.00377913	0.13692	0.000461191	0.00764177	-0.352009	0.00606996	0.0347184	-0.295533	0.0130789	0.0482003	-0.240784	0.039335	0.126195	-0.134466
TMEM14C	0.00231849	0.00379565	0.0782759	NA	NA	NA	NA	NA	NA	0.0939111	0.205152	0.0660236	0.671704	0.801435	0.0464302
DGKG	0.00234869	0.00384412	0.184853	0.314902	0.542171	0.0731146	0.625963	0.786637	0.0195353	NA	NA	NA	NA	NA	NA
RFESD	0.00235737	0.00385638	-0.0843138	NA	NA	NA	NA	NA	NA	0.352253	0.519732	0.0588021	0.645393	0.78271	-0.000355907
TRPV2	0.00235955	0.00385896	-0.0861627	0.00397808	0.0323937	0.184526	1.79874e-08	4.45826e-06	0.637294	NA	NA	NA	NA	NA	NA
DACT3	0.00237922	0.00389016	0.0899366	NA	NA	NA	NA	NA	NA	0.00899043	0.0364502	0.155544	0.0260121	0.095282	0.136349
GAS6	0.00238142	0.00389178	0.103163	0.846484	0.925779	0.0365766	0.129444	0.298102	0.176438	0.0487693	0.128167	0.0989176	0.0374314	0.12213	0.105844
PIAS1	0.00238142	0.00389178	-0.0672235	0.30256	0.52935	-0.0543994	2.24584e-05	0.000575835	-0.276407	0.0394006	0.10971	0.0906966	0.29982	0.486768	0.0574735
FAM168B	0.00238802	0.00390157	-0.065437	0.74941	0.872725	0.0622906	0.662718	0.810814	-0.08973	NA	NA	NA	NA	NA	NA
BTG2	0.00240569	0.00392946	-0.222837	0.0631038	0.197877	-0.24152	0.000711096	0.0070558	-0.300516	NA	NA	NA	0.000598687	0.00811405	0.252306
LZTFL1	0.00241235	0.00393934	0.0388615	0.85053	0.927985	0.0340309	0.242151	0.448314	-0.0847318	0.0842522	0.190118	0.11186	0.673009	0.801983	0.0383091
BCLAF1	0.00242348	0.00395651	0.0513859	0.404509	0.628586	-0.0602569	0.476163	0.671612	-0.0882228	0.0252646	0.0792546	-0.138521	0.0783716	0.199718	-0.0861413
ACIN1	0.00242571	0.00395916	0.0501543	0.374468	0.601065	-0.07707	0.825962	0.912563	-0.0136675	0.835219	0.903076	-0.0389252	0.793851	0.880473	-0.0281889
ZNF142	0.0024414	0.00398275	-0.0843826	0.0333172	0.131119	0.155186	0.000976756	0.00889095	0.219734	0.00330457	0.0173211	0.0835988	0.0455442	0.138425	0.0421119
IER5	0.0024414	0.00398275	0.0757398	0.134634	0.323323	0.229609	0.000121496	0.00192725	0.502227	0.269578	0.431286	0.0678828	0.000914822	0.0106398	0.205866
GNPTAB	0.00245943	0.00401115	0.162938	0.526795	0.72622	0.0777706	0.230257	0.435928	-0.175789	3.78931e-05	0.000624436	0.214223	0.00025144	0.00523452	0.221299
STX8	0.00246622	0.00402122	0.064626	0.227222	0.445277	0.0817325	0.583607	0.755103	-0.0326531	0.476415	0.637107	-0.0571577	0.460187	0.630124	-0.0260432
PKNOX2	0.00247303	0.00403131	-0.193122	0.979282	0.992478	-0.0250758	0.0213293	0.0855486	0.119033	NA	NA	NA	NA	NA	NA
GORASP2	0.00249357	0.00406376	-0.0609921	0.00285039	0.0261257	0.141951	0.0397748	0.134623	0.118866	0.117962	0.242986	0.0538096	0.531511	0.689946	-0.00570902
DNAJC8	0.00250965	0.00408893	0.0805524	0.328855	0.556239	0.0234119	0.949488	0.975901	-0.0241879	0.430496	0.596853	0.0129984	0.958166	0.976697	-0.00577931
RABGGTB	0.00253744	0.00413317	0.135706	0.00976956	0.0593002	-0.181159	0.103142	0.257844	-0.132257	0.589788	0.730743	-0.0432924	0.341611	0.527415	0.0749444
NDUFS3	0.00254208	0.00413968	0.0958061	0.32629	0.554236	-0.0872234	0.207714	0.406041	0.0455747	0.377592	0.543121	0.00291581	0.803045	0.885737	-0.00518042
TPT1	0.00254601	0.00414504	-0.0280224	0.0690933	0.209056	-0.0825748	0.173506	0.361956	-0.0491809	0.839771	0.90608	-0.0270635	0.103422	0.239479	-0.0344317
LHPP	0.00257966	0.00419876	0.0800441	0.17543	0.37954	-0.137661	0.00421655	0.0265701	0.254821	0.232982	0.389437	-0.0790722	0.0443713	0.136359	-0.102761
LYRM4	0.00258439	0.0042054	-0.12657	0.00260609	0.0245874	0.208294	0.000314369	0.00383202	0.281547	0.00983998	0.03899	0.131962	0.316629	0.502543	0.0688265
PXN	0.00258675	0.0042082	-0.0884854	0.673837	0.827999	0.060678	0.236152	0.441398	0.0835177	NA	NA	NA	NA	NA	NA
STXBP1	0.00259149	0.00421485	0.0895047	0.14444	0.337614	0.111882	0.24519	0.451831	0.120871	0.00078447	0.00597439	0.253195	0.00318405	0.0235542	0.213251
PTBP2	0.00259387	0.00421765	-0.0541006	0.0279983	0.116575	-0.125253	0.307979	0.519794	-0.0887043	0.0507525	0.131403	-0.110891	0.529949	0.688727	-0.0365204
KCTD9	0.00260815	0.00423874	-0.0538921	NA	NA	NA	NA	NA	NA	0.160918	0.300945	0.123494	0.00889149	0.0462037	0.157856
ACADS	0.00262251	0.004261	-0.0679285	0.345854	0.572032	0.0923105	0.62066	0.783115	0.0142816	5.72889e-08	6.67466e-06	-0.423916	9.66602e-07	0.000289194	-0.326756
GPD1L	0.00263211	0.00427553	-0.0444228	0.000682588	0.00989129	-0.232304	0.0105583	0.0515228	-0.260782	5.32161e-05	0.000811291	0.252237	0.0104038	0.0514076	0.1399
GOLPH3L	0.00263935	0.00428621	0.0704815	3.29007e-05	0.00152755	0.262444	0.457848	0.654788	0.0546569	0.570952	0.717038	0.0373498	0.944479	0.969441	0.00454719
RPL41	0.00268058	0.00435098	-0.102043	NA	NA	NA	NA	NA	NA	NA	NA	NA	NA	NA	NA
AGPS	0.00269047	0.00436593	0.0691152	0.00371195	0.0311872	0.208759	0.109706	0.2685	0.12406	0.0013391	0.00890188	-0.192451	0.032864	0.113024	-0.101414
IWS1	0.00269538	0.0043728	-0.0463378	NA	NA	NA	NA	NA	NA	NA	NA	NA	NA	NA	NA
TMEM69	0.00271512	0.00440263	-0.0503532	NA	NA	NA	NA	NA	NA	0.000416043	0.00367902	0.202654	0.00136419	0.0134894	0.177879
RAD51C	0.00271512	0.00440263	0.0548752	7.99206e-05	0.00256284	0.259913	0.016651	0.0717221	0.156245	0.0411275	0.112863	0.129541	0.157218	0.319977	0.0835614
AKT1	0.0027176	0.00440553	-0.240022	0.367524	0.593846	0.0696358	0.318777	0.530344	0.0710772	0.611367	0.745929	-0.0508956	0.288412	0.476216	-0.0476908
CCBE1	0.00274748	0.00445286	0.258872	NA	NA	NA	NA	NA	NA	0.00994157	0.0391822	0.136489	0.000588246	0.00802164	0.162932
PDIA5	0.00275249	0.00445987	-0.103008	0.00194598	0.0201341	0.176401	0.00525583	0.0311708	0.255098	NA	NA	NA	NA	NA	NA
DLK1	0.002755	0.00446282	-0.272082	0.0453861	0.160511	0.201518	0.583607	0.755103	0.0155292	NA	NA	NA	NA	NA	NA
HOMER3	0.00276003	0.00446983	-0.0920894	0.00146879	0.0165163	0.39378	2.08329e-05	0.000542872	0.540376	NA	NA	NA	NA	NA	NA
RPS15	0.00276504	0.00447683	-0.074342	0.486454	0.697354	-0.0384744	0.239138	0.445022	0.0624098	0.260079	0.42024	0.015758	0.581379	0.73221	0.0132689
SET	0.00278526	0.00450844	-0.0795072	0.294117	0.52101	-0.0774866	0.843422	0.92243	-0.0281571	0.000202022	0.00211948	0.128354	0.0118139	0.0560402	0.118066
JUNB	0.00279111	0.00451678	-0.223927	0.0052218	0.0391948	-0.467561	0.513954	0.703464	-0.0859512	0.181177	0.328203	0.0969512	0.0665879	0.179614	0.169481
RAB18	0.00279542	0.00452262	0.0837411	NA	NA	NA	NA	NA	NA	NA	NA	NA	NA	NA	NA
GLIPR2	0.00281839	0.00455864	-0.131768	NA	NA	NA	NA	NA	NA	NA	NA	NA	NA	NA	NA
HOOK2	0.00282609	0.00456995	0.0947589	0.351195	0.578052	0.0763984	0.0436796	0.143117	0.194019	0.317603	0.483097	-0.0250564	0.428078	0.603059	-0.00804844
ZNF266	0.00285188	0.0046105	0.126242	0.173773	0.377533	0.150981	0.103142	0.257844	0.107435	0.00193992	0.0117225	0.183172	0.0292684	0.103444	0.133953
COIL	0.00289096	0.00467134	0.0449617	0.00516059	0.0388102	0.195396	0.90803	0.958293	-0.00845939	0.166279	0.308454	0.0758686	0.0785738	0.200157	0.0789053
CISD2	0.00289621	0.00467866	-0.0776067	NA	NA	NA	NA	NA	NA	0.0192715	0.064319	-0.124634	0.0467213	0.140524	-0.0803895
CAPNS1	0.00293319	0.00473722	-0.0474065	0.424513	0.644846	0.0551212	0.000136019	0.00209885	0.223375	0.27165	0.433765	0.0467304	0.777373	0.870579	0.0365199
CBLL1	0.0029572	0.0047748	-0.145361	0.194436	0.404407	-0.0402941	0.457848	0.654788	-0.0374038	0.126534	0.255182	0.106131	0.0843047	0.209845	0.0811117
RNF181	0.00296791	0.00478971	-0.063524	NA	NA	NA	NA	NA	NA	0.0295688	0.0884135	0.0691069	0.181085	0.351428	0.0352562
SON	0.00296792	0.00478971	0.0369932	0.044819	0.159168	-0.111799	0.0522005	0.16253	-0.128607	0.722807	0.825479	-0.0106607	0.462726	0.631906	0.0607532
IL17D	0.00298948	0.0048233	0.0955456	NA	NA	NA	NA	NA	NA	NA	NA	NA	NA	NA	NA
METAP1	0.00301117	0.00485709	-0.0773252	0.28064	0.50606	-0.0334811	0.00699431	0.038417	-0.195549	0.670255	0.787245	-0.00233677	0.683447	0.810061	0.00110874
TYMS	0.00302481	0.00487787	0.160668	0.105695	0.276243	0.141425	0.024585	0.0947789	0.508699	NA	NA	NA	NA	NA	NA
PI4KB	0.00302754	0.00488107	-0.0457972	0.599881	0.778712	0.0221893	0.751385	0.867718	-0.02487	0.000591439	0.00481596	0.100152	0.139329	0.294583	0.0432263
FCHSD2	0.00303028	0.00488426	-0.0782085	0.033434	0.131405	0.20974	0.0231503	0.0906878	0.146384	0.119772	0.245647	0.0599727	0.348435	0.533785	0.0457752
TRIM4	0.00306053	0.00493178	0.137655	NA	NA	NA	NA	NA	NA	0.201305	0.35227	0.0748729	0.205577	0.379971	0.0564159
ACTN1	0.00307714	0.00495732	-0.107154	NA	NA	NA	NA	NA	NA	NA	NA	NA	NA	NA	NA
ZCWPW1	0.00314159	0.00505988	0.0463483	0.90903	0.957988	0.0222076	0.0521171	0.16253	0.0954506	0.524895	0.67897	0.00563151	0.303841	0.490831	-0.0508906
CNOT10	0.00317284	0.00510895	0.0556738	NA	NA	NA	NA	NA	NA	0.0974422	0.211337	0.106165	0.413802	0.5906	0.0622696
ZNF250	0.00320149	0.00515252	0.0514667	0.00272816	0.0254392	0.229055	0.012326	0.0577333	0.262572	NA	NA	NA	NA	NA	NA
ZNF280C	0.0032015	0.00515252	0.152553	NA	NA	NA	NA	NA	NA	NA	NA	NA	NA	NA	NA
CLDN5	0.0032217	0.00518375	0.0938162	0.178568	0.384271	-0.121881	0.937624	0.970245	-0.0317977	0.545389	0.697061	-0.00441402	0.276403	0.463182	-0.0257331
LCMT2	0.00325077	0.00522921	0.0581503	0.995856	0.999369	0.0408546	0.581527	0.75504	0.0306769	0.574	0.71842	0.0488039	0.37735	0.558872	0.0629385
TBK1	0.00325369	0.00523261	-0.0591733	0.99794	0.999369	0.0221291	0.583607	0.755103	-0.0423457	0.366666	0.533646	0.0405962	0.453336	0.624348	0.0376371
ZC3HC1	0.00326831	0.00525481	0.040874	NA	NA	NA	NA	NA	NA	0.595295	0.734551	0.0502458	0.634735	0.775294	0.0362555
TM9SF3	0.00328596	0.00528057	-0.0730326	0.0212553	0.0982034	-0.0969023	0.797055	0.896612	-0.0239944	0.0510582	0.131912	0.0546508	0.0925441	0.222676	0.0941442
KBTBD11	0.00328596	0.00528057	-0.0552235	0.000506656	0.00821242	-0.315792	0.0107964	0.0523836	-0.35328	0.0107821	0.0417029	-0.158969	0.00940131	0.0480632	-0.1795
SMC2	0.00337243	0.00541684	0.106167	0.642047	0.807019	0.0263551	0.233191	0.438413	0.0931205	NA	NA	NA	NA	NA	NA
USP14	0.0033815	0.00543005	-0.0495731	0.154776	0.351206	0.0533946	0.000846419	0.00801102	0.19823	0.861571	0.91841	-0.0328504	0.0953511	0.226882	0.0717173
PPAT	0.00338755	0.00543842	-0.196159	0.950304	0.9786	0.00756756	0.712112	0.842733	0.0504306	0.692473	0.804252	-0.0100108	0.460912	0.630466	0.0622234
SASH1	0.00339969	0.00545655	0.0666244	0.0601688	0.191705	0.183165	0.00119011	0.0102155	-0.290913	0.200992	0.35227	-0.0308111	0.538567	0.695706	0.0452987
ZNF688	0.00341492	0.00547964	-0.130491	0.0154611	0.079697	-0.133665	0.76842	0.879366	-0.0403947	0.299077	0.463517	0.0436586	0.198535	0.370773	-0.0433187
SPCS3	0.00344557	0.00552744	-0.127129	0.204132	0.417135	-0.056843	0.641207	0.797203	0.0964021	0.796367	0.87954	0.0231989	0.269252	0.454063	0.0775613
USP5	0.003539	0.00567311	0.0593416	0.470338	0.684228	-0.0493467	0.25593	0.464578	0.10506	0.312903	0.478688	-0.0333995	0.146495	0.30469	-0.0843905
RNPEP	0.00354848	0.00568689	-0.0468066	NA	NA	NA	NA	NA	NA	0.0971358	0.210741	0.0711031	0.0879159	0.215522	0.0729993
COPZ1	0.00358339	0.00574142	-0.0718149	0.826319	0.914996	0.0670007	0.396918	0.604859	-0.131482	0.720815	0.82448	0.0274606	0.353979	0.538674	0.0715983
GPBP1L1	0.00359617	0.00576047	0.0355553	0.640188	0.805987	0.0274283	0.0512162	0.160471	-0.154198	0.202873	0.354174	-0.0617125	0.0629468	0.173169	-0.0663141
NUDC	0.00362504	0.00580527	-0.059869	0.353885	0.580792	0.0348059	0.22161	0.424968	0.0313777	0.057038	0.143153	-0.106587	0.0370624	0.121484	-0.0879216
ZFPM1	0.00364121	0.00582972	-0.0597475	NA	NA	NA	NA	NA	NA	0.668424	0.785525	-0.0414958	0.366361	0.550034	-0.055249
NME4	0.00371632	0.00594851	0.0780376	0.715822	0.852899	0.0463238	0.0530312	0.164355	0.150093	0.000185185	0.00197719	-0.21067	0.000578811	0.0080017	-0.14863
PEPD	0.00374278	0.00598937	-0.0656806	0.113766	0.288772	-0.307597	0.00987161	0.0492009	-0.279311	0.0169364	0.0581566	-0.15018	0.125543	0.274615	-0.0846733
ZNF34	0.00377274	0.00603582	0.0597838	0.256447	0.47858	-0.0822718	0.26078	0.468868	-0.105711	0.920885	0.957657	0.00819327	0.480711	0.647415	-0.0542
ZNF207	0.00377608	0.00603968	-0.0512162	NA	NA	NA	NA	NA	NA	4.44781e-06	0.000120198	0.166032	0.00351936	0.0250236	0.126334
MYO18A	0.00379956	0.00607573	0.152569	0.318666	0.546441	0.0527697	9.79644e-05	0.00164152	0.330167	0.351336	0.51884	-0.0561646	0.422713	0.598814	-0.0235968
CKS2	0.00382655	0.00611284	-0.118755	0.00285039	0.0261257	0.481372	0.00363004	0.0237159	0.616616	0.52895	0.682618	0.0481123	0.000934815	0.0107603	0.224616
HSPB6	0.00382993	0.00611522	0.130029	0.100423	0.266385	0.225088	0.0590115	0.175999	0.253609	4.25555e-06	0.000116781	0.344588	0.00656562	0.0378164	0.187845
CRIP1	0.00382994	0.00611522	0.0950154	3.13656e-06	0.000365839	0.758755	5.31871e-08	8.32587e-06	0.940107	0.00107049	0.00754687	0.256842	0.00137692	0.0135037	0.250298
NFATC3	0.00384351	0.00613538	-0.0612197	0.42531	0.645155	-0.0332013	0.00432216	0.027092	-0.324092	0.216727	0.370377	-0.0753669	0.317955	0.503346	-0.0390752
ATF1	0.00386737	0.0061689	0.0507916	0.17543	0.37954	0.134417	0.280366	0.491022	-0.11444	NA	NA	NA	NA	NA	NA
CYC1	0.00388786	0.00620005	-0.071022	0.177731	0.38271	-0.115857	0.578491	0.752446	-0.0166718	0.247898	0.406493	-0.0884965	0.0561563	0.158966	-0.0840535
GIMAP1	0.0038948	0.00620958	-0.0846256	NA	NA	NA	NA	NA	NA	NA	NA	NA	NA	NA	NA
PRR16	0.00390513	0.00622452	0.0637181	0.883025	0.94464	0.0077041	0.0428175	0.141461	0.157966	NA	NA	NA	NA	NA	NA
DHRS4	0.00393627	0.00627261	0.0567283	NA	NA	NA	NA	NA	NA	0.00258607	0.014432	-0.152242	0.016289	0.0697811	-0.121933
PIK3CB	0.0039467	0.00628768	-0.14451	0.0328797	0.129957	-0.159577	0.184296	0.376206	-0.0927075	0.0150349	0.05328	0.136643	0.0104627	0.0515836	0.158346
FCHO2	0.00395019	0.00629168	0.0804545	NA	NA	NA	NA	NA	NA	0.174011	0.319141	0.10803	0.00372885	0.0260941	0.184606
NUDT22	0.00399219	0.0063539	-0.0536355	NA	NA	NA	NA	NA	NA	0.724136	0.82657	0.00537785	0.895667	0.942949	-0.00861282
PIP4K2C	0.00399219	0.0063539	-0.0495157	0.762608	0.880507	-0.0292343	0.825962	0.912563	0.00944576	0.0281801	0.0856104	0.0995347	0.0234341	0.0884237	0.106369
MRFAP1	0.00405239	0.00644811	0.0525366	NA	NA	NA	NA	NA	NA	0.189376	0.338896	0.0236409	0.37864	0.559659	0.0415515
PIP5K1B	0.00405596	0.00645222	-0.0573434	0.00384786	0.0318159	-0.21725	0.00881409	0.0455127	0.259242	NA	NA	NA	NA	NA	NA
SEC22C	0.00407385	0.00647907	-0.0428465	NA	NA	NA	NA	NA	NA	0.00253216	0.014239	0.154267	0.0104269	0.0514451	0.117123
RASIP1	0.0040918	0.00650602	-0.0559822	0.0379955	0.142961	0.171324	2.70572e-05	0.000660985	0.536964	0.05797	0.145001	0.0677244	0.445832	0.617471	0.0195879
CRTAP	0.004099	0.00651586	0.157729	0.117783	0.294507	-0.0961809	0.040518	0.13644	0.157921	0.155422	0.294159	0.0538163	0.28399	0.471092	0.0637845
UBQLN2	0.0041026	0.00651999	0.0539364	3.58684e-05	0.00159822	0.334686	0.00612939	0.0350415	0.256136	0.476415	0.637107	0.0242562	0.601142	0.748301	0.051474
MAN1C1	0.00411343	0.0065356	0.0698397	0.636517	0.803975	0.0768147	0.0748195	0.207537	0.178901	NA	NA	NA	NA	NA	NA
SSR4	0.00412066	0.00654547	-0.0524685	0.0173787	0.0860042	0.164708	0.00029529	0.00368633	0.274587	0.857399	0.916759	-0.0155434	0.86651	0.926202	0.00518172
LYAR	0.00414244	0.00657845	0.105419	NA	NA	NA	NA	NA	NA	0.787484	0.872631	-0.0120524	0.810161	0.890627	-0.00782578
PLXNB2	0.00414608	0.00658262	0.167827	0.00144112	0.0162976	0.250272	0.00699431	0.038417	0.213641	NA	NA	NA	NA	NA	NA
ERAL1	0.00416432	0.00660995	-0.0582639	0.449836	0.666381	-0.0194155	0.008615	0.0448153	0.199613	0.38531	0.55112	0.0309778	0.408374	0.585874	-0.0369244
KIF16B	0.00416797	0.00661251	0.069496	0.0221472	0.100567	-0.158192	0.00886935	0.0457385	-0.196097	NA	NA	NA	NA	NA	NA
G6PC3	0.00416798	0.00661251	-0.0689063	0.000442221	0.00739958	0.174764	0.000171312	0.00249157	0.260449	0.582476	0.72561	0.0110597	0.875602	0.930396	-0.00871436
WFS1	0.0042047	0.00666913	0.146299	0.0841829	0.237759	0.130749	0.00465331	0.0285069	0.270276	0.0301461	0.0898162	0.0793877	0.560319	0.714768	0.0178666
ADRA2B	0.00423059	0.00670854	-0.0764779	0.634626	0.803634	-0.0134722	0.843422	0.92243	0.0498391	0.0122403	0.0458793	-0.204537	0.0614988	0.169889	-0.146198
ABCB10	0.00425289	0.00674225	-0.0521491	NA	NA	NA	NA	NA	NA	0.087501	0.195457	-0.0757614	0.90571	0.949009	-0.00412996
SIDT2	0.00426407	0.00675833	0.0722437	0.0769823	0.224478	0.0702773	0.000454841	0.00503371	0.311964	0.509509	0.666029	0.0130084	0.335594	0.521275	0.0309029
WAC	0.00428278	0.00678632	-0.169588	0.439695	0.658823	0.0465317	0.184296	0.376206	-0.0888605	0.356577	0.524363	0.00334191	0.458379	0.628426	0.0574222
RPS3A	0.00430153	0.00681436	0.0829398	NA	NA	NA	NA	NA	NA	NA	NA	NA	NA	NA	NA
SAR1A	0.00430533	0.00681871	0.0552591	0.529715	0.729112	-0.0151656	0.16766	0.35316	-0.0854753	NA	NA	NA	NA	NA	NA
WDR75	0.00431664	0.00683495	-0.0744739	NA	NA	NA	NA	NA	NA	0.848795	0.911225	-0.00886717	0.345989	0.531879	0.042393
OAF	0.0043851	0.00693995	-0.0609636	NA	NA	NA	NA	NA	NA	0.630778	0.760253	-0.104843	0.00457488	0.029874	-0.173431
MYCT1	0.0043851	0.00693995	0.154527	0.880277	0.943993	0.0605645	0.955424	0.979295	-0.0287769	0.0201128	0.0663862	-0.176306	0.163462	0.327961	-0.101537
ITGB1BP2	0.00442356	0.00699909	-0.102079	0.801121	0.902039	-0.00297471	0.45559	0.654535	0.00732809	NA	NA	NA	NA	NA	NA
TUFM	0.00446231	0.00705697	0.0612245	0.825299	0.914996	-0.00480393	0.0335862	0.119027	0.159283	0.81146	0.889993	-0.0145519	0.96629	0.980614	0.00367355
PPIC	0.00446232	0.00705697	0.0744487	0.00130977	0.0152469	0.226385	0.000595869	0.00621847	0.382931	0.0384062	0.107618	0.118371	0.00879801	0.0457962	0.166497
TXNDC17	0.00446619	0.00706137	-0.0821693	NA	NA	NA	NA	NA	NA	NA	NA	NA	NA	NA	NA
DHX9	0.00448572	0.00709051	-0.133321	0.81722	0.911102	0.00629126	0.563269	0.741613	-0.0453183	0.0967276	0.210061	-0.0800884	0.978631	0.986953	0.00134788
ACSS1	0.00449747	0.00710734	0.142014	NA	NA	NA	NA	NA	NA	1.27107e-06	5.02452e-05	0.390483	9.00169e-05	0.00264514	0.293682
EEF1A1	0.00452094	0.00714269	0.09215	NA	NA	NA	NA	NA	NA	0.219371	0.373179	-0.0435343	0.241477	0.421016	-0.0314746
HDAC8	0.00452498	0.00714557	-0.138968	NA	NA	NA	NA	NA	NA	0.112038	0.234344	-0.0974622	0.473112	0.640689	-0.0537844
TSPYL5	0.00452498	0.00714557	-0.0751079	0.203552	0.416666	0.153604	0.00839402	0.0439927	-0.258684	NA	NA	NA	NA	NA	NA
SUMO3	0.00456056	0.0072	-0.0803851	0.128068	0.311517	0.100174	0.609495	0.774696	0.0291997	0.907689	0.949286	-0.0163341	0.267559	0.452331	-0.030995
PAF1	0.00456852	0.00721081	0.0570487	0.0147909	0.0776556	0.156548	0.0255831	0.0975834	0.155827	0.801847	0.883096	-0.0339952	0.599956	0.747665	0.00656334
RBM10	0.00457647	0.00722159	0.20249	0.0129479	0.0709866	0.179656	0.0376136	0.129183	0.182504	0.0071935	0.0309605	-0.109419	0.00207065	0.0176978	-0.115286
RAI14	0.00459642	0.0072513	0.0564097	0.114137	0.28922	0.0900488	0.679035	0.821484	-0.0390837	0.000493246	0.00416219	-0.212135	3.50402e-05	0.00161942	-0.21834
UGDH	0.00461644	0.00728112	-0.177966	0.395074	0.619997	-0.040435	0.0323273	0.115843	0.217196	0.947679	0.973549	-0.022864	0.392676	0.572506	0.0565627
STX4	0.0046285	0.00729835	-0.0888532	0.000662877	0.00966452	0.24863	0.000201528	0.00280748	0.271212	0.567943	0.714794	0.0118158	0.731248	0.840285	0.0237486
ACTG2	0.00464976	0.00733008	-0.22383	0.0980836	0.26284	0.0774925	0.295525	0.507419	0.0534927	0.129646	0.259488	-0.116143	0.115984	0.259988	-0.139127
DAB2	0.00468919	0.00738864	-0.0984772	0.911089	0.95851	-0.0697614	9.39192e-05	0.0015849	-0.285546	0.000857954	0.00637324	0.162051	0.00980023	0.0493425	0.1015
ERICH1	0.00469326	0.00739326	0.0531834	0.40451	0.628586	-0.0454368	0.292081	0.504044	0.0956248	0.00570831	0.0260542	-0.195143	0.000497165	0.00741949	-0.225156
DNAJB1	0.00471776	0.00743004	0.0324589	0.353274	0.580511	-0.279518	0.409551	0.616685	-0.418115	0.829388	0.900327	-0.0319638	0.945426	0.969814	-0.00226856
PGAM2	0.00475472	0.00748643	-0.070863	0.245722	0.465877	-0.121797	0.541104	0.724211	-0.051548	NA	NA	NA	NA	NA	NA
ZNF213	0.00475885	0.0074911	-0.0403937	NA	NA	NA	NA	NA	NA	0.0230379	0.0736971	0.171032	0.835205	0.906899	0.0358224
TP53RK	0.00477537	0.00751528	-0.0679911	NA	NA	NA	NA	NA	NA	0.833538	0.902875	0.0293543	0.557113	0.711634	0.0505716
SUZ12	0.00478365	0.00752648	0.0465746	0.234779	0.454395	-0.102388	0.409551	0.616685	-0.085464	0.0362888	0.103121	0.106934	0.0359938	0.119398	0.084631
IRF3	0.00480026	0.00755078	-0.0466843	0.468743	0.682408	0.0545223	0.0440722	0.144284	0.152758	0.00762348	0.0321241	0.0789103	0.0858162	0.212334	0.0505569
PRCP	0.00482108	0.00758168	0.0730469	0.243083	0.463604	0.0840893	0.000136019	0.00209885	0.230732	0.0057551	0.0261958	0.0800344	0.0170837	0.071831	0.0794473
PTCD1	0.00486299	0.00764572	-0.042071	0.00136503	0.015721	0.451633	0.0444102	0.144793	0.211273	0.311372	0.477006	0.045227	0.244852	0.425336	-0.038104
ZDHHC7	0.00487559	0.00766367	-0.0406855	0.786339	0.892745	0.00617273	0.145739	0.321799	0.116974	0.00020484	0.00214565	0.131021	0.132743	0.285846	0.0597534
MAST4	0.00488405	0.00767325	-0.0805988	0.603687	0.781169	-0.033118	0.0984242	0.249617	-0.148581	NA	NA	NA	NA	NA	NA
DENND1A	0.00488406	0.00767325	-0.118443	NA	NA	NA	NA	NA	NA	NA	NA	NA	NA	NA	NA
XPO5	0.00490522	0.00770462	-0.0845793	NA	NA	NA	NA	NA	NA	0.915255	0.954043	-0.00705195	0.510877	0.672895	0.0432901
PHF19	0.00490946	0.00770941	0.0768877	NA	NA	NA	NA	NA	NA	0.0712783	0.168037	0.098954	0.0177594	0.0735288	0.0985102
CDH11	0.00491663	0.0077188	0.116999	0.0268791	0.11368	0.236838	1.00236e-05	0.000309744	0.821514	NA	NA	NA	NA	NA	NA
PKD1	0.00495205	0.00777252	0.0590422	0.401587	0.625599	-0.0326356	0.685529	0.826148	-0.0226928	0.484814	0.643801	-0.0478061	0.167099	0.332148	-0.053109
EDEM1	0.00496061	0.00778407	-0.182546	0.0414961	0.151545	-0.113761	0.0711722	0.200079	0.0607489	0.002214	0.0129089	-0.178804	0.0638534	0.175155	-0.0820613
PDE7B	0.0050209	0.00787485	0.116854	0.309381	0.536399	0.145315	0.0468916	0.150534	-0.199681	0.00312038	0.0166849	0.236142	0.0443921	0.136359	0.146588
CCT6A	0.0050209	0.00787485	-0.0920667	0.395074	0.619997	0.0719613	0.135274	0.306718	0.104077	0.333039	0.500387	0.0644332	0.0301212	0.105838	0.116402
STAU2	0.0050339	0.00789333	0.0435977	0.309381	0.536399	-0.0476021	0.00363004	0.0237159	-0.180249	0.056807	0.142948	-0.0737937	0.742921	0.847847	0.0263239
MEX3C	0.00505998	0.00793229	-0.0617071	0.0495254	0.168681	0.146033	0.518999	0.707197	0.0431483	NA	NA	NA	NA	NA	NA
IRF7	0.00508623	0.00796764	-0.136615	0.000964696	0.0124619	0.333036	0.000182856	0.00259909	0.422284	0.0306542	0.0910442	0.125721	0.145172	0.302886	0.089415
GIMAP7	0.00509061	0.00797258	-0.174639	NA	NA	NA	NA	NA	NA	0.00348869	0.0181144	0.1799	0.00408787	0.0276451	0.167291
ZC3H4	0.00511255	0.008005	0.0423809	0.16887	0.370672	0.147069	0.130791	0.30078	0.145873	0.175448	0.321067	-0.104259	0.552022	0.708128	-0.0239202
PSMD7	0.00511697	0.00800611	-0.0620538	0.698806	0.844116	-0.00377763	0.0266157	0.100427	0.120519	0.18493	0.332463	0.0682767	0.569184	0.722883	0.0499407
PTPRF	0.00511697	0.00800611	0.115878	0.000725354	0.0102367	0.226164	0.695502	0.831847	0.0348613	0.0149615	0.0530481	-0.116853	0.182648	0.35281	-0.0433847
TMEM50A	0.00512137	0.00801105	-0.0767546	0.0287662	0.118133	0.123115	0.254465	0.462476	0.0428565	NA	NA	NA	NA	NA	NA
DHRS12	0.00513904	0.00803674	0.0829357	0.0622444	0.196217	-0.106129	0.0852592	0.225879	-0.14341	0.444101	0.609732	0.00489	0.237908	0.417086	-0.0567441
DPYSL2	0.00514345	0.0080417	0.056176	0.629157	0.799945	0.066924	0.673579	0.818797	0.0297763	5.49472e-05	0.000825575	0.293158	0.000461916	0.00713325	0.218746
METTL5	0.00515676	0.00806055	0.0602034	0.319931	0.547343	0.0441018	0.230257	0.435928	-0.116132	0.993644	0.996194	0.00251308	0.870913	0.929412	0.0420458
GPHN	0.00517896	0.00809137	0.087622	0.0116269	0.065838	-0.262091	0.0188743	0.0784857	-0.318655	0.000680705	0.00534345	-0.182285	0.00403422	0.027366	-0.113308
MAPK6	0.00517898	0.00809137	-0.117566	0.692806	0.839852	-0.0134666	0.494868	0.686983	0.0178593	0.241187	0.39824	-0.0823586	0.394178	0.573939	-0.0367759
PCNA	0.00523716	0.0081803	0.127121	0.524625	0.72432	0.0936769	0.00189599	0.0147332	0.260758	0.00257076	0.0143707	0.216538	4.42331e-05	0.00181328	0.301821
MPL	0.00526421	0.00822056	0.106797	0.993784	0.997847	0.0317919	0.511733	0.702368	0.0750637	0.0404541	0.111568	0.122861	0.342038	0.527759	0.0505096
UBE2E2	0.00529593	0.00826809	0.0348441	NA	NA	NA	NA	NA	NA	0.0116988	0.0442795	0.160925	0.0854905	0.211781	0.0921673
SEMA3B	0.00530048	0.0082732	0.106892	0.221282	0.438987	-0.110944	0.919855	0.963337	-0.115352	NA	NA	NA	NA	NA	NA
ZNF446	0.00530495	0.00827818	-0.055421	0.656995	0.815981	-0.0481418	0.337311	0.548073	0.0627183	0.204134	0.355154	0.0639532	0.723203	0.835558	-0.00971601
SWAP70	0.00532782	0.00831186	0.0491694	0.000181135	0.00415214	0.242856	0.779839	0.886889	0.000158302	1.86481e-05	0.000366444	0.292255	0.00103208	0.0114234	0.219069
CYCS	0.00533237	0.00831695	-0.049843	0.000416913	0.00713671	-0.245887	0.290519	0.50186	0.135526	0.0107268	0.0415375	0.190221	0.000269915	0.00536677	0.256759
MRPS22	0.00535986	0.00835782	0.0399627	0.0526696	0.175718	-0.119314	0.578491	0.752446	-0.0544422	0.984435	0.99129	-0.0265655	0.822196	0.898567	-0.0247993
GTF2H1	0.00537368	0.00837735	0.0828888	0.0181491	0.0884918	0.117256	0.392759	0.601449	-0.0590982	0.745283	0.842168	0.00413953	0.0775667	0.198582	0.0740486
SYMPK	0.00539672	0.00841124	-0.131711	0.477361	0.689387	-0.0536814	0.513954	0.703464	0.0399704	0.401702	0.567958	-0.0380137	0.604103	0.749878	0.00262366
CSTF2	0.00541062	0.00842884	0.0606719	0.182796	0.390087	0.0984318	0.199683	0.395797	0.0910484	0.213858	0.366984	0.0990788	0.191825	0.362731	0.0775431
ZNF45	0.00541063	0.00842884	0.0580963	0.00317067	0.0278387	0.229512	0.866819	0.935378	0.0127793	0.00901318	0.0364758	0.151275	0.00148457	0.0142266	0.171476
CYP4V2	0.0054199	0.00844125	0.133816	NA	NA	NA	NA	NA	NA	0.306987	0.47214	-0.0595331	0.5983	0.746442	-0.0240057
A2M	0.00543848	0.00846815	-0.064637	0.0179939	0.0880597	0.309353	0.00288691	0.0199916	0.260277	2.16878e-05	0.00041151	0.312092	2.16608e-05	0.00123219	0.292118
CNPY3	0.00547115	0.00851697	-0.0464099	0.0106878	0.0627342	0.187477	0.00103384	0.0092478	0.174317	0.0949595	0.207102	-0.106764	0.0220832	0.0845271	-0.118397
CCDC12	0.00548989	0.00854409	-0.046522	NA	NA	NA	NA	NA	NA	NA	NA	NA	NA	NA	NA
SMC3	0.00549459	0.00854935	0.131345	0.0961524	0.259688	-0.165089	0.108036	0.265887	-0.214077	0.21805	0.37149	-0.0799703	0.808575	0.89021	0.0190583
NSMCE2	0.00549927	0.00855457	-0.0574843	NA	NA	NA	NA	NA	NA	0.0874851	0.195457	0.0977917	0.106619	0.244646	0.0784902
THRAP3	0.00552284	0.00858916	0.0732341	0.14444	0.337614	-0.0774229	0.344913	0.555569	-0.0650405	0.00846755	0.034884	-0.0918422	0.0326682	0.112467	-0.0649766
SARM1	0.00554174	0.00861649	0.111372	0.903437	0.9548	-0.00247796	0.000160447	0.00236829	0.228596	NA	NA	NA	NA	NA	NA
RBP1	0.00556546	0.00865129	-0.0567412	NA	NA	NA	NA	NA	NA	0.000243142	0.0024577	0.233989	0.00031073	0.00580516	0.185021
ZDHHC6	0.00561316	0.00872333	-0.0639765	0.000161773	0.0038647	-0.252422	0.00161226	0.0129865	-0.299051	0.908925	0.949831	-0.00908079	0.934441	0.964939	0.0239719
RNF121	0.00566606	0.00880343	-0.044398	0.0787343	0.227686	0.10129	0.0711722	0.200079	0.169553	0.406695	0.573188	0.00624625	0.787143	0.875935	-0.00997109
NFATC2IP	0.00567572	0.00881632	-0.119738	0.342612	0.569917	0.106082	0.257609	0.465276	0.0979243	0.0094917	0.0379954	0.178881	0.0176744	0.0732681	0.206644
RINT1	0.00575848	0.00894057	-0.0440622	0.445174	0.663778	-0.049053	0.801654	0.899859	0.0136713	0.143389	0.279225	-0.0506888	0.510111	0.672153	0.0345693
SNHG5	0.00576828	0.00895365	0.129306	NA	NA	NA	NA	NA	NA	NA	NA	NA	NA	NA	NA
RAB10	0.00580272	0.00900495	-0.0532318	NA	NA	NA	NA	NA	NA	NA	NA	NA	NA	NA	NA
TRIB1	0.00581262	0.00901814	-0.184709	0.342612	0.569917	-0.102265	0.0143472	0.064457	0.318937	0.302807	0.467987	-0.0633699	0.425824	0.601168	-0.020366
PUS7L	0.00591238	0.00917071	0.129219	0.400133	0.624886	0.0279144	0.293958	0.505232	-0.0739006	0.571555	0.717252	0.0558831	0.189802	0.36065	0.0808041
ARMC1	0.00591723	0.00917604	0.0546566	0.543828	0.738998	0.0386215	0.239138	0.445022	-0.137537	0.0504386	0.130896	0.0892599	0.409566	0.587181	0.067589
RCAN1	0.00593232	0.00919723	-0.239713	NA	NA	NA	NA	NA	NA	NA	NA	NA	NA	NA	NA
CDC34	0.00594744	0.00921845	-0.057547	0.0702923	0.211289	0.151482	0.00465331	0.0285069	0.272936	NA	NA	NA	NA	NA	NA
RPS2	0.00595751	0.00923185	-0.138796	0.000442221	0.00739958	0.104638	0.0760682	0.209681	0.0861233	0.314775	0.480556	0.025948	0.119058	0.264879	0.0741108
HSPA4	0.00600316	0.00930037	0.0493846	0.203552	0.416666	-0.0457448	0.0110391	0.0531711	0.153478	0.00100531	0.00718653	0.147238	9.5626e-05	0.0026909	0.180085
SLC25A36	0.00601335	0.00931392	0.0711083	0.00418877	0.0334905	-0.251487	0.000165797	0.00243217	-0.301815	NA	NA	NA	0.00127126	0.0128892	0.179445
AMZ2	0.00602354	0.00932747	0.0920718	0.00284695	0.0261257	-0.199718	0.420179	0.625954	-0.138267	0.280251	0.442709	0.0517804	0.578601	0.730789	-0.0307811
SRGAP1	0.00609537	0.00943644	-0.188946	NA	NA	NA	NA	NA	NA	6.01497e-07	2.86587e-05	0.407035	8.31674e-06	0.00078651	0.327954
GPC4	0.00610053	0.00944217	0.0580943	0.238906	0.459171	0.154351	0.855105	0.928634	0.0135262	NA	NA	NA	NA	NA	NA
IL18	0.00612635	0.00947766	-0.0971358	0.287652	0.514229	0.135038	0.528512	0.714206	-0.059178	0.000151139	0.0017099	0.263518	8.79148e-06	0.000788976	0.29409
MET	0.00612639	0.00947766	-0.286466	0.0104406	0.0618274	0.200528	0.315151	0.527483	0.210146	7.6515e-05	0.0010328	-0.287963	0.0007609	0.00953422	-0.198566
TMEM39A	0.00613158	0.0094834	-0.0940883	0.749412	0.872725	-0.0146945	0.123321	0.28944	0.108427	NA	NA	NA	NA	NA	NA
NME6	0.00622029	0.00961831	0.0808626	0.723552	0.857978	0.0499007	0.292081	0.504044	0.0687094	0.113848	0.236794	0.106601	0.0295789	0.104321	0.117999
RSBN1	0.00623081	0.00962998	0.0368233	0.0533178	0.177048	-0.101935	0.0173654	0.0738636	-0.202277	NA	NA	NA	NA	NA	NA
CDC42EP5	0.00623081	0.00962998	-0.0532622	NA	NA	NA	NA	NA	NA	0.00622474	0.0278	0.185191	0.0165918	0.0707202	0.163573
DAXX	0.00626245	0.00967657	-0.124169	0.00747803	0.050121	0.156521	0.320428	0.532272	0.0418861	0.0288228	0.0869662	0.102348	0.0276719	0.0993346	0.136863
CLIC6	0.00626774	0.00968011	0.195655	NA	NA	NA	NA	NA	NA	6.70738e-10	4.26358e-07	0.679457	1.38729e-08	2.58782e-05	0.571234
EFHD1	0.00626774	0.00968011	0.0774704	0.397962	0.622885	-0.0595735	7.38238e-05	0.00131676	0.325537	0.00018178	0.00195975	-0.424795	0.000158894	0.00383714	-0.4118
HSBP1	0.00628892	0.0097105	-0.0632607	0.0118057	0.0664707	0.113559	0.44435	0.645034	0.051297	0.52895	0.682618	-0.00294995	0.942028	0.968722	-0.00728095
SCNM1	0.00629954	0.00972458	-0.0621495	NA	NA	NA	NA	NA	NA	NA	NA	NA	NA	NA	NA
CAPRIN2	0.0063155	0.00974689	0.0540866	0.0200625	0.0948285	-0.0915664	0.57129	0.748858	-0.0526062	0.738142	0.837234	0.00532265	0.646258	0.783175	0.0347616
BUD31	0.00633684	0.00977515	0.0589046	0.0278391	0.116049	0.131771	0.00194745	0.0150447	0.226744	0.134425	0.266642	0.0437842	0.957752	0.976574	0.0123165
PSMD13	0.00636895	0.00982235	-0.0859864	0.135384	0.324211	0.0642367	0.558238	0.738257	0.0281433	0.251307	0.41127	-0.072523	0.571614	0.724582	0.0395251
TMEM160	0.00639583	0.00986145	-0.0561478	0.681401	0.833037	-0.0193524	0.00184576	0.0144562	0.323861	0.269336	0.431106	-0.0792202	0.253172	0.436139	-0.053808
FRG1	0.00641741	0.00989235	0.0730928	0.729804	0.861616	-0.00242233	0.388626	0.597891	0.065245	0.378552	0.543912	0.0288758	0.670381	0.801175	0.0260514
TBC1D13	0.00643906	0.00992336	-0.0449488	0.596495	0.776253	-0.0497294	0.563269	0.741613	0.0546396	0.826624	0.898463	0.00282119	0.12058	0.266835	-0.052922
LRRC23	0.00647165	0.00997121	0.0419678	0.45206	0.668592	-0.0614795	0.860958	0.931843	-0.00332634	NA	NA	NA	NA	NA	NA
PIAS3	0.00649345	0.0100024	-0.0903183	0.902857	0.9548	0.0122668	0.0231503	0.0906878	0.162945	NA	NA	NA	NA	NA	NA
NPPB	0.00664237	0.0102269	0.531877	0.337931	0.564515	0.100796	0.607486	0.7738	0.0466937	NA	NA	NA	NA	NA	NA
VPS37A	0.0066871	0.0102934	-0.049376	NA	NA	NA	NA	NA	NA	0.153365	0.291666	0.0797913	0.00843277	0.0445745	0.152405
PITRM1	0.00673773	0.0103688	0.0535831	0.872089	0.940127	0.00187131	0.774124	0.883006	0.0131216	0.744843	0.842168	-0.0357608	0.739323	0.845504	0.0118379
TTN	0.00674904	0.0103838	-0.0395556	0.514521	0.71829	-0.0301739	0.199683	0.395797	-0.036988	NA	NA	NA	NA	NA	NA
RPL39	0.00677728	0.0104247	-0.0929243	0.327571	0.55467	0.0481028	0.90803	0.958293	0.00913945	0.684638	0.798784	-0.00381115	0.750254	0.852865	0.0139207
NECAP1	0.00680008	0.0104573	0.0388337	0.0347505	0.135019	-0.117613	0.396918	0.604859	-0.0628641	0.400707	0.567036	0.0270998	0.124925	0.273804	0.0549576
IPO5	0.00688594	0.0105868	-0.131825	NA	NA	NA	NA	NA	NA	NA	NA	NA	NA	NA	NA
TNS1	0.00690323	0.0106109	-0.0326413	0.449835	0.666381	-0.0201808	0.00148537	0.0121788	0.278536	0.0777664	0.179322	0.0889076	0.0586678	0.164186	0.09281
SGCB	0.00692634	0.0106439	0.078834	0.258102	0.480764	-0.0496549	0.127544	0.294983	-0.158973	NA	NA	NA	NA	NA	NA
RPS5	0.00693208	0.0106477	-0.104062	0.305004	0.531823	0.0482998	0.121974	0.286839	0.113673	0.808711	0.888004	-0.0355198	0.945823	0.969887	0.0106914
POLE	0.00693212	0.0106477	-0.0961943	0.571632	0.759856	0.000251059	0.415868	0.622338	0.0130215	0.0754063	0.175279	-0.0733839	0.139815	0.295234	-0.0514164
POMGNT1	0.0069495	0.0106719	-0.0481381	0.49791	0.705783	-0.00343631	0.111397	0.270966	0.0886948	0.840466	0.90624	0.00166177	0.304288	0.491314	-0.0261516
GABARAPL1	0.00697276	0.010705	-0.0672994	8.9398e-08	3.54523e-05	-0.630418	0.00432216	0.027092	-0.27083	0.226548	0.381177	-0.0709773	0.682573	0.809459	-0.0137092
PCGF1	0.00705469	0.0108282	-0.0778629	0.541687	0.737099	0.0515066	0.0282311	0.104892	0.121114	NA	NA	NA	NA	NA	NA
REXO4	0.00709006	0.01088	-0.0759193	5.15406e-05	0.00199736	0.262048	0.0194982	0.080322	0.210522	0.412064	0.578912	-0.034007	0.180446	0.3507	-0.0413057
GEMIN6	0.00710189	0.0108955	-0.0611858	0.318669	0.546441	0.0560905	0.143355	0.318189	0.0811092	0.499328	0.656641	0.0126893	0.432956	0.606595	0.0228703
NDUFB7	0.00716124	0.010984	0.0662459	0.177099	0.381832	-0.136651	0.111397	0.270966	0.166358	0.00375649	0.019131	-0.190429	0.0109949	0.053453	-0.125871
ZNF773	0.00717919	0.0110063	0.0418822	NA	NA	NA	NA	NA	NA	NA	NA	NA	NA	NA	NA
SUMF2	0.0071792	0.0110063	0.064212	NA	NA	NA	NA	NA	NA	0.000961815	0.00698078	0.0876591	0.0330913	0.113454	0.0788883
SIN3B	0.00720913	0.0110469	0.0510719	0.372425	0.599072	0.0403371	0.000182856	0.00259909	0.256912	0.836602	0.904129	0.0131893	0.935954	0.965766	0.00800684
PURB	0.0072151	0.0110535	-0.0627503	NA	NA	NA	NA	NA	NA	0.246211	0.404524	0.0504851	0.043126	0.134192	0.0740324
ABCC8	0.00723316	0.0110759	0.142809	0.862689	0.935504	-0.0147107	0.878562	0.941305	0.0345873	NA	NA	NA	NA	NA	NA
USE1	0.0072452	0.0110917	-0.0560783	0.594477	0.774985	-0.0366281	0.0348861	0.122287	0.198573	0.00371363	0.0189418	-0.249119	0.0560785	0.158813	-0.136635
SSH2	0.00726933	0.011126	-0.0479167	NA	NA	NA	NA	NA	NA	NA	NA	NA	NA	NA	NA
SGTA	0.00728749	0.0111511	0.0481601	0.0517687	0.174178	0.0577863	0.00328082	0.0219527	0.202148	0.214754	0.367762	-0.0732515	0.404331	0.583224	-0.0365273
ZNF512B	0.00732391	0.0112042	0.0487933	0.109413	0.281688	0.21002	0.0621456	0.18278	0.198759	0.195121	0.34573	-0.074155	0.632636	0.773584	0.0120745
METTL9	0.00733608	0.0112175	0.0604197	0.27603	0.501134	-0.112686	0.808587	0.902756	-0.0290787	NA	NA	NA	NA	NA	NA
RPL7L1	0.00734215	0.0112242	-0.0857353	NA	NA	NA	NA	NA	NA	0.332423	0.499687	0.0101114	0.670381	0.801175	0.0119939
EEF1G	0.00734826	0.0112309	-0.052524	0.500113	0.707473	0.0162914	0.0494871	0.156374	0.0934191	0.133455	0.265133	-0.0708642	0.118917	0.264742	-0.0502385
CYB5D2	0.0073911	0.0112937	0.0822203	NA	NA	NA	NA	NA	NA	0.00458259	0.0222094	-0.150782	0.00457489	0.029874	-0.123205
CDC42BPB	0.00742183	0.0113379	0.0451569	0.160824	0.35954	0.112323	0.00621604	0.03535	0.240085	0.20867	0.360036	-0.0516973	0.338594	0.524028	-0.0287535
ARL2	0.00745883	0.0113891	0.0502536	NA	NA	NA	NA	NA	NA	NA	NA	NA	NA	NA	NA
LSM7	0.0074712	0.0113999	-0.0783906	0.110579	0.283465	0.163545	3.49918e-05	0.000775229	0.416911	0.754257	0.848842	-0.0729592	0.760995	0.859489	-0.0157322
E2F3	0.00747121	0.0113999	-0.0759869	0.511177	0.716056	-0.044526	5.56451e-05	0.00108633	0.420198	0.0123636	0.0462574	0.186885	0.00050722	0.00751886	0.226476
LRFN4	0.00747122	0.0113999	-0.105455	0.332155	0.55909	0.0723337	0.145432	0.32124	0.161748	NA	NA	NA	NA	NA	NA
HMBOX1	0.00748362	0.0114161	0.0423866	0.332155	0.55909	-0.0175625	0.499604	0.690858	-0.0561534	0.56135	0.710351	-0.0469193	0.671704	0.801435	-0.0224715
B3GNT6	0.00749602	0.0114324	-0.0475441	NA	NA	NA	NA	NA	NA	0.365255	0.532059	-0.0182827	0.288954	0.476755	-0.0399762
ARL8B	0.00761488	0.0116109	-0.0574327	0.647623	0.809852	-0.0539531	0.573396	0.749143	0.00575225	0.168753	0.311823	0.0523662	0.0494526	0.146092	0.0978438
PPM1M	0.00768447	0.0117142	0.0441631	NA	NA	NA	NA	NA	NA	0.000305076	0.00291093	0.137628	0.00336032	0.024389	0.0932992
PARP12	0.0077867	0.0118645	0.0712826	1.72489e-05	0.00105395	0.444529	0.00184576	0.0144562	0.338197	0.000114092	0.00137511	0.234004	0.0506891	0.148555	0.168057
TMEM138	0.00784471	0.0119445	-0.0608397	NA	NA	NA	NA	NA	NA	0.00227781	0.0131998	0.136998	0.00258209	0.0204886	0.147907
SHANK3	0.00784474	0.0119445	-0.0631921	NA	NA	NA	NA	NA	NA	0.0703099	0.166403	-0.086256	0.0375521	0.122367	-0.0875916
MC1R	0.00784474	0.0119445	-0.0873831	0.125485	0.307307	-0.144717	0.149652	0.327523	-0.0751594	0.277888	0.439917	0.0608842	0.470021	0.63804	-0.0569308
RSRC2	0.00788364	0.0120009	0.0403727	0.0608919	0.19313	-0.119376	0.0665345	0.191661	-0.128895	0.0271777	0.0835587	0.0896856	0.0674799	0.180965	0.0712919
DNAJC7	0.00790316	0.0120278	0.0514177	0.000442147	0.00739958	-0.213321	0.740094	0.860273	-0.0331436	0.980933	0.989125	-0.0213251	0.0460355	0.139472	0.0854062
CD2BP2	0.00798822	0.0121543	-0.0588102	0.00832946	0.053827	0.180049	0.0174498	0.074196	0.157567	0.401034	0.567256	0.0483858	0.866228	0.926199	-0.00179336
ROBO4	0.00802779	0.0122117	-0.149166	0.150246	0.345285	0.151006	0.151797	0.330636	0.188309	NA	NA	NA	NA	NA	NA
DNAJC5	0.00804101	0.0122289	-0.0635186	NA	NA	NA	NA	NA	NA	0.716836	0.822053	-0.0576931	0.496945	0.661366	-0.0365563
TMEM106C	0.00806087	0.0122534	0.0865326	0.513365	0.717685	0.037183	0.205012	0.402364	0.0666016	0.00134607	0.00893923	0.129551	0.00113862	0.0121179	0.156977
SLC25A43	0.00807412	0.0122677	-0.157128	NA	NA	NA	NA	NA	NA	NA	NA	NA	NA	NA	NA
FARS2	0.00807413	0.0122677	0.0513447	0.0224597	0.10129	-0.146238	0.538615	0.721773	-0.0554815	0.203188	0.354631	-0.0478855	0.828003	0.901585	0.00195103
PPP1R2	0.00812741	0.0123458	0.0358678	NA	NA	NA	NA	NA	NA	NA	NA	NA	NA	NA	NA
GBP2	0.00814077	0.0123632	-0.101651	0.00194598	0.0201341	0.501516	2.36007e-08	5.39957e-06	0.642991	0.00111359	0.00778461	0.197413	0.000443614	0.00701438	0.222641
NFYB	0.00814746	0.0123704	-0.0991399	0.0961524	0.259688	0.123217	0.388626	0.597891	0.0389935	0.203574	0.354985	0.0477583	0.509862	0.67209	0.0295706
CHST14	0.00818099	0.0124184	0.0495233	NA	NA	NA	NA	NA	NA	0.453273	0.616842	0.0373576	0.950095	0.9725	-0.00974061
HSPB3	0.0082011	0.012446	-0.0861109	0.101292	0.268092	-0.0823224	0.0046427	0.0285069	0.287809	NA	NA	NA	NA	NA	NA
WTAP	0.00820791	0.0124534	-0.0544543	0.842443	0.923992	-0.0141465	0.431123	0.634158	-0.0387754	0.483707	0.642588	0.00210161	0.0408412	0.129526	0.0775709
RPL5	0.00824163	0.0125017	0.0820651	0.0890247	0.246768	-0.0604408	0.543275	0.725403	-0.0453008	0.383063	0.548969	0.024724	0.435937	0.60923	0.0502776
OSBPL3	0.00827553	0.0125502	-0.1495	0.303781	0.531093	-0.0882585	0.00253611	0.0182419	0.428751	NA	NA	NA	NA	NA	NA
PLCL2	0.00832316	0.0126194	-0.0724445	0.0526696	0.175718	0.165786	0.576398	0.751744	-0.0606023	0.114053	0.237141	0.1038	0.828003	0.901585	0.0305032
LUZP1	0.0083779	0.0126965	-0.0692843	0.793103	0.897256	0.0140438	0.000107579	0.00175807	0.311797	0.00127453	0.00854964	0.159907	0.00966561	0.0488875	0.104439
PCDH9	0.00837791	0.0126965	0.122645	0.000131679	0.00339823	-0.371115	0.172151	0.359376	-0.140371	NA	NA	NA	NA	NA	NA
EFNA1	0.00848141	0.0128473	-0.0791486	0.000165485	0.00392186	-0.321394	0.104753	0.260559	0.108113	0.372817	0.538469	-0.0692074	0.00189156	0.0166718	-0.175948
NSUN4	0.00851616	0.0128969	0.055375	NA	NA	NA	NA	NA	NA	0.39608	0.561804	-0.0430189	0.291673	0.478862	0.0511993
ME1	0.00854405	0.0129361	-0.0724639	0.00665316	0.046261	0.324701	0.641207	0.797203	-0.028983	NA	NA	NA	NA	NA	NA
PHF2	0.00857203	0.0129755	-0.0404793	0.101514	0.268322	0.153996	0.0143472	0.064457	0.264684	0.711543	0.818527	-0.0356222	0.380904	0.561381	-0.0372058
SSX2IP	0.0085904	0.0129972	0.0894669	0.107954	0.279922	-0.13707	0.63056	0.790243	0.0350358	NA	NA	NA	NA	NA	NA
CEP350	0.00863528	0.013062	0.0359603	0.445853	0.663953	0.0269007	0.476163	0.671612	-0.0438935	NA	NA	NA	NA	NA	NA
FABP3	0.00864937	0.0130772	0.0493887	0.0717816	0.214389	0.0886573	0.297423	0.508323	-0.0890532	NA	NA	NA	NA	NA	NA
GRK5	0.00864939	0.0130772	-0.0587657	0.0563013	0.183713	0.131838	0.528512	0.714206	-0.12495	7.07829e-05	0.000971217	0.160049	0.000296525	0.00565868	0.150783
SUPT5H	0.00867766	0.0131169	0.0441829	0.0361115	0.138452	0.137775	0.00606996	0.0347184	0.220039	0.240713	0.397756	0.0297986	0.728654	0.839083	0.0125438
PSMB8	0.00879881	0.0132938	-0.043247	2.92919e-05	0.00142581	0.552847	0.00136762	0.011426	0.268999	0.0780464	0.17978	0.0754296	0.0281735	0.100483	0.101988
EXOSC6	0.00882034	0.0133232	-0.0424099	NA	NA	NA	NA	NA	NA	0.470941	0.632845	-0.0143124	0.870913	0.929412	-0.0109128
PDZD2	0.00885633	0.0133745	0.0780734	0.00749477	0.050121	-0.375111	0.11484	0.276402	-0.123365	NA	NA	NA	NA	NA	NA
RPS6	0.00886343	0.0133821	-0.055241	0.0675203	0.206396	-0.0482521	0.466957	0.663544	0.0363198	0.939916	0.969065	-0.0145166	0.892367	0.941127	0.0320535
TERF2	0.00892145	0.0134634	0.0354093	0.715822	0.852899	0.0326563	0.480803	0.675136	-0.0722812	0.99151	0.995106	-0.0110359	0.818738	0.896051	0.0177693
EPM2AIP1	0.00893597	0.013479	0.0924408	0.00865334	0.0548514	-0.195325	0.00184576	0.0144562	-0.273266	NA	NA	NA	NA	NA	NA
GNAI3	0.00893597	0.013479	-0.111974	2.51202e-05	0.00132825	0.210759	0.0420392	0.139626	0.159479	NA	NA	NA	NA	NA	NA
CCDC28B	0.00897969	0.0135418	-0.0475021	0.254276	0.475574	-0.126168	0.0260951	0.0991229	0.200853	0.0696251	0.165341	0.079515	0.406865	0.584695	0.0307637
TIPARP	0.00903093	0.0136159	-0.113838	4.26231e-15	2.53544e-11	-1.3708	1.48061e-06	8.04331e-05	-0.545887	NA	NA	NA	NA	NA	NA
SNX8	0.00903827	0.0136238	-0.0381583	NA	NA	NA	NA	NA	NA	0.0921844	0.202586	-0.0955938	0.365864	0.549458	-0.0485335
RRP1B	0.00904561	0.0136317	-0.189933	0.00107752	0.0132911	0.290204	0.0240985	0.0934485	0.185247	NA	NA	NA	NA	NA	NA
RENBP	0.00908981	0.0136919	0.0554158	0.704582	0.847393	-0.00874706	0.937624	0.970245	-0.0195412	0.217809	0.371461	0.0426277	0.212182	0.387755	0.0424908
MAGEE1	0.00911937	0.01373	0.106319	NA	NA	NA	NA	NA	NA	NA	NA	NA	NA	NA	NA
RNF112	0.00912678	0.013738	-0.140517	NA	NA	NA	NA	NA	NA	NA	NA	NA	NA	NA	NA
PDE8A	0.00914903	0.0137683	0.100479	6.64303e-05	0.00229744	-0.250965	0.866819	0.935378	-0.0244158	0.00421032	0.0210073	-0.147037	0.0789675	0.201082	-0.0566546
LRRC41	0.00916389	0.0137874	-0.0428714	0.0141462	0.0753007	-0.114536	0.693816	0.831838	0.0178194	0.757628	0.850906	-0.043172	0.603272	0.749878	-0.0188706
DNAL4	0.00917877	0.0138066	0.0450303	0.0116834	0.0660024	0.131113	0.895595	0.95234	0.0262112	0.00758322	0.0320158	0.156181	0.260423	0.444365	0.0540417
MIF4GD	0.00923102	0.013882	-0.105763	NA	NA	NA	NA	NA	NA	0.040777	0.112272	0.0799878	0.0601046	0.16722	0.0996973
YME1L1	0.00929106	0.013969	0.0298328	0.209167	0.424291	-0.0456905	0.896226	0.95234	-0.00783376	0.0491985	0.128988	-0.0663824	0.729458	0.839241	0.0233957
NOTCH3	0.00936659	0.0140793	-0.0583413	0.0313338	0.125432	0.18671	3.37384e-05	0.000758763	0.415297	0.0531062	0.135802	0.105765	0.164876	0.329801	0.0725687
POP4	0.00941219	0.0141445	-0.0692107	0.471935	0.685212	0.0175884	0.26078	0.468868	0.0600022	NA	NA	NA	NA	NA	NA
SNAPIN	0.00944459	0.0141899	0.0667667	NA	NA	NA	NA	NA	NA	0.0495061	0.129386	0.0767028	0.0341869	0.115305	0.0745129
CNN3	0.00946561	0.0142182	0.049746	0.0597325	0.191047	-0.07875	0.471548	0.667774	-0.0114412	0.000432182	0.00378145	0.173293	0.00115724	0.0122182	0.140694
DHX30	0.00955013	0.0143418	-0.127612	0.73131	0.862536	0.0312331	0.418102	0.623485	0.0664651	0.427391	0.593291	0.0281678	0.731343	0.840285	-0.0127806
UPRT	0.00955785	0.0143501	0.0911948	NA	NA	NA	NA	NA	NA	0.63267	0.761428	0.00258794	0.248254	0.429785	0.0593261
BFAR	0.0095733	0.01437	-0.0679745	0.0159573	0.0814781	-0.142054	0.0412727	0.138121	0.123789	NA	NA	NA	NA	NA	NA
SUPT6H	0.00958104	0.0143782	0.0483081	0.232734	0.451982	-0.0528387	0.0866728	0.22818	0.201729	0.712029	0.818945	-0.0385153	0.619977	0.764013	-0.00423404
STIP1	0.00961978	0.014433	-0.103742	0.895264	0.950469	-0.00701235	0.0452249	0.146965	0.138231	0.834923	0.903076	-0.0173553	0.511644	0.673771	-0.0308093
BPTF	0.00963048	0.0144457	0.0960726	0.122314	0.301964	0.123315	0.0938782	0.24159	0.106515	0.479293	0.639281	0.0485843	0.872788	0.929887	0.073869
SEMA6C	0.00963532	0.0144496	0.0817236	0.948547	0.977299	-0.0210048	0.448839	0.648354	0.0601674	NA	NA	NA	NA	NA	NA
CHD8	0.00970553	0.0145515	0.0605366	0.960885	0.983283	0.00418966	0.0148064	0.0660239	0.140817	0.511786	0.667604	-0.0269378	0.701072	0.820409	0.0199078
RGL2	0.00983142	0.0147369	-0.0438043	0.517878	0.719934	0.0621447	0.00476862	0.0290191	0.235769	0.516835	0.672209	0.00819707	0.490178	0.655512	-0.0240156
GUCA1B	0.00987906	0.0148048	0.13533	0.533576	0.731752	-0.0565388	0.890332	0.948534	0.00894794	0.02199	0.0710977	-0.140372	0.0102493	0.0507954	-0.179324
OSTF1	0.00988701	0.0148133	-0.089363	0.474157	0.687514	-0.0635485	0.973245	0.987859	-0.018225	0.879472	0.928992	-0.00608273	0.592523	0.741464	-0.0223003
NFIB	0.00990291	0.0148337	0.0555119	0.0573465	0.185849	-0.101978	0.860958	0.931843	-0.0248892	0.531353	0.685188	0.00855005	0.98053	0.987968	0.0233
ZNF581	0.00995083	0.014902	0.0365496	NA	NA	NA	NA	NA	NA	NA	NA	NA	NA	NA	NA
PRRG1	0.00997487	0.0149311	-0.0626484	0.00272845	0.0254392	0.330174	0.0329517	0.117443	0.162722	0.217809	0.371461	-0.063634	0.463612	0.632466	0.0538259
ASB5	0.0100311	0.0150119	0.0939999	NA	NA	NA	NA	NA	NA	NA	NA	NA	NA	NA	NA
DNAJB9	0.010112	0.0151294	-0.122683	0.0320194	0.12736	-0.161416	0.717679	0.845955	0.0210222	0.021805	0.0707409	-0.149978	0.0427714	0.133857	-0.102269
ZNF324	0.0102344	0.0153089	0.0618776	0.128721	0.312656	0.173953	0.141301	0.315219	0.117239	NA	NA	NA	NA	NA	NA
TTC4	0.0103002	0.0154039	0.0567416	NA	NA	NA	NA	NA	NA	NA	NA	NA	NA	NA	NA
CLTA	0.010383	0.0155205	-0.151251	0.0841959	0.237759	-0.0901268	0.0540767	0.166198	0.105748	0.192383	0.342709	0.0310725	0.444224	0.616657	0.0304158
GLTP	0.010383	0.0155205	-0.055352	NA	NA	NA	NA	NA	NA	0.00959007	0.038205	0.159341	0.00157232	0.0147275	0.151319
JPH2	0.0104497	0.0156166	-0.0649952	0.58017	0.766328	-0.0274277	0.635874	0.793725	-0.00965568	NA	NA	NA	NA	NA	NA
STAT5A	0.0104916	0.0156755	-0.060948	0.483205	0.694206	-0.0443238	0.00103384	0.0092478	0.254985	0.354093	0.521635	0.0484001	0.221273	0.398124	0.0410872
GSTM3	0.0105084	0.015697	-0.0949451	0.0127362	0.0701167	-0.283343	0.513954	0.703464	-0.0660391	0.378247	0.543592	0.0768721	0.770081	0.866064	0.0327704
TSPAN3	0.0105336	0.0157311	-0.0551053	0.0127362	0.0701167	-0.089319	0.99108	0.996272	-0.0171075	0.9119	0.951143	-0.000700717	0.107989	0.246784	0.0732793
ZNF182	0.0105926	0.0158156	0.120385	NA	NA	NA	NA	NA	NA	0.0162678	0.0564445	0.227655	0.0335571	0.114225	0.158231
PON2	0.010618	0.0158498	0.0563601	0.00213384	0.0214774	0.312276	0.184296	0.376206	0.0744751	0.00011074	0.00134693	0.208828	0.00071635	0.00916624	0.188434
RAB11FIP3	0.0106266	0.0158589	0.0410992	0.140173	0.331027	-0.161088	0.0999775	0.252533	-0.108987	0.178548	0.324771	-0.0864852	0.0459056	0.139142	-0.104439
NCAN	0.0106946	0.0159531	-0.0615911	0.445853	0.663953	0.0420976	0.240576	0.447278	0.0492545	NA	NA	NA	NA	NA	NA
UPF3B	0.0106946	0.0159531	0.051699	0.0107682	0.0629854	0.178979	0.431123	0.634158	0.0409451	0.705441	0.81447	0.0327455	0.190742	0.361506	0.0763045
SNORD13	0.0107122	0.0159757	0.201173	NA	NA	NA	NA	NA	NA	NA	NA	NA	NA	NA	NA
EIF2AK4	0.0107202	0.0159803	-0.0524423	NA	NA	NA	NA	NA	NA	0.274221	0.436506	0.0583011	0.0171642	0.0719618	0.112873
AATF	0.0107202	0.0159803	-0.0928634	0.290015	0.516822	0.0558064	0.0436078	0.143078	0.0903715	0.997877	0.999235	0.00210595	0.922599	0.959103	-0.000408472
WDR24	0.0107288	0.0159893	-0.0888988	NA	NA	NA	NA	NA	NA	NA	NA	NA	NA	NA	NA
TDRD6	0.0107459	0.0160111	0.0732242	NA	NA	NA	NA	NA	NA	NA	NA	NA	NA	NA	NA
PRDM10	0.010806	0.0160933	-0.0443935	0.0351988	0.136096	0.167246	0.925321	0.965796	-0.0160136	0.560799	0.710061	-0.0363672	0.971985	0.983387	-0.00680881
PTGER4	0.0109359	0.0162792	0.0793223	0.339978	0.567441	-0.0799143	0.0250798	0.0961878	-0.268075	NA	NA	NA	NA	NA	NA
UBE2L3	0.0109359	0.0162792	-0.178028	0.202286	0.415149	0.0596919	0.09689	0.246831	0.0564469	0.0216838	0.0705201	0.102279	0.0783577	0.199718	0.100968
YAF2	0.0109533	0.0163014	0.0442184	NA	NA	NA	NA	NA	NA	NA	NA	NA	NA	NA	NA
ALG5	0.0109795	0.0163365	-0.0678541	0.362032	0.588723	0.025233	0.483222	0.678176	0.0313826	0.380169	0.546	0.0504629	0.0180218	0.074107	0.145609
TMEM164	0.0109882	0.0163458	-0.0951778	0.0489156	0.167323	0.151102	0.108036	0.265887	0.161761	NA	NA	NA	NA	NA	NA
CRYZ	0.0110671	0.0164594	0.112701	0.0442578	0.158309	-0.139602	0.0468916	0.150534	-0.249756	NA	NA	NA	NA	NA	NA
EFNB2	0.0110759	0.0164687	0.0926158	0.00144112	0.0162976	0.438831	0.0117963	0.0558904	0.266117	0.556578	0.707007	-0.0310082	0.762809	0.860801	-0.0144542
CD58	0.0110847	0.016478	-0.0607631	0.00246874	0.023686	0.226025	0.00841988	0.0439927	0.280224	NA	NA	NA	NA	NA	NA
NR1H3	0.0111288	0.0165397	-0.0530832	0.662552	0.819992	-0.0159646	0.0569951	0.172186	0.16872	0.157503	0.297237	-0.107268	0.0523519	0.151688	-0.11247
SEC23IP	0.0111554	0.0165754	-0.0610655	0.915715	0.960439	-0.0137422	0.078616	0.214124	0.0939852	0.761003	0.85383	-0.00306632	0.405518	0.583289	0.0652972
TCEA3	0.0111997	0.0166375	0.129749	NA	NA	NA	NA	NA	NA	0.0170594	0.0585183	-0.164095	0.00161796	0.0149809	-0.179027
COX8A	0.0112172	0.0166597	0.0604683	0.112941	0.287599	-0.139843	0.979189	0.990597	-0.00451262	0.4357	0.602182	-0.0778845	0.591634	0.740491	-0.0112996
ANKRD17	0.0113158	0.0168022	0.0270469	0.0832557	0.235944	-0.0936336	0.872687	0.938391	-0.0153076	0.969583	0.984012	-0.0271049	0.481454	0.647496	0.0460026
DENR	0.0113518	0.0168517	0.0585511	0.0447089	0.159168	0.099898	0.307979	0.519794	0.0678907	0.0121869	0.0457507	0.119744	0.00311987	0.0231498	0.135982
AKR1B1	0.0114058	0.0169281	-0.0567351	0.0276209	0.115462	0.208545	0.0287878	0.106231	0.131317	0.0045569	0.0221541	0.171479	0.0023057	0.0190213	0.155583
DIDO1	0.0114149	0.0169376	0.0368123	0.0671308	0.205418	0.119474	0.712112	0.842733	0.00806123	0.736805	0.836288	-0.0314829	0.873079	0.929887	-0.00294968
PIN4	0.0114783	0.0170279	0.0941456	NA	NA	NA	NA	NA	NA	NA	NA	NA	NA	NA	NA
TM2D1	0.0115878	0.0171863	0.0373468	0.167915	0.369462	-0.0496551	0.837593	0.919097	0.00757351	0.200679	0.352012	-0.0634311	0.578931	0.730789	0.0383305
TMEM116	0.0116153	0.0172232	0.154127	NA	NA	NA	NA	NA	NA	0.0861786	0.193178	-0.0833637	0.521402	0.682023	-0.038559
VAT1	0.0116337	0.0172425	-0.049026	0.0900164	0.248648	0.154645	9.08011e-07	5.74607e-05	0.401937	NA	NA	NA	NA	NA	NA
REEP1	0.0116429	0.0172522	0.0776771	NA	NA	NA	NA	NA	NA	NA	NA	NA	NA	NA	NA
PCCA	0.0117445	0.0173988	0.0801526	0.0055024	0.0406344	-0.200703	0.0362283	0.125732	-0.190335	0.0922178	0.202586	-0.0953688	0.0698449	0.184576	-0.0630754
MAP3K5	0.0118843	0.0176018	0.0723481	0.0324472	0.128718	-0.171048	0.476163	0.671612	-0.0742757	0.00663923	0.029277	-0.202234	0.280256	0.467046	-0.0853828
ZFP57	0.0118936	0.0176036	-0.355851	NA	NA	NA	NA	NA	NA	NA	NA	NA	NA	NA	NA
BAG5	0.0118937	0.0176036	0.159202	0.0206401	0.0965993	0.178057	0.169795	0.356395	0.0783526	0.190627	0.340403	-0.0805414	0.731248	0.840285	-0.00784386
PNCK	0.0120161	0.0177808	-0.0366586	NA	NA	NA	NA	NA	NA	NA	NA	NA	NA	NA	NA
OSTM1	0.0120256	0.0177907	-0.0589261	0.445853	0.663953	0.0986072	0.0494871	0.156374	0.129446	NA	NA	NA	NA	NA	NA
CCNH	0.0120351	0.0177966	0.0441295	0.0761196	0.223053	-0.126297	0.825962	0.912563	-0.0390191	0.855748	0.915878	0.0111024	0.370942	0.553703	0.0541261
ZBTB5	0.0120351	0.0177966	0.0338045	0.012392	0.0686028	0.152815	0.602255	0.769688	0.0392435	0.304892	0.470116	-0.0430187	0.395985	0.575687	-0.010415
ADI1	0.0120522	0.0178179	0.103488	0.021845	0.0999246	-0.260477	0.0170049	0.072668	-0.232683	5.49472e-05	0.000825575	-0.305884	0.0143175	0.0639427	-0.157608
AMN1	0.0121015	0.0178867	-0.120327	NA	NA	NA	NA	NA	NA	NA	NA	NA	NA	NA	NA
NANOS3	0.0121111	0.0178967	-0.0639424	NA	NA	NA	NA	NA	NA	NA	NA	NA	NA	NA	NA
PLAGL2	0.012274	0.0181333	0.0520146	0.0677244	0.206594	-0.0885851	0.90153	0.955196	0.0200964	0.805963	0.885866	0.00707122	0.687425	0.812494	0.00575322
PIGG	0.0123417	0.0182291	0.122662	0.00596514	0.042803	0.203154	0.00987161	0.0492009	0.169921	NA	NA	NA	NA	NA	NA
GPIHBP1	0.0123513	0.0182392	-0.159689	NA	NA	NA	NA	NA	NA	NA	NA	NA	NA	NA	NA
PCID2	0.0124388	0.0183642	0.0712154	0.886426	0.946788	0.00983365	0.836623	0.919097	-0.0010102	1	1	-0.026164	0.954367	0.97537	-0.015477
GJC2	0.012478	0.0184178	-0.0562836	0.907527	0.956574	-0.00691785	0.779839	0.886889	-0.0145075	0.934273	0.965056	0.00775534	0.135392	0.289299	-0.0882807
FOS	0.0125073	0.0184568	-0.228111	2.14028e-06	0.000303129	-1.12835	0.293958	0.505232	-0.385582	0.113042	0.235481	0.210111	0.397493	0.576869	0.163645
U2AF1	0.0125171	0.0184672	-0.0570459	0.463976	0.679058	0.0138452	0.808587	0.902756	-0.0155487	NA	NA	NA	NA	NA	NA
MT1E	0.0126156	0.018604	-0.166742	2.6307e-06	0.000336693	-0.718478	0.00140589	0.0117046	-0.422946	0.000863438	0.00639966	-0.230958	0.00061873	0.00823447	-0.223116
RGS17	0.0126452	0.0186434	0.160991	0.753352	0.875258	0.0128991	0.372207	0.581436	0.0650466	NA	NA	NA	NA	NA	NA
ARSD	0.0126552	0.0186538	0.077247	0.154776	0.351206	-0.127188	0.779839	0.886889	-0.0199836	5.14197e-06	0.000132446	-0.343124	0.00144779	0.0140157	-0.205765
ADAMTSL2	0.0126651	0.0186641	0.0701037	0.932117	0.969353	0.0145321	0.327787	0.5393	0.106567	1.5734e-10	2.31004e-07	0.381108	0.00070532	0.00909521	0.209722
ZNF281	0.0127845	0.0188359	-0.0641978	0.021549	0.0989837	0.18368	0.184296	0.376206	0.136845	0.0329277	0.0962892	-0.106962	0.153251	0.314602	-0.0141074
RPL31	0.0128145	0.0188758	-0.0638845	0.109413	0.281688	0.0833951	0.213196	0.412584	0.0719645	0.414089	0.581387	0.00828249	0.215256	0.391647	0.0616443
MYOZ2	0.012915	0.0190195	0.0700174	0.940329	0.972791	0.0479509	0.00029529	0.00368633	0.699454	NA	NA	NA	NA	NA	NA
TMEM54	0.0129656	0.0190896	0.0505316	NA	NA	NA	NA	NA	NA	0.000810009	0.00612075	0.267086	0.0986338	0.231704	0.146928
MPND	0.0129857	0.0191148	-0.114198	NA	NA	NA	NA	NA	NA	0.00168357	0.0104785	-0.206907	0.000449622	0.00707569	-0.192477
PAFAH1B2	0.0130162	0.0191555	0.123435	0.0580417	0.187336	0.0894965	0.843422	0.92243	0.0182556	NA	NA	NA	NA	NA	NA
SPTLC1	0.0131489	0.0193462	0.0812848	0.349853	0.577441	-0.0372911	0.749958	0.867585	0.0116362	0.0303797	0.0904311	0.117557	0.00370438	0.0259776	0.15452
ZNF692	0.0131899	0.0194022	-0.0321895	0.923454	0.96453	-0.0195451	0.00363004	0.0237159	0.24223	0.187636	0.336508	0.0325345	0.733936	0.841954	-0.0331094
RALBP1	0.013293	0.0195494	0.0456441	0.138772	0.329706	0.0691231	0.499604	0.690858	0.0390514	0.295788	0.4596	0.0516988	0.553616	0.709077	0.0507362
CTHRC1	0.0133077	0.0195665	0.0929203	NA	NA	NA	NA	NA	NA	1.98764e-05	0.000383719	0.362008	0.00166033	0.0152507	0.324148
ZNF317	0.0133137	0.0195665	0.0323404	NA	NA	NA	NA	NA	NA	0.0122488	0.0458793	0.0926421	0.266163	0.45057	0.0727458
PRPF38B	0.0133137	0.0195665	0.0877514	0.0112765	0.0647473	0.177897	0.728858	0.853635	0.00977006	NA	NA	NA	NA	NA	NA
DNAJB4	0.0134073	0.019695	0.0144938	0.0303276	0.122546	-0.133811	0.233191	0.438413	-0.129563	NA	NA	NA	NA	NA	NA
RPL24	0.0134279	0.0197167	-0.0498862	NA	NA	NA	NA	NA	NA	NA	NA	NA	NA	NA	NA
EXOSC10	0.0136277	0.0200007	-0.0384983	0.140173	0.331027	0.0977317	0.06322	0.184798	0.151878	0.0202556	0.0667585	0.0844453	0.404174	0.583124	0.0394704
CD81	0.013669	0.0200568	0.04643	NA	NA	NA	NA	NA	NA	NA	NA	NA	NA	NA	NA
RPS7	0.0136914	0.020085	-0.0945178	NA	NA	NA	NA	NA	NA	NA	NA	NA	NA	NA	NA
DPP7	0.0137126	0.0201116	-0.0318814	NA	NA	NA	NA	NA	NA	0.293088	0.456794	-0.0594957	0.0197864	0.0795587	-0.083718
TMEM100	0.0137339	0.0201383	-0.129396	2.09036e-06	0.000303129	-0.631929	0.0735873	0.205028	-0.156706	NA	NA	NA	NA	NA	NA
SLC37A3	0.0138086	0.0202432	0.119283	NA	NA	NA	NA	NA	NA	0.0503341	0.130778	0.148207	0.0543319	0.155341	0.123757
YIPF5	0.0138836	0.0203485	0.124984	0.378011	0.603246	-0.021171	0.129444	0.298102	0.0952742	6.81379e-07	3.14239e-05	0.276712	1.242e-05	0.000926752	0.259057
RRM2B	0.0139483	0.0204388	0.0686325	NA	NA	NA	NA	NA	NA	0.980898	0.989125	0.000402343	0.0148019	0.0654022	0.152169
ADPGK	0.0139591	0.02045	-0.0578958	0.0389612	0.145336	0.0978641	0.46239	0.658689	0.0470586	0.0801861	0.183121	0.0289733	0.246306	0.427192	0.0465155
AP1S1	0.0139807	0.020477	-0.0542136	0.380823	0.60627	-0.11505	0.00916596	0.046983	0.226821	0.761679	0.8543	-0.06002	0.185802	0.355697	0.060897
ANAPC13	0.0139915	0.0204835	0.0460697	0.297716	0.524653	-0.0594629	0.418102	0.623485	0.0462483	0.848795	0.911225	-0.00394739	0.431736	0.605524	0.059579
SPTY2D1	0.0139915	0.0204835	0.0449383	NA	NA	NA	NA	NA	NA	0.431534	0.597792	-0.0418269	0.609047	0.754525	0.0338104
ACTRT1	0.0140132	0.0205107	-0.0813655	NA	NA	NA	NA	NA	NA	NA	NA	NA	NA	NA	NA
PPP1R14C	0.0140893	0.0206173	0.10054	NA	NA	NA	NA	NA	NA	NA	NA	NA	NA	NA	NA
EXOSC9	0.0141438	0.0206925	0.0488115	0.785106	0.892538	-0.0322953	0.178293	0.368263	0.0779761	NA	NA	NA	NA	NA	NA
AEBP2	0.0141548	0.0207038	0.0410303	NA	NA	NA	NA	NA	NA	NA	NA	NA	NA	NA	NA
PRKX	0.0141767	0.0207311	-0.081744	0.282965	0.508524	0.119763	0.814369	0.906489	0.0446383	3.89272e-05	0.00063989	0.300382	3.81689e-05	0.00165673	0.283694
ZNF329	0.0142095	0.0207745	-0.0358283	0.335328	0.561571	0.106822	0.0412727	0.138121	-0.144121	NA	NA	NA	NA	NA	NA
RPL27A	0.0142203	0.0207856	0.101073	NA	NA	NA	NA	NA	NA	0.152103	0.289931	-0.0792036	0.29386	0.481145	-0.0623669
CNOT4	0.0143307	0.0209327	0.100839	0.102614	0.270448	0.0970148	0.145432	0.32124	0.136245	0.954035	0.975868	0.00797756	0.949145	0.971828	0.0138807
PON3	0.0143639	0.0209764	0.134408	0.012122	0.067707	0.316356	0.513954	0.703464	0.104978	0.124347	0.252072	-0.0983976	0.437343	0.610552	-0.0603894
KCTD5	0.014375	0.0209879	-0.155024	0.841512	0.923909	0.0141012	0.0711722	0.200079	0.178591	0.448336	0.61339	-0.0349728	0.235311	0.41451	0.0680491
NMRAL1	0.0144305	0.0210642	-0.0808843	NA	NA	NA	NA	NA	NA	0.665101	0.783955	-0.000383528	0.99572	0.997372	-0.00701231
CRIP2	0.014475	0.0211244	0.0872416	0.000202625	0.00435919	0.480283	0.00125843	0.0107246	0.234946	0.00351859	0.018227	0.195295	0.203449	0.377192	0.0886001
NPR2	0.0145534	0.0212339	0.144756	0.0809683	0.232453	-0.137708	0.0550355	0.168059	0.137154	0.846016	0.910009	-0.0346671	0.775548	0.869415	-0.0296116
GFOD2	0.0145758	0.0212618	-0.075502	0.260824	0.483339	-0.0849649	0.0170049	0.072668	0.160731	0.118508	0.243581	-0.11502	0.0381025	0.123615	-0.106831
MAP3K14	0.0146095	0.0213062	-0.103972	0.217385	0.434442	0.0802154	0.000670596	0.00677256	0.252671	0.658127	0.777967	-0.0080576	0.402319	0.581331	0.0287774
EIF3E	0.0146769	0.0213952	0.0466787	0.834372	0.919123	-0.019015	0.657313	0.807607	-0.0410747	0.956861	0.977248	0.00311417	0.446188	0.617834	-0.00453265
LPL	0.014711	0.0214397	0.0780142	3.96523e-05	0.00166694	-0.498197	2.51209e-05	0.000625237	-0.820415	NA	NA	NA	NA	NA	NA
ELOF1	0.0147223	0.0214514	-0.100174	NA	NA	NA	NA	NA	NA	NA	NA	NA	NA	NA	NA
TOP3A	0.014779	0.0215292	-0.0975751	0.714246	0.852126	0.0494581	0.167462	0.352994	0.0931875	0.00299709	0.0161819	-0.0827756	0.362084	0.546128	-0.0294173
RARRES2	0.0150193	0.0218743	0.0885434	0.271471	0.495124	-0.0967401	0.21878	0.420828	-0.149744	0.167368	0.309694	-0.120805	0.0816591	0.205416	-0.10166
CUL2	0.0151002	0.0219871	0.0487007	0.00614967	0.0436324	0.190305	0.401103	0.608663	0.0340721	0.266131	0.427231	0.0357235	0.115295	0.259199	0.0552167
DCTD	0.0151233	0.0220109	0.0475812	0.0919181	0.252266	0.0972849	0.206398	0.4048	-0.122803	0.840753	0.906403	0.00743476	0.291015	0.478374	0.0652551
PDCD5	0.0152397	0.0221752	-0.0600183	0.471935	0.685212	0.038625	0.830771	0.915921	0.0234894	NA	NA	NA	NA	NA	NA
DDAH1	0.0152981	0.0222553	0.064016	0.125345	0.30728	-0.0996985	0.184296	0.376206	-0.144587	NA	NA	NA	NA	NA	NA
KLHDC4	0.0153215	0.0222843	0.0493456	0.664523	0.8213	-0.0232514	0.0269584	0.101559	0.200647	0.518556	0.673777	0.00388727	0.655693	0.789855	0.0117274
CHPF	0.0154392	0.0224505	-0.0592955	0.229229	0.447071	0.14294	0.00381686	0.0246789	0.213445	0.255974	0.415832	-0.0690974	0.155998	0.318273	-0.0689497
SLC20A2	0.0155102	0.0225486	-0.0739183	NA	NA	NA	NA	NA	NA	NA	NA	NA	NA	NA	NA
TRIM7	0.0155577	0.0226024	0.1345	NA	NA	NA	NA	NA	NA	NA	NA	NA	NA	NA	NA
HIP1	0.0155577	0.0226024	0.0636946	0.0860655	0.241422	0.189588	0.00119011	0.0102155	0.287462	0.570953	0.717038	-0.0206308	0.446544	0.618069	0.0737587
VANGL2	0.0155696	0.0226146	-0.154605	NA	NA	NA	NA	NA	NA	NA	NA	NA	NA	NA	NA
CTBP1	0.015653	0.0227307	-0.0347749	0.0608014	0.193049	0.137251	0.0880775	0.230755	0.154532	NA	NA	NA	NA	NA	NA
RAB2A	0.015677	0.0227603	0.0723744	0.833398	0.919123	0.00638216	0.855105	0.928634	-0.0459617	0.00330459	0.0173211	-0.168416	0.186199	0.355944	-0.0173236
TMED3	0.0157369	0.022837	-0.0660191	0.0145732	0.0768859	0.232194	0.662718	0.810814	0.0302431	4.1358e-07	2.25387e-05	0.347034	0.000295138	0.00565868	0.24605
NUDT9	0.0157369	0.022837	0.118956	0.348518	0.575398	0.0497812	0.103142	0.257844	0.096449	0.0579953	0.14501	-0.107038	0.100674	0.234753	-0.0757965
ITGB1	0.0157849	0.0229016	-0.258972	0.264729	0.487687	0.119425	0.426757	0.631091	-0.0111938	0.0118471	0.0447025	0.119572	0.00460057	0.0299827	0.157416
RBMS2	0.0158091	0.0229315	0.0485263	NA	NA	NA	NA	NA	NA	0.00043508	0.00379681	0.211344	7.35485e-05	0.00233753	0.206405
FCRLB	0.0158332	0.0229613	-0.137985	NA	NA	NA	NA	NA	NA	0.146599	0.283012	0.0676092	0.692211	0.815288	0.0223065
MITD1	0.0158573	0.0229912	0.049909	NA	NA	NA	NA	NA	NA	0.999294	0.999745	-0.0376503	0.624995	0.767531	0.0452676
FBXO28	0.0159665	0.023139	0.0590759	0.0161575	0.0820425	0.189964	0.254465	0.462476	0.0585974	0.00356895	0.0183732	-0.187146	0.0658813	0.178506	-0.0767728
P4HA2	0.0159665	0.023139	-0.131164	0.0601688	0.191705	-0.244647	0.267202	0.476597	-0.145682	0.718639	0.822983	0.0151796	0.699252	0.819353	0.0530518
ACTR10	0.0160885	0.0233106	0.0456841	0.328856	0.556239	0.0591549	0.997027	0.999042	-0.0109852	NA	NA	NA	NA	NA	NA
MRPL32	0.0161375	0.0233712	-0.0523841	NA	NA	NA	NA	NA	NA	0.0392486	0.109379	-0.106139	0.0892584	0.217928	-0.0638985
RC3H2	0.0161375	0.0233712	-0.0441909	0.243083	0.463604	0.0471341	0.99108	0.996272	0.0136576	0.636462	0.763226	0.0357979	0.0979045	0.230889	0.0703529
RPS6KA3	0.016199	0.023455	-0.1212	0.862689	0.935504	-0.0224951	6.20079e-05	0.00117097	0.29045	0.574	0.71842	-0.0135607	0.251084	0.433666	0.114166
RPL14	0.0162237	0.0234854	-0.0827324	NA	NA	NA	NA	NA	NA	0.380476	0.546204	0.0234731	0.396981	0.576869	-0.0306338
PPP1R3A	0.0162607	0.0235338	0.170258	0.311167	0.538387	0.05087	0.943554	0.973081	-0.0076652	NA	NA	NA	NA	NA	NA
RBM23	0.0165974	0.0240049	-0.05603	0.0471234	0.163735	0.167725	0.70656	0.839922	0.0208931	0.613234	0.747382	-0.0232771	0.522176	0.682498	-0.0335463
WDR43	0.0165974	0.0240049	-0.237808	0.0278392	0.116049	-0.108056	0.401103	0.608663	0.0864974	NA	NA	NA	NA	NA	NA
RPS17	0.0166603	0.0240905	-0.0649703	0.4067	0.630756	0.0245291	0.797055	0.896612	0.00853362	0.00936998	0.0376182	0.0654965	0.289224	0.476821	0.0453394
NT5C	0.0167109	0.0241584	-0.031912	0.189111	0.398063	-0.139873	0.973245	0.987859	-0.0389577	0.857837	0.917079	0.0171203	0.270805	0.45622	-0.035484
ADAT1	0.0167236	0.0241713	0.0519654	0.483804	0.694308	0.0641522	0.0428175	0.141461	0.202406	0.357326	0.525116	0.0635807	0.0304874	0.106562	0.107299
CHMP7	0.0167616	0.0242208	-0.135165	0.0186347	0.0902249	0.12081	0.0839171	0.223597	0.0818278	0.145615	0.282179	-0.0916543	0.286251	0.473474	-0.017793
NUDCD2	0.0168507	0.0243441	0.0586768	NA	NA	NA	NA	NA	NA	NA	NA	NA	NA	NA	NA
RPAIN	0.0168634	0.024357	0.0418238	0.288182	0.514713	-0.0591661	0.820161	0.910295	0.00728737	0.782031	0.868618	0.00987224	0.0747786	0.194138	-0.0632021
DUSP11	0.0169145	0.0244254	0.0830039	0.0726162	0.216033	0.0859765	0.0266157	0.100427	-0.153086	NA	NA	NA	NA	NA	NA
ADAM10	0.0169273	0.0244384	0.098475	0.00950967	0.0581978	0.193469	0.00987161	0.0492009	0.177529	0.869689	0.923358	0.0331247	0.0801987	0.202972	0.13461
SFXN4	0.0170043	0.0245385	0.0548141	NA	NA	NA	NA	NA	NA	0.097801	0.211769	-0.130428	0.0333871	0.113821	-0.125013
RYK	0.01703	0.0245702	0.0378109	0.0539725	0.178563	0.156515	0.619989	0.782517	-0.0441925	0.899276	0.944205	-0.00832587	0.14353	0.3005	0.0482395
ZFAND3	0.0170686	0.0246204	-0.0324214	0.090921	0.250365	0.0838887	0.167462	0.352994	0.0474364	NA	NA	NA	NA	NA	NA
MRPS30	0.0171462	0.0247212	0.0534292	0.746907	0.871429	0.00583959	0.300915	0.512157	0.0590423	0.179122	0.325369	-0.064774	0.856673	0.920875	0.0127356
TIFA	0.0171462	0.0247212	-0.189429	NA	NA	NA	NA	NA	NA	NA	NA	NA	NA	NA	NA
MAGEL2	0.017211	0.0248092	-0.0523707	0.486454	0.697354	0.0172904	0.0329517	0.117443	-0.217126	0.00322976	0.0170771	-0.142309	0.890483	0.940323	-0.00344384
ACOT11	0.0173675	0.0250292	0.15208	0.952659	0.979414	-0.0393527	0.00822868	0.0433363	-0.166672	NA	NA	NA	NA	NA	NA
ACTA2	0.0174462	0.0251314	0.153345	0.147338	0.34116	0.265013	8.55684e-06	0.000278144	0.696775	0.00165273	0.010335	0.303382	0.0651809	0.177398	0.195167
ARCN1	0.0174462	0.0251314	-0.0516073	0.746907	0.871429	0.000875254	0.925774	0.965796	-0.0136379	0.0692167	0.164638	-0.106889	0.88954	0.939791	0.0130306
PIGQ	0.0174594	0.0251448	-0.0510188	0.480577	0.692014	0.0571698	0.181818	0.373333	0.0862231	0.796727	0.879645	-0.00380831	0.345863	0.531879	-0.0293461
ANO8	0.0174725	0.0251581	-0.0952909	NA	NA	NA	NA	NA	NA	NA	NA	NA	NA	NA	NA
BAG4	0.0176975	0.0254764	0.107038	0.715822	0.852899	0.0622517	0.0266157	0.100427	0.1506	0.022825	0.0732982	-0.0852523	0.46071	0.630321	-0.000748011
EIF3D	0.0177909	0.0255994	-0.0584361	0.247843	0.468178	0.0491072	0.194454	0.389334	0.0676462	0.00330459	0.0173211	0.0969843	0.149844	0.309619	0.0528808
SASS6	0.0178444	0.0256651	-0.139511	NA	NA	NA	NA	NA	NA	0.425329	0.591541	-0.0671287	0.966718	0.980897	-0.00654537
KIF3B	0.0178445	0.0256651	0.0305584	0.27603	0.501134	-0.0716649	0.578491	0.752446	-0.030445	0.336865	0.505108	-0.0293171	0.632636	0.773584	0.0201215
TAF5	0.0179116	0.0257559	-0.0746113	0.0579982	0.187336	0.146314	0.285265	0.497187	0.147955	NA	NA	NA	NA	NA	NA
TMEM101	0.017925	0.0257695	0.0385672	0.048312	0.16607	-0.124121	0.00922447	0.0470195	0.147608	0.905412	0.948547	-0.0214762	0.318939	0.504424	-0.0575364
DCPS	0.0179925	0.025855	0.0441272	0.294779	0.52133	-0.0825804	0.00750167	0.0405485	0.229228	0.319063	0.484651	-0.104076	0.233787	0.412467	-0.0899752
SACM1L	0.0180331	0.0259075	0.0508851	0.0685206	0.208123	-0.101349	0.257609	0.465276	-0.0730158	0.979521	0.989053	0.0303079	0.0274085	0.0984954	0.123597
FDX1	0.0182781	0.0262537	-0.0655757	0.0442578	0.158309	-0.195289	0.533411	0.718359	-0.0918467	0.190876	0.340662	-0.11345	0.647113	0.78364	-0.0419864
DIS3L2	0.0183055	0.0262872	0.0391413	NA	NA	NA	NA	NA	NA	0.654282	0.77577	-0.0141189	0.353979	0.538674	-0.0112263
NUTF2	0.0183192	0.026301	-0.0931786	NA	NA	NA	NA	NA	NA	NA	NA	NA	NA	NA	NA
CSNK1A1	0.0183329	0.0263149	-0.0680313	0.608943	0.785322	-0.0426741	0.635874	0.793725	-0.0423618	NA	NA	NA	NA	NA	NA
SPRED1	0.0183741	0.0263624	0.0655543	NA	NA	NA	NA	NA	NA	0.00336175	0.0176067	0.163	0.0081388	0.0435885	0.120288
DOCK6	0.0185121	0.0265486	0.0713171	0.378011	0.603246	0.0965613	4.69529e-06	0.000191301	0.523509	0.00727118	0.0311334	0.135092	0.312783	0.499325	0.0341999
COMMD2	0.0185309	0.0265697	0.0510476	NA	NA	NA	NA	NA	NA	NA	NA	NA	NA	NA	NA
USO1	0.0185537	0.0265964	-0.0396505	0.70428	0.847287	-0.0463105	0.651926	0.804561	0.0113221	0.618225	0.750435	-0.00844002	0.204298	0.37845	0.0450811
ALDOC	0.0185675	0.0266103	0.179421	0.363401	0.590546	-0.0664124	0.120159	0.284484	-0.197555	NA	NA	NA	0.000333234	0.00601361	-0.222762
IL10RB	0.0186093	0.0266642	-0.0633844	5.88437e-05	0.00214789	0.363034	0.00253611	0.0182419	0.272233	0.00674665	0.0295349	0.167215	0.0167271	0.0710716	0.13287
TIAL1	0.0186232	0.0266782	0.029231	0.375212	0.601279	-0.0377597	0.925774	0.965796	0.00215813	0.00188264	0.0114493	-0.169167	0.493036	0.657672	-0.0170629
BRWD1	0.018974	0.0271748	0.064019	0.000406417	0.00700746	-0.204605	0.141301	0.315219	-0.0860135	0.00846755	0.034884	-0.169175	0.00668487	0.0383039	-0.151832
TBC1D4	0.0192301	0.0275294	0.0574164	0.834372	0.919123	0.0339258	0.123321	0.28944	0.143921	0.0183769	0.0622024	-0.0811181	0.233903	0.412467	-0.0283565
ZNF629	0.0193018	0.0276259	0.0968553	0.288182	0.514713	0.082447	0.462417	0.658689	0.0647069	NA	NA	NA	NA	NA	NA
HNRNPA1	0.0193306	0.027661	-0.108854	0.683488	0.834338	-0.118806	0.020495	0.0830329	-0.281665	0.014098	0.0508003	0.121612	0.00181011	0.0162886	0.178183
G3BP1	0.0193738	0.0277166	0.0661665	0.407444	0.630756	-0.0211864	0.466957	0.663544	0.077196	0.466587	0.628776	0.00919785	0.103861	0.240244	0.0769809
RCSD1	0.0193882	0.0277311	0.0572361	NA	NA	NA	NA	NA	NA	NA	NA	NA	NA	NA	NA
ZNF775	0.019417	0.0277662	-0.0909311	NA	NA	NA	NA	NA	NA	NA	NA	NA	NA	NA	NA
NSUN3	0.0195328	0.0279256	0.0497339	0.016532	0.0834564	0.145759	0.252809	0.461087	0.0580292	NA	NA	NA	NA	NA	NA
KREMEN1	0.0195764	0.0279817	-0.0904754	NA	NA	NA	NA	NA	NA	0.405024	0.571318	0.0649437	0.0586678	0.164186	0.0868284
POLB	0.0196638	0.0280942	0.0857031	0.247841	0.468178	0.100923	0.0569951	0.172186	0.0878915	0.237178	0.393971	0.0654431	0.0155175	0.0675749	0.0991168
MAN1A1	0.0196638	0.0280942	-0.0778884	0.242569	0.463441	-0.034981	0.0146583	0.0653879	-0.219019	NA	NA	NA	NA	NA	NA
GCNT2	0.0197809	0.0282552	0.160299	NA	NA	NA	NA	NA	NA	NA	NA	NA	NA	NA	NA
SEL1L	0.0199724	0.0285162	-0.0823672	0.324448	0.552132	-0.0184076	0.103142	0.257844	-0.176379	0.137217	0.270483	-0.0602856	0.903216	0.947742	0.0293247
CD44	0.0200316	0.0285882	-0.179448	5.33652e-05	0.00203489	0.552039	1.55989e-07	1.67189e-05	1.24696	0.00894333	0.0363036	0.196854	0.0010264	0.0113985	0.242369
GNL3	0.0201357	0.0287177	-0.1651	0.80916	0.907142	0.0155467	0.451077	0.651033	0.066328	0.13934	0.273289	-0.0931572	0.970995	0.983176	0.0195549
ATP1A2	0.0201357	0.0287177	0.223342	0.809151	0.907142	0.0391725	0.186798	0.379304	0.148146	NA	NA	NA	NA	NA	NA
DHX38	0.0202253	0.0288391	-0.0521427	0.0289648	0.118703	0.130556	0.341099	0.551816	0.0863916	NA	NA	NA	NA	NA	NA
PPARGC1B	0.0202403	0.0288541	0.109324	0.177723	0.38271	-0.0774366	0.588744	0.758697	0.00449582	NA	NA	NA	NA	NA	NA
SOX9	0.0203002	0.0289332	0.0583309	0.0644624	0.200815	0.401901	8.18877e-05	0.00142638	0.651717	NA	NA	NA	NA	NA	NA
RPL3	0.0203753	0.0290338	-0.0707093	0.790314	0.895378	0.0114009	0.396918	0.604859	0.0224609	0.922293	0.95865	-0.0243687	0.495294	0.659829	-0.0177614
IFNAR1	0.0205113	0.0292147	-0.0623716	0.00325839	0.0283993	0.185055	6.88658e-05	0.0012663	0.191292	0.686593	0.800362	-0.0448042	0.91361	0.953676	0.00375346
NCKIPSD	0.0206784	0.0294398	0.120152	0.222698	0.440765	-0.0755368	0.109706	0.2685	0.131212	0.19451	0.344924	0.0426964	0.469445	0.637674	-0.0195656
ASXL2	0.0207395	0.0295202	0.0335176	0.366889	0.5937	0.0567827	0.561139	0.741187	-0.0339247	NA	NA	NA	NA	NA	NA
PIGV	0.0210473	0.0299451	0.0424924	0.464616	0.679058	-0.0403689	0.426757	0.631091	-0.0810205	0.0190006	0.0637287	-0.135844	0.025298	0.0934702	-0.09579
MED29	0.0210628	0.0299606	-0.042236	NA	NA	NA	NA	NA	NA	0.240004	0.397275	0.0855103	0.0898038	0.218697	0.0886718
CSGALNACT1	0.0211248	0.0300423	0.0779344	0.483804	0.694308	-0.0370567	0.000732175	0.00720487	0.28263	NA	NA	NA	NA	NA	NA
ISG15	0.0211715	0.030102	-0.0534405	0.0135261	0.0730788	0.511018	0.000483222	0.00526455	0.520906	0.000139339	0.0016093	0.326943	0.0087054	0.0455935	0.273244
SF3B2	0.0212495	0.0302062	0.0521795	0.0285854	0.117756	0.0705116	0.0149752	0.0663786	0.128178	0.0815737	0.185207	-0.0943792	0.0166729	0.0708864	-0.10719
UCKL1	0.0213433	0.030333	0.045986	0.679678	0.831822	0.0465086	0.712112	0.842733	0.0311786	0.941327	0.969915	0.0047153	0.0195834	0.0789159	-0.0869751
PTGR1	0.0214376	0.0304602	0.0756081	NA	NA	NA	NA	NA	NA	NA	NA	NA	NA	NA	NA
DNPEP	0.0214691	0.0304983	-0.0605573	0.774447	0.886179	-0.015259	0.00189599	0.0147332	0.185574	0.0162541	0.0564262	-0.0960128	0.0705861	0.186091	-0.0543485
NCK1	0.0216589	0.0307544	0.0545451	0.00340181	0.0293058	0.22665	0.740094	0.860273	-0.00477823	NA	NA	NA	NA	NA	NA
SLC38A7	0.0216589	0.0307544	0.104427	0.0104406	0.0618274	0.143532	0.000651149	0.00660983	0.244462	0.000497005	0.00417271	0.201123	0.0209987	0.0821274	0.143403
PTGES3	0.0217066	0.0308153	-0.0671177	0.65507	0.814501	-0.0213804	0.563269	0.741613	0.020087	0.165479	0.307655	-0.128061	0.846605	0.913601	-0.00423629
LMTK3	0.0218022	0.0309443	-0.0901968	NA	NA	NA	NA	NA	NA	NA	NA	NA	NA	NA	NA
TMEM18	0.0221237	0.0313937	0.0654881	NA	NA	NA	NA	NA	NA	0.765736	0.85668	-0.0259871	0.0288688	0.102304	-0.0644917
HECTD1	0.0223184	0.0316562	-0.0522088	NA	NA	NA	NA	NA	NA	6.58776e-06	0.000163388	-0.229104	0.000847378	0.0101395	-0.133771
ALPP	0.0223511	0.0316955	-0.0442636	0.810267	0.907527	-0.00567414	0.108036	0.265887	-0.0861449	0.445157	0.610677	0.053891	0.954842	0.975405	-0.0100929
TUG1	0.0223674	0.0317048	0.0510126	NA	NA	NA	NA	NA	NA	NA	NA	NA	NA	NA	NA
TRIM44	0.0223674	0.0317048	0.0468124	0.260824	0.483339	0.081695	0.494868	0.686983	0.0384481	NA	NA	NA	NA	NA	NA
MTAP	0.0224984	0.0318765	0.0347443	0.944102	0.975514	0.0218817	0.872687	0.938391	0.0232466	0.899276	0.944205	-0.023646	0.816173	0.894719	-0.00179462
SNX2	0.0224984	0.0318765	-0.0724716	0.130591	0.315908	0.0741438	0.164222	0.349821	0.0666332	0.591001	0.731439	-0.0400578	0.738424	0.844741	0.00858958
IDH3B	0.0225148	0.0318857	0.053828	0.00364797	0.03078	-0.179299	0.593901	0.763029	-0.0697972	0.607009	0.743084	-0.045103	0.0588165	0.164463	-0.0930409
IMPA1	0.0225148	0.0318857	0.0652165	0.249444	0.470009	-0.125282	0.494868	0.686983	-0.0775075	NA	NA	NA	NA	NA	NA
BGN	0.0225806	0.0319718	0.0863096	0.00177323	0.0189543	0.454411	1.18742e-06	6.9249e-05	0.620792	3.91832e-06	0.00011073	0.22291	0.0108828	0.0531417	0.139766
DR1	0.0226796	0.032105	-0.0403767	0.0279983	0.116575	0.154293	0.588744	0.758697	0.0364006	NA	NA	NA	NA	NA	NA
DCTN1	0.0227292	0.0321682	0.0562991	0.0539725	0.178563	0.108055	0.000345129	0.00409372	0.280396	0.799106	0.881099	-0.00920336	0.18913	0.359992	-0.051837
CDC26	0.0227458	0.0321776	-0.0825888	NA	NA	NA	NA	NA	NA	NA	NA	NA	NA	NA	NA
RPL18	0.0229285	0.0324289	-0.0377003	0.0940714	0.255868	0.124018	0.0512827	0.160471	0.110886	0.98302	0.990628	-0.0158706	0.480341	0.647251	-0.0191452
AFTPH	0.0229955	0.0325095	0.0656203	0.718126	0.854355	-0.0393648	0.0665345	0.191661	-0.131396	NA	NA	NA	NA	NA	NA
ITPR2	0.0229955	0.0325095	0.124735	0.0970349	0.261244	-0.107557	0.44212	0.644044	-0.0238216	6.87427e-05	0.000951084	-0.256363	0.118593	0.264111	-0.0468824
UTP23	0.023029	0.0325497	0.113394	NA	NA	NA	NA	NA	NA	NA	NA	NA	NA	NA	NA
JUND	0.0232137	0.0327964	-0.0493097	0.207284	0.421475	-0.14509	0.0420392	0.139626	0.195429	0.110445	0.231889	0.052123	0.185937	0.35575	0.0888164
GGPS1	0.0232307	0.0328133	0.0355916	NA	NA	NA	NA	NA	NA	0.579418	0.723157	-0.0409515	0.535703	0.693896	0.0287266
UROS	0.0233321	0.0329493	0.069021	0.162493	0.361544	-0.112202	0.0563368	0.171241	0.121137	0.126094	0.254681	0.0728079	0.382851	0.563354	0.0670048
EIF2AK1	0.023417	0.033062	-0.0296518	0.424513	0.644846	-0.036167	0.949488	0.975901	-0.00157948	0.706263	0.814712	-0.0517319	0.255656	0.438711	-0.0483076
NOTCH4	0.023434	0.0330788	-0.0515162	0.1466	0.340511	0.100967	0.00129391	0.010972	0.338784	NA	NA	NA	NA	NA	NA
RRAGD	0.023468	0.0331196	0.0833799	0.0268791	0.11368	-0.166561	0.040518	0.13644	-0.175078	NA	NA	NA	NA	NA	NA
NOC3L	0.0235533	0.0332327	0.0445286	0.0961524	0.259688	0.138794	0.531221	0.717198	0.0559276	NA	NA	NA	NA	NA	NA
SP4	0.023656	0.0333702	0.0382625	0.153267	0.34938	0.155147	0.801654	0.899859	0.00832332	NA	NA	NA	NA	NA	NA
MRPS10	0.0238279	0.0336055	0.0346979	NA	NA	NA	NA	NA	NA	0.837985	0.904741	0.0141023	0.808313	0.89021	0.0404421
PGK1	0.0238452	0.0336225	0.0363224	0.000122864	0.00332964	-0.157021	0.431123	0.634158	-0.0872879	NA	NA	NA	NA	NA	NA
DBI	0.0239663	0.0337858	0.0764025	0.578686	0.76581	0.0253553	0.405314	0.61302	0.0666015	5.07167e-07	2.56772e-05	-0.38966	0.000322246	0.00586315	-0.23084
FOXN2	0.0242451	0.0341715	0.0462022	0.539969	0.736526	0.0790521	0.0522005	0.16253	-0.106987	0.709561	0.816955	0.0196554	0.900996	0.946908	0.0243276
IKZF4	0.0243153	0.0342629	-0.0515559	0.372425	0.599072	0.066335	0.740094	0.860273	-0.0172104	0.00455691	0.0221541	0.125652	0.162173	0.326658	0.0717366
BTF3	0.0243679	0.0343296	-0.0387496	0.192649	0.401673	0.053676	0.843422	0.92243	-0.0108944	0.0503343	0.130778	-0.0755268	0.123206	0.271291	-0.0451829
ME2	0.024722	0.0348133	0.0730186	0.226675	0.444862	0.0625874	0.0376136	0.129183	0.129585	0.144635	0.280855	0.0599197	0.0179609	0.0740047	0.108448
FOXRED1	0.0249186	0.0350825	0.0748102	NA	NA	NA	NA	NA	NA	0.112639	0.235084	-0.0570554	0.00855299	0.0449726	-0.0842216
TXN	0.0250084	0.0352013	-0.0791468	0.224681	0.443582	-0.107922	0.297423	0.508323	-0.0896646	0.752236	0.847287	-0.0185952	0.0361523	0.119625	0.106947
STK11	0.025207	0.0354653	-0.118695	0.400862	0.625204	0.09578	0.0812319	0.219006	0.14639	NA	NA	NA	NA	NA	NA
PREB	0.0252614	0.0355341	-0.0569985	0.651342	0.811795	-0.0285364	0.189325	0.382542	0.0452518	0.0547626	0.139074	-0.140477	0.050266	0.147964	-0.101205
CSRP3	0.0253887	0.0356976	0.0570221	0.781115	0.890214	-0.0031346	0.374209	0.583958	0.0616989	NA	NA	NA	NA	NA	NA
SH2D1A	0.0253887	0.0356976	0.0366066	0.0285853	0.117756	0.172547	0.767076	0.879366	0.0162709	0.00833583	0.0344697	0.198522	0.000462902	0.00713325	0.194966
NCSTN	0.0254252	0.0357412	0.0506602	0.0796192	0.229584	-0.0912487	0.254465	0.462476	0.0628175	0.118508	0.243581	0.0521796	0.310903	0.498119	0.0444095
NCOR1	0.0255715	0.0359313	0.0277773	0.58578	0.768954	-0.0323199	0.156156	0.336983	0.108486	0.860623	0.918136	-0.0543843	0.498456	0.662579	-0.0204738
RPS6KL1	0.0258479	0.0363118	-0.0935351	NA	NA	NA	NA	NA	NA	0.341971	0.509542	0.0936371	0.640268	0.779901	0.0386738
TAP2	0.0260708	0.0366091	-0.127012	0.044819	0.159168	0.127448	0.528512	0.714206	0.0451939	0.0771708	0.178196	0.148265	0.00641761	0.0372222	0.230346
TPP1	0.0260709	0.0366091	-0.0345743	0.324448	0.552132	-0.0750088	0.0560082	0.17046	0.127084	0.0446795	0.119644	0.0659949	0.0744144	0.193419	0.0911795
CDR2	0.0261269	0.0366718	0.0520853	0.387173	0.612689	0.0546679	0.00274166	0.0192661	0.230916	0.154656	0.293115	0.0657021	0.0839858	0.209523	0.0765488
SLC25A14	0.0261269	0.0366718	0.053425	0.205058	0.418597	-0.0716264	0.967303	0.985274	-0.00229722	0.0355057	0.101504	0.110941	0.127889	0.278462	0.0734294
ADD1	0.0262017	0.0367688	-0.0516458	0.0669358	0.205188	-0.0797736	0.599079	0.76703	-0.061523	0.00537614	0.0249322	0.0822623	0.0810343	0.204542	0.0480506
RNF123	0.0263143	0.0369188	0.0420401	0.894633	0.950469	0.049301	0.0066732	0.0371507	0.199162	0.0516978	0.132832	-0.110579	0.00495573	0.0316148	-0.112571
ANO10	0.0264651	0.0371223	-0.0469129	0.638332	0.805071	-0.0268746	0.263863	0.472902	0.079731	NA	NA	NA	NA	NA	NA
SLC25A15	0.0265976	0.037292	-0.0961806	0.0265147	0.112579	-0.249743	0.509147	0.699626	-0.0449065	0.720815	0.82448	-0.0240742	0.873549	0.929887	-0.00976569
THAP1	0.0265976	0.037292	0.0329154	0.00532755	0.0397235	0.217717	0.156156	0.336983	0.0876086	0.59837	0.737114	0.0086025	0.628404	0.770538	0.0679259
UBE2B	0.0270756	0.0379458	0.0816718	0.0702935	0.211289	-0.0801397	0.480803	0.675136	-0.0464134	NA	NA	NA	NA	NA	NA
PSMD6	0.0270949	0.0379563	0.0426755	0.156982	0.353985	-0.0697963	0.973245	0.987859	-0.0332294	0.0458233	0.121822	-0.119074	0.979551	0.987432	-0.0127805
REV1	0.0271335	0.0380022	0.0548587	0.00299533	0.0267936	-0.238532	0.00750167	0.0405485	-0.223544	0.478614	0.638633	-0.0102411	0.486666	0.652655	0.0112608
ARSA	0.0271528	0.038021	0.0764538	0.170329	0.373132	0.194919	0.0348861	0.122287	0.157825	0.0126259	0.0468953	-0.148262	0.0284325	0.10119	-0.122563
COG2	0.0274829	0.0384748	0.0478251	0.58578	0.768954	0.0308277	0.202387	0.399436	0.0327679	0.0140696	0.0507532	0.0812429	0.00268661	0.0210398	0.0813311
GNB4	0.027718	0.0387956	0.120732	NA	NA	NA	NA	NA	NA	NA	NA	NA	NA	NA	NA
RBM42	0.027777	0.0388698	-0.043534	0.739095	0.867398	-0.00374397	0.0579961	0.174369	0.12071	0.948385	0.973549	-0.0129086	0.617459	0.762041	-0.0212461
LANCL2	0.0278559	0.0389717	0.0441245	0.00950967	0.0581978	-0.185655	0.831773	0.915921	-0.0192212	0.756953	0.85058	-0.0160029	0.406687	0.584695	0.0364101
UBAC2	0.0280738	0.0392681	0.0358709	NA	NA	NA	NA	NA	NA	0.691025	0.803294	0.00235226	0.130602	0.282794	0.0405094
SYDE1	0.0280937	0.0392875	-0.0491892	0.0536717	0.177963	-0.129505	0.890332	0.948534	0.000424136	NA	NA	NA	NA	NA	NA
DHX36	0.0282733	0.03953	0.0403965	NA	NA	NA	NA	NA	NA	0.557173	0.707423	-0.0368283	0.086034	0.212609	0.081851
GPATCH2	0.0284337	0.0397371	0.0535905	0.353883	0.580792	0.0623213	0.0832377	0.222985	0.122884	0.292116	0.455601	0.0672819	0.220479	0.397232	0.080327
HIVEP2	0.0284337	0.0397371	0.0258517	0.0133247	0.0722855	-0.208996	0.318777	0.530344	0.0573271	0.111438	0.233532	0.102998	0.046558	0.140096	0.0921907
NOL10	0.0285747	0.0399255	0.0233706	0.993822	0.997847	0.0192284	0.133309	0.30371	0.12413	0.689857	0.802477	-0.0195869	0.974833	0.984619	0.0136617
ZNF549	0.0286757	0.040058	0.0453488	0.585517	0.768954	0.0654981	0.658182	0.808341	0.043418	0.354092	0.521635	0.0790519	0.791732	0.879541	-0.0194419
PACSIN2	0.0286959	0.0400776	-0.0741535	0.895264	0.950469	0.0151594	0.548241	0.729659	0.0465785	1	1	0.00472363	0.0822852	0.206528	0.0804242
RAB31	0.0287163	0.0400973	0.0737363	0.0080159	0.0523122	0.372	0.000123069	0.00193927	0.360764	0.000702854	0.00548683	0.283225	0.0013827	0.0135037	0.237037
TTC19	0.0288178	0.0402217	-0.0641698	0.00907225	0.0565092	-0.0959899	0.662718	0.810814	-0.0387078	NA	NA	NA	NA	NA	NA
DUSP8	0.0288178	0.0402217	0.0618137	0.729806	0.861616	-0.00484455	0.662718	0.810814	0.0733276	0.00484701	0.0229922	0.232401	0.138056	0.292823	0.0948571
HSP90B1	0.0289399	0.0403835	-0.0891331	0.00950967	0.0581978	0.148909	0.000753826	0.00736311	0.205435	0.00560072	0.0256513	0.107465	0.012947	0.0594615	0.111146
RAB4A	0.0290422	0.0405174	-0.0588574	0.390029	0.614921	-0.0326417	0.961362	0.981492	-0.0155587	0.911035	0.950987	-0.000383861	0.110634	0.251014	0.0734561
RSPH3	0.0290626	0.0405372	0.0376062	NA	NA	NA	NA	NA	NA	0.0777644	0.179322	0.1331	0.0417904	0.13162	0.145045
SNX27	0.0291036	0.0405856	0.0398662	0.043153	0.155762	-0.122506	0.843422	0.92243	-0.0038546	0.320186	0.485692	-0.047497	0.272477	0.45857	-0.0327983
ZNF318	0.0293506	0.0409124	0.111183	0.658807	0.817205	0.0483626	0.931697	0.968239	-0.00704515	NA	NA	NA	NA	NA	NA
BECN1	0.0295578	0.0411923	0.077338	0.735668	0.865619	0.0384242	0.167462	0.352994	0.0770379	0.459561	0.622718	0.132052	0.0691101	0.183511	0.120941
AKR1A1	0.0296199	0.0412615	-0.17848	0.217385	0.434442	-0.161882	0.162869	0.347312	-0.124422	0.0397615	0.110345	-0.105047	0.398159	0.5773	-0.0388108
EBPL	0.0296202	0.0412615	-0.0686468	NA	NA	NA	NA	NA	NA	NA	NA	NA	NA	NA	NA
NEXN	0.0296618	0.0413106	0.0362109	NA	NA	NA	NA	NA	NA	NA	NA	NA	NA	NA	NA
HSD11B1L	0.0297036	0.0413598	-0.0463489	NA	NA	NA	NA	NA	NA	0.120485	0.2465	-0.105243	0.0686047	0.18268	-0.0738677
GSS	0.0297872	0.0414673	0.0353859	0.115342	0.29122	-0.0985247	0.701023	0.835678	0.0164345	0.721478	0.824813	0.01827	0.220928	0.397611	0.0871873
DDX23	0.029829	0.0415166	-0.0450554	0.191475	0.400492	0.0945592	0.931697	0.968239	-0.0313557	0.564385	0.712427	0.00353659	0.289384	0.476821	-0.0539982
RCL1	0.0299128	0.0416243	-0.0628079	0.000105668	0.00306618	-0.20753	0.57896	0.752446	-0.0187588	1.49105e-05	0.000308476	-0.337226	0.000264868	0.00533123	-0.243607
STYXL1	0.0299549	0.0416739	0.0464949	0.614408	0.789554	0.0182372	0.000561445	0.00593735	0.293047	0.0861896	0.193178	-0.11597	0.0812365	0.20491	-0.0504522
MED22	0.0303141	0.0421555	-0.0507927	0.0127602	0.0701514	0.162983	0.485468	0.67914	0.0790348	0.32105	0.486336	0.0533353	0.898497	0.945179	-0.00399601
SHQ1	0.0305058	0.0423947	-0.102189	0.0106033	0.0625729	0.176917	0.814369	0.906489	0.0220022	NA	NA	NA	NA	NA	NA
METRN	0.0305913	0.0425044	-0.0653987	0.636517	0.803975	0.0461133	9.39192e-05	0.0015849	0.321335	0.030417	0.0904609	-0.183858	0.274454	0.461197	-0.111527
UBE2D4	0.0307629	0.0427336	-0.0332061	0.209737	0.425086	0.073726	0.202335	0.399436	0.100559	0.350419	0.518179	-0.0539679	0.0962194	0.228212	-0.0617384
PCOLCE	0.0308707	0.0428649	0.0833479	0.0338675	0.132542	0.220558	2.16313e-05	0.000559452	0.422055	0.000197606	0.00208188	-0.284753	0.000849766	0.0101498	-0.233373
RRAS	0.0308922	0.0428856	0.0422687	3.96523e-05	0.00166694	0.536856	0.0643095	0.187064	0.13889	0.0190006	0.0637287	0.119712	0.244368	0.424719	0.0584679
MFSD3	0.0309354	0.0429363	-0.0299761	NA	NA	NA	NA	NA	NA	0.978069	0.98883	-0.00426026	0.851062	0.91707	0.0122357
MKLN1	0.031261	0.043379	0.0377199	0.255919	0.478119	-0.0337847	0.563269	0.741613	-0.0278829	0.000417954	0.003691	-0.207023	0.0159553	0.0687598	-0.104284
PSMB4	0.0313046	0.0434301	0.0357851	0.162493	0.361544	-0.0507618	0.573396	0.749143	0.030107	0.206992	0.357791	-0.093978	0.0450691	0.137674	-0.0627146
COX6A1	0.0313265	0.0434512	-0.0603948	0.0520279	0.174655	-0.0958568	0.513954	0.703464	0.0441472	0.437423	0.603935	-0.0538906	0.778286	0.870867	0.00965125
PHB2	0.0315237	0.0437152	0.0321595	NA	NA	NA	NA	NA	NA	0.0446377	0.119644	-0.125448	0.00943813	0.0481772	-0.106575
UBR5	0.0315456	0.0437363	0.0296944	0.0533178	0.177048	-0.101613	0.718893	0.846883	-0.0329387	0.88367	0.932241	-0.00562053	0.756464	0.85553	-0.00742427
IRAK2	0.0316557	0.0438795	-0.0897082	NA	NA	NA	NA	NA	NA	0.107209	0.226671	0.101541	0.026254	0.0959562	0.130603
WBP4	0.0316777	0.0439006	0.0440182	0.236836	0.456668	-0.0665085	0.236152	0.441398	-0.137766	NA	NA	NA	NA	NA	NA
SCAPER	0.0316998	0.0439218	0.103961	0.0975599	0.262121	-0.145729	0.121974	0.286839	-0.142982	0.357502	0.525143	-0.0137866	0.944479	0.969441	0.0338999
RIOK2	0.0318546	0.0441268	0.0297598	0.778405	0.888571	0.0212821	0.573396	0.749143	0.0257101	NA	NA	NA	NA	NA	NA
ZDHHC2	0.0319656	0.0442711	-0.138272	NA	NA	NA	NA	NA	NA	NA	NA	NA	NA	NA	NA
HSPE1	0.0321437	0.0445083	0.045916	NA	NA	NA	NA	NA	NA	NA	NA	NA	NA	NA	NA
R3HDM1	0.0322556	0.0446537	-0.0491565	0.127947	0.311517	0.0832959	0.020079	0.0817802	0.132135	0.139815	0.27414	0.0868517	0.195431	0.367249	0.11787
IRX5	0.0323229	0.0447372	0.0923683	0.0404912	0.149141	0.322378	0.000636272	0.0065144	0.21497	NA	NA	NA	NA	NA	NA
CPS1	0.0323453	0.0447587	0.0780848	0.677615	0.830663	0.0543184	0.307979	0.519794	0.0745408	0.00622476	0.0278	-0.274075	0.0654932	0.177817	-0.0690715
EPHX1	0.0324128	0.0448424	-0.0373446	0.0160712	0.0818841	-0.264769	0.843422	0.92243	-0.0345273	0.0358172	0.102174	-0.233283	0.0264978	0.0965815	-0.125135
PKP4	0.0326157	0.0451136	0.0421069	0.0215334	0.0989837	-0.201503	0.0590115	0.175999	-0.282219	0.0383943	0.107618	0.117887	0.0419104	0.131846	0.1308
DCXR	0.032729	0.0452605	-0.0496211	0.100423	0.266385	-0.341685	0.00103384	0.0092478	-0.510888	0.00131046	0.00874651	-0.203828	0.0441825	0.135967	-0.129865
HOXD3	0.0327971	0.0453353	-0.0540479	0.102378	0.270247	0.133981	0.558238	0.738257	0.0624759	NA	NA	NA	NA	NA	NA
RAB5A	0.0327971	0.0453353	-0.0484321	0.1466	0.340511	-0.0735707	0.961362	0.981492	7.21394e-05	0.589165	0.73038	-0.0672877	0.388728	0.568886	0.0640182
MLX	0.0328198	0.045357	-0.0883289	0.0311782	0.124976	-0.185158	0.207714	0.406041	0.108362	0.838386	0.905026	-0.0406029	0.998575	0.998726	-0.0233731
WWC3	0.0328881	0.0454416	0.0351452	0.124059	0.305134	0.103376	0.0131595	0.0603543	0.189761	0.00615799	0.0276132	0.154561	0.00139433	0.0135773	0.169543
TGFB3	0.0329793	0.0455579	0.0644166	0.627234	0.798191	0.0393418	0.0160778	0.0701021	0.177777	8.09003e-05	0.00107237	0.244416	9.79293e-06	0.000850034	0.234522
VAPA	0.0333002	0.0459914	0.0392256	0.0010792	0.0132911	-0.128161	0.448839	0.648354	0.0552931	0.447274	0.612696	0.0103069	0.00430089	0.0285337	0.11653
TCERG1	0.0333693	0.046077	-0.0925009	NA	NA	NA	NA	NA	NA	0.214754	0.367762	-0.0961611	0.39484	0.574651	-0.0242646
XRCC5	0.0334155	0.0461309	0.0234393	0.416322	0.638106	0.0484963	0.99108	0.996272	-0.0254403	NA	NA	NA	NA	NA	NA
SEPHS1	0.0335079	0.0462487	0.042792	0.306915	0.53406	-0.0523788	0.553228	0.734735	-0.0440281	0.0370867	0.104815	-0.0962793	0.065232	0.177398	-0.0622143
ECHDC1	0.0335543	0.0463027	0.106788	NA	NA	NA	NA	NA	NA	NA	NA	NA	NA	NA	NA
COX6B1	0.0339499	0.0468388	0.0485575	0.39868	0.623108	-0.0509114	0.431123	0.634158	0.0651059	0.782712	0.869083	-0.0394732	0.820805	0.897722	-0.0119924
YTHDF3	0.0342555	0.0472503	0.0295232	0.427525	0.647437	0.00431543	0.695502	0.831847	-0.0108599	0.145343	0.281735	-0.064444	0.374458	0.556077	0.0588427
S100A6	0.034492	0.0475562	0.0543135	0.00384295	0.0318159	0.330336	0.38452	0.593107	0.0889466	0.00790991	0.0331209	0.259326	0.00182501	0.0164004	0.271268
ABCA1	0.0344921	0.0475562	0.0806687	0.523421	0.724002	0.0638461	0.0689951	0.196238	0.338311	0.814901	0.891705	-0.00879028	0.746188	0.850427	0.030287
DDX1	0.0345395	0.0476013	0.0394731	0.00213384	0.0214774	-0.113252	0.943554	0.973081	-0.0201455	0.115277	0.239235	-0.116437	0.503762	0.667284	-0.0313952
PSMD11	0.0348016	0.0479524	-0.11428	0.952659	0.979414	-0.0289147	0.401103	0.608663	-0.0920558	NA	NA	NA	NA	NA	NA
CFB	0.0348255	0.0479751	-0.116597	3.67813e-05	0.00162069	0.645006	0.00336517	0.0223662	0.489816	0.0115231	0.043908	-0.217821	0.0728777	0.190694	-0.100081
VPS26A	0.0349212	0.0480866	-0.0452783	0.964787	0.985544	-0.00129508	0.313178	0.526105	-0.0767733	NA	NA	NA	NA	NA	NA
PAPPA	0.0349213	0.0480866	-0.149065	0.0489156	0.167323	0.292739	0.728858	0.853635	0.067096	NA	NA	NA	NA	NA	NA
DAGLA	0.0351618	0.048397	-0.117094	0.742998	0.869857	-0.0139938	0.518783	0.707065	-0.00537416	NA	NA	NA	NA	NA	NA
SETDB1	0.0352342	0.048476	0.0398161	0.264729	0.487687	0.107264	0.0760682	0.209681	0.119398	0.0608414	0.149981	0.0753795	0.29982	0.486768	0.0526711
LPIN1	0.0352583	0.0484989	-0.0821018	0.829343	0.917068	-0.0124535	8.25158e-09	2.283e-06	-0.492706	0.0151457	0.0535013	-0.142326	0.10482	0.241704	-0.0621704
COQ3	0.0352825	0.0485218	0.101729	0.870044	0.939262	0.00284124	0.528512	0.714206	0.0311205	NA	NA	NA	NA	NA	NA
ACAA1	0.0353067	0.0485448	0.0748375	0.0197789	0.0938611	-0.347143	0.0525725	0.163389	-0.216248	1.85889e-06	6.70919e-05	-0.381575	0.000688453	0.00896473	-0.23116
FICD	0.0353793	0.0486241	-0.125441	0.276555	0.501325	0.043682	0.513954	0.703464	0.0990809	0.136515	0.26958	0.101339	0.570803	0.72397	-0.00849733
SLC16A10	0.0353794	0.0486241	-0.0591001	2.7131e-05	0.00138531	-0.464857	0.010096	0.0500886	-0.282315	3.06806e-06	9.30365e-05	-0.386139	0.000524349	0.00763641	-0.282906
TRIM5	0.0355737	0.0488704	-0.0985175	0.0526696	0.175718	0.159303	0.00391346	0.025126	0.235514	NA	NA	NA	NA	NA	NA
DPM3	0.0355737	0.0488704	0.0372273	0.226226	0.444862	0.139908	0.32611	0.537359	0.0984465	0.0190911	0.0639356	-0.133075	0.000817002	0.00995543	-0.15815
MGP	0.0357201	0.0490611	-0.0898534	0.00996556	0.0599395	0.341493	0.00184576	0.0144562	0.262501	NA	NA	NA	0.000311352	0.00580516	0.432884
KPNA4	0.0357445	0.0490842	0.0253831	0.610918	0.786505	0.0506974	0.205012	0.402364	0.0786107	0.191834	0.341913	0.0544131	0.0713676	0.187481	0.0913313
SEC16A	0.035818	0.0491642	-0.04255	0.00456219	0.0354284	0.210918	0.00029529	0.00368633	0.258401	NA	NA	NA	NA	NA	NA
EIF4E3	0.035818	0.0491642	0.0465235	NA	NA	NA	NA	NA	NA	0.0495061	0.129386	0.12981	0.14353	0.3005	0.0904255
SNX24	0.0359652	0.0493454	0.0583323	0.497909	0.705783	-0.0336053	0.43993	0.641482	0.0659447	0.496404	0.654221	0.0628332	0.0938222	0.224928	0.11212
LPCAT1	0.0359653	0.0493454	-0.104213	8.18679e-08	3.35856e-05	0.495842	2.70572e-05	0.000660985	0.311444	NA	NA	NA	NA	NA	NA
PCNP	0.0363108	0.0498089	0.0352318	0.00213384	0.0214774	-0.108508	0.0503783	0.158391	-0.128562	0.572158	0.717602	0.0177977	0.270917	0.456292	0.0567875
RMND5B	0.0366843	0.0503105	0.0415826	0.356587	0.582977	-0.0707378	0.415868	0.622338	-0.0633474	0.654282	0.77577	-0.0330085	0.311072	0.49827	-0.0296527
LMO4	0.0369853	0.0507018	-0.0701204	0.886426	0.946788	0.00563037	7.38238e-05	0.00131676	0.326963	0.00028487	0.0027821	0.141983	0.00133146	0.0132965	0.110491
ERGIC3	0.03739	0.0512241	0.035859	0.000226457	0.00471008	0.144184	0.00465331	0.0285069	0.164519	0.636462	0.763226	0.00782102	0.576973	0.729011	-0.0354787
CCT3	0.0374663	0.0513177	-0.0558162	0.221281	0.438987	0.0627689	0.0293537	0.107718	0.164261	0.0487693	0.128167	0.0598602	0.169826	0.335858	0.060634
MTMR6	0.0376438	0.05155	0.0385893	0.833397	0.919123	-0.00221062	0.0525725	0.163389	-0.0870069	0.0613748	0.150569	-0.0453748	0.397979	0.577195	0.0697541
TBC1D14	0.037696	0.0516105	0.0375965	NA	NA	NA	NA	NA	NA	0.199812	0.351138	-0.0840463	0.0388799	0.12528	-0.117586
ZFPL1	0.0377985	0.0517289	-0.0315483	0.196235	0.406585	0.0867218	0.625265	0.786091	-0.0406909	0.222388	0.376438	-0.0602045	0.0403735	0.12854	-0.0835978
TNFAIP6	0.0380299	0.0520346	-0.229747	0.0022784	0.0224947	0.390626	0.00208241	0.0158709	0.363891	NA	NA	NA	NA	NA	NA
DENND3	0.0382626	0.0523308	-0.0585186	0.392896	0.617238	0.0541918	0.167462	0.352994	0.0848098	0.000268475	0.00266715	0.28471	0.000574165	0.0080017	0.22606
MPHOSPH6	0.0387052	0.052925	0.104007	0.218771	0.436331	0.0599774	0.24519	0.451831	-0.114871	NA	NA	NA	NA	NA	NA
CYB5R4	0.0389414	0.0532366	-0.0439672	0.0374799	0.141922	0.106656	0.91639	0.96293	0.0416478	NA	NA	NA	NA	NA	NA
THOC2	0.0390468	0.0533694	0.0346398	0.0851445	0.239698	-0.110691	0.199683	0.395797	-0.0892492	0.0482853	0.127146	-0.102438	0.875602	0.930396	0.00571393
COX6A2	0.0391256	0.0534659	-0.0436197	0.891181	0.948674	-0.00361522	0.955424	0.979295	0.0315286	NA	NA	NA	NA	NA	NA
PPP2R2A	0.0392317	0.0535995	0.0376824	NA	NA	NA	NA	NA	NA	NA	NA	NA	NA	NA	NA
SYNCRIP	0.0392581	0.0536243	-0.0424609	NA	NA	NA	NA	NA	NA	NA	NA	NA	NA	NA	NA
CSRP1	0.0393642	0.0537579	-0.0411071	0.907527	0.956574	-0.0103362	0.985043	0.993569	0.00351991	0.176269	0.322037	-0.0996705	0.208152	0.382813	-0.0621485
LSM5	0.0395771	0.0540144	0.0363492	0.541687	0.737099	0.0936559	0.27373	0.483889	0.0406862	0.696255	0.807797	0.0252036	0.452066	0.623245	0.0545689
SEMA4F	0.0398175	0.054331	0.0470826	0.00595807	0.042803	0.209065	0.0590115	0.175999	0.157566	NA	NA	NA	NA	NA	NA
SFT2D1	0.0399519	0.0545029	0.0396583	NA	NA	NA	NA	NA	NA	NA	NA	NA	NA	NA	NA
GRAMD4	0.0401945	0.0548223	-0.106755	0.00056341	0.00869398	0.21798	0.0583015	0.175022	0.115216	0.0210959	0.0689799	-0.164307	0.0401414	0.127978	-0.141567
ZNF146	0.0403841	0.0550692	-0.0876845	0.829346	0.917068	0.0404785	0.191877	0.385787	-0.112962	0.222484	0.376438	0.112683	0.0155175	0.0675749	0.128372
ATG12	0.0404927	0.0552057	0.0414747	0.51956	0.721279	0.00152441	0.0428175	0.141461	-0.190793	0.713349	0.820098	0.00532199	0.451902	0.623245	-0.0298704
ABHD14A	0.0409298	0.0557898	-0.0545103	NA	NA	NA	NA	NA	NA	NA	NA	NA	NA	NA	NA
GIT2	0.0412602	0.0562283	-0.0767673	0.17773	0.38271	0.101723	0.00247074	0.0179563	0.211623	0.155946	0.294884	0.076775	0.0212319	0.0826016	0.178549
EID2	0.0413708	0.0563672	-0.0356088	NA	NA	NA	NA	NA	NA	NA	NA	NA	NA	NA	NA
RBM45	0.0414262	0.0564308	0.0441708	NA	NA	NA	NA	NA	NA	0.0161361	0.0561341	0.163848	0.00172308	0.01574	0.176865
C1QBP	0.0415928	0.056622	0.02939	0.513365	0.717685	-0.0672274	0.231679	0.438132	0.0604396	0.145124	0.281393	-0.105749	0.803045	0.885737	-0.00381141
ZNF77	0.0415928	0.056622	0.0826602	NA	NA	NA	NA	NA	NA	NA	NA	NA	NA	NA	NA
TOX4	0.0416764	0.0567237	0.017876	0.417813	0.639754	0.0290924	0.213196	0.412584	0.0394332	NA	NA	NA	NA	NA	NA
RHBDD3	0.0418998	0.0569918	-0.0959068	0.0420713	0.152784	0.139056	0.0503783	0.158391	0.146913	0.191834	0.341913	0.123345	0.498456	0.662579	-0.0164686
NFX1	0.0419278	0.0570179	0.0331111	0.061622	0.194719	0.119208	0.66814	0.814933	-0.005108	0.376634	0.542448	0.0185703	0.848259	0.914792	0.0107122
IREB2	0.0419838	0.0570821	0.0476877	0.547267	0.741553	0.00311255	0.0569951	0.172186	-0.146414	0.146822	0.28316	-0.0609884	0.644549	0.782389	0.00382346
BAK1	0.0419962	0.057087	-0.112712	0.130033	0.315071	0.140582	2.3315e-05	0.000592689	0.401913	NA	NA	NA	NA	NA	NA
TIGD6	0.042096	0.0571987	0.0938998	0.0256999	0.110382	0.146513	0.872687	0.938391	-0.0013625	0.0894745	0.19845	-0.0920748	0.0546371	0.155928	-0.0666202
NPEPPS	0.0420961	0.0571987	0.125375	0.0563013	0.183713	-0.103305	0.961362	0.981492	-0.00198027	0.361977	0.528933	-0.0360985	0.826148	0.900747	0.0191347
PABPC4	0.0421523	0.057263	-0.0539757	0.367529	0.593846	0.101873	0.00112518	0.00983565	0.207842	0.512828	0.668435	0.0313426	0.660438	0.793841	0.0240095
COL6A1	0.0423779	0.0575453	-0.0468084	0.241524	0.461592	-0.113205	3.37384e-05	0.000758763	0.482738	0.0265079	0.0821844	0.120927	0.0514009	0.149979	0.110801
VRK3	0.0430608	0.058448	-0.0336993	0.0389612	0.145336	0.103094	0.00148537	0.0121788	0.234742	0.0861784	0.193178	0.0579368	0.407539	0.585309	0.0261838
MGAT4A	0.0431467	0.0585401	-0.0289708	0.000451614	0.00752501	-0.233867	0.0880775	0.230755	-0.152759	0.019457	0.0647374	0.138888	0.261069	0.444858	0.0918241
LONP1	0.0433768	0.0588276	0.0581821	0.931708	0.969353	-0.0170404	0.426757	0.631091	0.0483143	0.00220072	0.012854	-0.146025	0.0287811	0.102157	-0.0941523
RIC8B	0.0434056	0.0588543	0.0578612	0.814273	0.909616	0.00429203	0.679035	0.821484	0.0312445	0.0454389	0.121189	0.137319	0.0172505	0.0721413	0.139355
MAP2K7	0.0434345	0.0588811	-0.063574	0.14444	0.337614	-0.0695736	0.307979	0.519794	0.105016	NA	NA	NA	NA	NA	NA
LAMC1	0.0435499	0.0590252	0.0368006	0.0237478	0.105029	0.180129	8.67979e-07	5.5518e-05	0.40083	NA	NA	NA	NA	NA	NA
CLIC5	0.0435789	0.0590522	0.0498117	3.42187e-06	0.000387714	-0.966343	0.000402626	0.00460139	-0.237347	NA	NA	NA	NA	NA	NA
NUP85	0.0436948	0.0591968	-0.0569603	0.00568075	0.041667	0.171678	0.048609	0.154173	0.179127	0.572158	0.717602	-0.031557	0.858545	0.921694	-0.00184716
VWF	0.0439854	0.0595779	-0.0584461	0.000365421	0.00648867	0.672363	9.18648e-06	0.000295446	0.520172	6.05029e-08	6.81017e-06	0.372749	0.00326482	0.023826	0.219673
ZNF195	0.044044	0.0596324	-0.0368857	NA	NA	NA	NA	NA	NA	NA	NA	NA	NA	NA	NA
ICA1	0.0440732	0.0596594	-0.0662722	0.0972065	0.261407	-0.118058	0.0173654	0.0738636	0.156165	0.645915	0.770608	0.00854343	0.41705	0.593832	0.0459829
ABHD6	0.0441608	0.0597655	-0.0717801	0.711967	0.850515	-0.105897	0.662718	0.810814	0.0164512	0.00553858	0.0253842	-0.146723	0.0531432	0.153245	-0.080111
ZC3H15	0.0442195	0.0598324	0.0310218	0.0910169	0.250365	-0.167079	0.231676	0.438132	0.0905042	NA	NA	NA	NA	NA	NA
RPUSD4	0.0443955	0.060058	0.0426769	NA	NA	NA	NA	NA	NA	0.120485	0.2465	-0.098717	0.0137327	0.0621669	-0.0891259
EIF2B1	0.0445722	0.0602843	0.036771	0.533576	0.731752	0.0262669	0.504364	0.69536	0.00241309	0.636462	0.763226	0.00780559	0.429644	0.604505	0.0326593
UQCRB	0.0446312	0.0603515	0.0612775	NA	NA	NA	NA	NA	NA	NA	NA	NA	NA	NA	NA
GOT1	0.0447491	0.0604735	0.0835856	2.40943e-06	0.000322079	-0.281525	0.111397	0.270966	-0.196255	0.598987	0.737463	-0.00497542	0.554314	0.709278	-0.0237506
GABARAP	0.0447495	0.0604735	-0.0383121	0.0080159	0.0523122	0.104251	0.00165669	0.0132827	0.145451	0.141454	0.276537	-0.143486	0.801854	0.885457	0.0248159
DDIT4	0.0448383	0.0605809	-0.0856881	6.80531e-05	0.00231985	-0.429001	2.51209e-05	0.000625237	-0.628056	0.242139	0.399316	0.135608	0.60993	0.754854	0.0515646
SLC35B3	0.0450164	0.0608088	0.0327018	NA	NA	NA	NA	NA	NA	0.0283078	0.0858411	-0.11555	0.281319	0.468231	-0.027853
SCAMP3	0.0454944	0.0614288	-0.0444171	0.878951	0.942996	0.000321885	0.0699889	0.197969	0.141325	0.661337	0.780789	-0.0132295	0.403995	0.582993	-0.0208471
NBL1	0.0458556	0.0619036	0.0578748	NA	NA	NA	NA	NA	NA	NA	NA	NA	NA	NA	NA
RBCK1	0.0458858	0.0619315	-0.0313299	0.0374799	0.141922	0.149177	0.0444102	0.144793	0.156406	0.00715399	0.0309308	0.0893552	0.0793872	0.201842	0.0592302
UBE4B	0.0460675	0.0621637	0.0467172	0.0320194	0.12736	0.126943	0.109706	0.2685	0.10249	NA	NA	NA	NA	NA	NA
RPS23	0.0462193	0.0623556	-0.0743298	0.0760333	0.223053	0.0579629	0.184296	0.376206	0.0395289	0.234026	0.390494	0.00318225	0.351817	0.537011	0.0223232
NSUN2	0.0463716	0.0625479	0.0427291	NA	NA	NA	NA	NA	NA	0.874109	0.925683	-0.0614479	0.721419	0.833737	-0.0316606
LARP4	0.0466467	0.0628928	0.0393628	0.00177323	0.0189543	-0.255964	0.494868	0.686983	-0.087963	0.0322023	0.0945008	-0.180146	0.226376	0.404238	-0.0632913
PEBP1	0.0467079	0.0629622	0.0616644	0.425313	0.645155	-0.0920933	0.0895002	0.233198	-0.10222	0.0271221	0.0834651	-0.161189	0.273259	0.459421	-0.051925
ZBTB40	0.0470465	0.0634054	-0.0247241	0.00299533	0.0267936	0.1676	0.0217879	0.0869544	0.179821	0.542382	0.694287	0.0214211	0.617459	0.762041	-0.0205675
EFHC2	0.0470751	0.0634205	-0.0681374	0.0061491	0.0436324	0.235986	0.191877	0.385787	0.123228	NA	NA	NA	NA	NA	NA
RPL10A	0.0473247	0.0637275	-0.053878	NA	NA	NA	NA	NA	NA	NA	NA	NA	NA	NA	NA
CSPP1	0.0473249	0.0637275	0.0669358	0.000137878	0.00347528	-0.344327	4.34755e-05	0.000915448	-0.329605	0.0517046	0.132832	0.150317	0.126104	0.275388	0.116894
ABLIM1	0.0480742	0.0647095	0.0376745	0.302022	0.529261	-0.0747908	0.15837	0.340342	0.169797	0.00947315	0.037944	0.104448	0.000813524	0.00994956	0.143771
HSPH1	0.0485477	0.0653333	0.00937147	0.719683	0.855181	-0.076421	0.0468916	0.150534	0.0886569	0.66253	0.781503	-0.0107851	0.365098	0.549052	0.0444187
RPS6KB1	0.0487382	0.0655759	0.0340358	0.0543179	0.179462	-0.0880971	0.652766	0.805097	0.000756397	NA	NA	NA	NA	NA	NA
DIAPH1	0.04877	0.0656051	-0.0852327	0.915715	0.960439	0.0265639	7.59197e-06	0.000261045	0.334733	0.00100531	0.00718653	-0.154173	0.00189538	0.0166718	-0.119426
MTA3	0.0488655	0.0657062	0.0318768	NA	NA	NA	NA	NA	NA	0.632039	0.760945	0.0233726	0.79357	0.880473	0.0317347
TATDN1	0.0488974	0.0657354	-0.0665635	NA	NA	NA	NA	NA	NA	NA	NA	NA	NA	NA	NA
PLAG1	0.0489292	0.0657509	0.0896572	0.822299	0.913435	-0.0086282	0.300752	0.512157	0.127971	NA	NA	NA	NA	NA	NA
EXOSC7	0.0489293	0.0657509	0.0744276	0.630929	0.801255	-0.0705944	0.368359	0.578072	0.079308	0.278918	0.440918	-0.0911766	0.250591	0.433154	-0.0836009
PCDH17	0.049185	0.0660809	0.0780029	0.000771161	0.0107431	0.352411	9.08011e-07	5.74607e-05	0.850601	0.0035671	0.0183732	0.204822	0.410244	0.587414	0.0894554
PDHA1	0.0492491	0.0661532	-0.0517071	0.347917	0.574805	-0.0313425	0.825962	0.912563	-0.0122692	0.441619	0.607958	-0.0485539	0.946374	0.969887	0.0156062
KIAA0586	0.0492812	0.0661826	0.0361822	0.794294	0.898006	0.0161885	0.478552	0.674091	0.0272652	0.293903	0.457528	0.0294088	0.290311	0.477453	0.0301965
SIAH1	0.0494741	0.0664278	0.0756943	0.00472228	0.0362224	0.199273	0.378265	0.587265	-0.0959414	0.499217	0.656625	0.0307321	0.294409	0.481569	0.0303165
REXO2	0.0495704	0.0665434	0.0298854	0.18562	0.393359	-0.086291	0.837593	0.919097	0.0234561	0.455802	0.619267	-0.064166	0.996195	0.997547	0.00725212
STIM1	0.0497322	0.0667467	0.047555	NA	NA	NA	NA	NA	NA	NA	NA	NA	NA	NA	NA
SFXN1	0.0498617	0.0669066	-0.0436404	NA	NA	NA	NA	NA	NA	NA	NA	NA	NA	NA	NA
AGPAT2	0.0498941	0.0669362	-0.0265093	0.00996556	0.0599395	0.209618	0.457848	0.654788	0.0728628	0.0342686	0.0990303	-0.124072	0.0738083	0.192214	-0.102517
BCKDHB	0.0499915	0.0670529	-0.0166456	0.6254	0.796731	-0.0780525	0.165154	0.3503	-0.0717718	1.62802e-05	0.000332668	-0.329674	0.00119814	0.012452	-0.204724
GTPBP8	0.0501215	0.0671856	0.0605029	0.099342	0.264875	-0.0854494	0.186798	0.379304	0.0818387	0.667778	0.785044	-0.0140308	0.280633	0.46744	0.0595471
HOMER2	0.0501216	0.0671856	0.04307	0.278329	0.503463	-0.0519098	0.376238	0.585189	0.105498	0.0203996	0.0670661	-0.154643	0.000578811	0.0080017	-0.192921
PPP1R12C	0.0501216	0.0671856	0.0436221	NA	NA	NA	NA	NA	NA	0.553661	0.70438	0.0135139	0.716077	0.830504	-0.00980851
PSMC3	0.0503498	0.0674775	-0.0474303	0.981466	0.992478	-0.00952243	0.00525583	0.0311708	0.0839147	0.19795	0.348973	-0.0800984	0.159176	0.32248	-0.0776353
MAL	0.0504152	0.0675512	-0.0475459	0.345258	0.572032	0.074889	0.396918	0.604859	0.165447	NA	NA	NA	NA	NA	NA
NAPA	0.0504807	0.0676249	-0.0711244	0.490293	0.699822	-0.03807	0.0173654	0.0738636	0.146477	0.0881627	0.196605	-0.135433	0.142553	0.299491	-0.0596004
EXOSC2	0.0507103	0.0679184	0.0320226	0.0315965	0.126142	-0.157661	0.259085	0.46773	0.0995828	0.226107	0.380724	-0.0661923	0.315766	0.502156	-0.0648054
MCAT	0.0510399	0.0683457	-0.0834041	0.568121	0.756794	-0.108705	0.599079	0.76703	-0.0850378	0.359181	0.526329	-0.0562225	0.783935	0.874389	-0.00173833
CALR	0.0511723	0.0685087	-0.0535382	0.0809686	0.232453	0.0838028	0.0383228	0.1309	0.133077	0.746857	0.843517	-0.0215812	0.222627	0.399693	0.0730761
MARCKSL1	0.0517045	0.069207	-0.0486474	2.09584e-05	0.00118734	0.467276	4.84047e-05	0.000991171	0.385958	0.801162	0.882633	0.0118101	0.432956	0.606595	0.049812
MTDH	0.0518718	0.0694165	-0.0484852	0.842443	0.923992	-0.0116149	0.625265	0.786091	0.0258849	0.391652	0.557429	-0.0768671	0.253059	0.436139	0.0894475
NUP98	0.0521403	0.0697614	-0.110371	0.519555	0.721279	-0.0502219	0.172151	0.359376	-0.0798888	0.0894982	0.19845	-0.0784081	0.795409	0.881266	-0.00631951
ZSCAN21	0.0521739	0.069792	0.0307779	NA	NA	NA	NA	NA	NA	NA	NA	NA	NA	NA	NA
KAT2A	0.0522414	0.0698677	0.0681226	0.778405	0.888571	-0.0315479	0.106914	0.264219	0.162364	NA	NA	NA	NA	NA	NA
PHF13	0.0522751	0.0698983	-0.0283917	0.0328797	0.129957	-0.168835	0.922343	0.965688	-0.0274079	0.741266	0.839486	0.000578152	0.58138	0.73221	0.0259667
CUTC	0.0523763	0.0700192	-0.0549464	0.00116657	0.0140048	-0.20011	0.435514	0.638249	0.0541299	0.52779	0.681759	-0.0651418	0.480492	0.647251	-0.0412967
DKK3	0.0527148	0.0704572	0.124938	NA	NA	NA	NA	NA	NA	NA	NA	NA	NA	NA	NA
KCNMB1	0.0529327	0.0707337	0.0891701	0.214892	0.431927	0.0898774	3.99378e-06	0.000169089	0.547256	0.382888	0.548954	0.0592266	0.333328	0.518901	0.0676235
IGF2R	0.0530212	0.0708373	-0.0453091	0.109413	0.281688	-0.0761728	0.123809	0.28944	0.113445	0.840466	0.90624	-0.00624078	0.683044	0.809728	0.0154752
STRN	0.0530895	0.070914	0.0305731	0.937903	0.972225	0.0458634	0.125666	0.292402	0.0906836	0.0631983	0.154018	-0.0972259	0.186334	0.356099	-0.0535819
PPP1R3E	0.0534664	0.0714026	0.100744	NA	NA	NA	NA	NA	NA	NA	NA	NA	NA	NA	NA
ALG9	0.0536195	0.0715923	-0.0504756	0.562521	0.753045	0.0639803	0.320428	0.532272	0.0548919	0.71071	0.817994	-0.0293045	0.0900296	0.219086	0.0746145
NME7	0.0536728	0.0716487	0.047877	0.571632	0.759856	0.0516942	0.0839171	0.223597	-0.148576	NA	NA	NA	NA	NA	NA
ZNF792	0.0537073	0.0716799	-0.0797425	NA	NA	NA	NA	NA	NA	0.203817	0.354985	0.071238	0.755232	0.854866	0.0207548
WDR31	0.0537418	0.0717111	0.178117	NA	NA	NA	NA	NA	NA	NA	NA	NA	NA	NA	NA
PISD	0.0538454	0.0718346	-0.0598475	0.470965	0.684303	-0.059046	0.0065176	0.0365066	-0.278015	0.59101	0.731439	-0.0624754	0.119765	0.26574	-0.0626423
RPL32	0.0540182	0.0720503	-0.0577149	NA	NA	NA	NA	NA	NA	NA	NA	NA	NA	NA	NA
MPRIP	0.0541919	0.0722671	-0.0820613	0.932117	0.969353	0.00183922	0.0540767	0.166198	0.132079	NA	NA	NA	NA	NA	NA
COBLL1	0.0542267	0.0722986	0.0392405	0.00921604	0.0571059	-0.158585	0.257609	0.465276	-0.12832	0.000726178	0.00562068	-0.22073	0.0130624	0.059826	-0.145506
RAB40C	0.0544008	0.0725157	-0.0359704	0.603687	0.781169	-0.0113207	0.710499	0.842733	-0.0175248	0.070862	0.167352	0.0650014	0.253555	0.436458	0.0370495
GPR146	0.0545054	0.0726402	-0.0409561	NA	NA	NA	NA	NA	NA	NA	NA	NA	NA	NA	NA
RDH14	0.0549256	0.0731851	-0.0292581	NA	NA	NA	NA	NA	NA	NA	NA	NA	NA	NA	NA
MYOZ3	0.0549961	0.0732639	0.0703045	0.596495	0.776253	0.0148739	0.744278	0.863705	-0.0193634	NA	NA	NA	NA	NA	NA
INO80E	0.0552427	0.0735773	0.0383451	NA	NA	NA	NA	NA	NA	NA	NA	NA	NA	NA	NA
MYL2	0.0559186	0.0744621	0.00537184	0.114357	0.289663	0.207105	0.5662	0.744982	0.0650035	NA	NA	NA	NA	NA	NA
STAT5B	0.0560955	0.0746823	0.0355078	0.468743	0.682408	-0.0544053	0.131365	0.30078	0.114926	0.000637884	0.00509158	-0.14527	0.00394958	0.0270125	-0.0910337
MLLT6	0.0561313	0.0747146	-0.0316213	NA	NA	NA	NA	NA	NA	0.637095	0.763571	-0.0159676	0.0308048	0.107276	-0.071364
PARP4	0.0561671	0.0747469	0.0389696	0.243083	0.463604	0.097771	0.490156	0.683229	0.00873741	0.0093748	0.0376182	0.0726177	0.0747786	0.194138	0.0450302
CHD1	0.0563105	0.0749222	-0.0713725	0.00208876	0.0211941	-0.220251	0.609495	0.774696	-0.0518188	0.976698	0.988155	-0.0214274	0.182002	0.352693	0.0481646
CREG1	0.0569593	0.0757699	0.0500955	0.0195653	0.0931073	-0.0951371	0.790082	0.893099	0.00837068	0.763707	0.855707	-0.00912594	0.179285	0.349466	0.088929
SPR	0.0571043	0.0759472	0.0515977	0.492983	0.702902	-0.0371096	0.0839171	0.223597	0.156067	NA	NA	NA	NA	NA	NA
FMO2	0.0572861	0.0761733	0.203347	0.361405	0.588346	-0.10553	0.523636	0.710747	0.137852	1.23885e-08	2.571e-06	0.503837	0.000262377	0.00533123	0.328767
HEATR5B	0.0577242	0.0767242	0.0390139	NA	NA	NA	NA	NA	NA	0.098161	0.212272	-0.0933252	0.115984	0.259988	-0.0626928
ASB2	0.0577242	0.0767242	0.0385848	NA	NA	NA	NA	NA	NA	NA	NA	NA	NA	NA	NA
CBL	0.0577608	0.0767572	-0.0804463	0.00116657	0.0140048	0.198673	0.00525583	0.0311708	0.210716	0.0307923	0.0913725	0.158428	0.00475554	0.0305845	0.164685
AFF4	0.0577975	0.0767901	0.0247729	0.0123566	0.0684705	-0.10957	0.239138	0.445022	-0.0627388	0.339549	0.507299	-0.0562203	0.354469	0.539049	-0.00997804
NIT1	0.0579442	0.0769693	0.0603873	0.16887	0.370672	-0.150104	0.985134	0.993569	-0.00832501	NA	NA	NA	NA	NA	NA
RUNDC1	0.058165	0.0772467	-0.0705031	NA	NA	NA	NA	NA	NA	0.0911903	0.201395	0.111977	0.00510605	0.0321415	0.131142
RBM14	0.0583126	0.0774267	0.0276038	NA	NA	NA	NA	NA	NA	NA	NA	NA	NA	NA	NA
MRPL39	0.0585345	0.0777055	0.0397481	0.718126	0.854355	0.0033109	0.205012	0.402364	-0.112446	0.124933	0.253105	-0.0950288	0.791098	0.87913	-0.00795033
SP100	0.0585716	0.0777387	0.0344933	0.562521	0.753045	0.0875689	0.16196	0.346492	0.0901321	0.00308557	0.0165386	0.140084	0.0348488	0.116825	0.133005
LYSMD1	0.0588688	0.0781171	0.0510916	NA	NA	NA	NA	NA	NA	NA	NA	NA	NA	NA	NA
CTBS	0.0589433	0.0781999	-0.0250652	0.0805177	0.231381	-0.119383	0.825962	0.912563	-0.0190232	0.000375322	0.00339579	-0.227914	0.00594292	0.0353963	-0.160729
HSPB8	0.0591671	0.0784807	0.0111946	0.0355788	0.137117	0.239049	0.00210951	0.0159244	-0.33066	4.68947e-06	0.000125071	0.370702	0.00290703	0.0220383	0.237684
APLN	0.0597302	0.0792114	0.107083	NA	NA	NA	NA	NA	NA	NA	NA	NA	NA	NA	NA
NDUFAB1	0.0598808	0.0793949	-0.0579242	0.0930443	0.254237	-0.100773	0.695502	0.831847	-0.0429542	0.95271	0.975177	-0.0197759	0.609465	0.754559	0.00562918
SLC33A1	0.0599566	0.079479	0.0552647	0.240988	0.461161	-0.0946113	0.194454	0.389334	0.0630339	0.6574	0.777661	-0.030883	0.926491	0.960779	0.0257379
YIPF3	0.0599944	0.0794966	-0.043974	0.329573	0.556239	0.0797514	0.0812319	0.219006	0.13318	0.0561344	0.141529	0.0361425	0.61616	0.761145	-0.0206481
PPP2R3A	0.0599944	0.0794966	0.11318	0.0919181	0.252266	-0.0912794	0.0271452	0.101908	-0.223749	0.0331688	0.0968238	0.115165	0.182393	0.35281	0.0925384
FUZ	0.0602975	0.0798819	-0.0605828	0.0530312	0.176529	-0.193268	0.538332	0.721475	0.0114697	NA	NA	NA	NA	NA	NA
CAST	0.0608311	0.0805722	-0.0446732	0.474157	0.687514	-0.0139146	0.0760682	0.209681	-0.127368	0.129198	0.258824	-0.121251	0.338594	0.524028	-0.0295737
PRMT1	0.0608693	0.0806064	-0.103164	0.455181	0.671705	-0.0372934	0.280366	0.491022	0.0635061	0.195121	0.34573	-0.117547	0.625027	0.767531	-0.0198041
DUSP18	0.0609842	0.0807419	-0.0886973	NA	NA	NA	NA	NA	NA	0.00143297	0.00931148	0.192173	0.0026678	0.0209667	0.140838
SPAST	0.0610225	0.0807761	0.0984932	0.104581	0.274052	0.120986	0.0590115	0.175999	0.134542	NA	NA	NA	NA	NA	NA
LACTB2	0.0611378	0.0809121	0.0808616	0.295312	0.521964	0.0533433	0.717679	0.845955	-0.0321255	NA	NA	NA	NA	NA	NA
CCDC59	0.0612531	0.0810481	0.0526663	0.305002	0.531823	-0.0779068	0.919855	0.963337	0.000654179	NA	NA	NA	NA	NA	NA
TXNL4B	0.0613301	0.0811334	-0.131732	5.75729e-05	0.00213378	0.298281	0.270453	0.48081	0.0989527	NA	NA	NA	NA	NA	NA
CPVL	0.0615228	0.0813717	0.0561678	0.0209342	0.0973631	0.262629	0.00671245	0.0372994	0.489225	0.0186864	0.0629933	0.236394	0.0343645	0.115669	0.204459
FRAT2	0.0616388	0.0815084	0.0349624	0.000143643	0.00359016	0.467669	0.318777	0.530344	0.0815662	0.381439	0.547351	-0.0233283	0.580231	0.731735	0.0327829
IDI1	0.0619099	0.0818502	0.0454264	5.01415e-07	0.000110469	-0.367296	0.024585	0.0947789	-0.162194	NA	NA	NA	NA	NA	NA
VPS25	0.0620265	0.0819875	0.0431655	NA	NA	NA	NA	NA	NA	0.278918	0.440918	0.0383854	0.440685	0.613283	0.0441309
PZP	0.062299	0.082331	-0.110922	0.555533	0.748068	-0.0442019	0.633952	0.793577	0.032896	9.31919e-05	0.00118788	-0.646322	0.00264435	0.0208317	-0.504359
NDUFA1	0.0624918	0.0825688	0.0498939	0.203552	0.416666	-0.0591242	0.884444	0.945224	0.00253422	0.017517	0.0598103	-0.156565	0.452619	0.623748	-0.0391609
VBP1	0.0626118	0.0827106	0.0218649	0.082324	0.234842	-0.0560595	0.293958	0.505232	0.0533238	0.889476	0.936283	0.0142324	0.597827	0.745992	0.0580914
PAWR	0.0627295	0.0828491	-0.0912141	0.0566582	0.184422	0.143461	0.00606996	0.0347184	-0.365117	0.6176	0.750088	0.0180708	0.0894659	0.218274	0.102812
HNRNPD	0.0629652	0.0831434	0.0329866	0.766548	0.883171	-0.00188726	0.76842	0.879366	0.00598709	0.0262657	0.0816626	0.0521021	0.136644	0.290884	0.0383144
HPS6	0.0637566	0.0841712	-0.0330858	0.013234	0.0719255	0.161921	0.0494871	0.156374	0.0969402	0.578205	0.721779	-0.00280753	0.0779532	0.199111	-0.0397966
ANGPTL2	0.0639955	0.0844521	0.0654422	0.536983	0.734224	0.0622037	1.30434e-07	1.43683e-05	0.535449	1.70412e-08	3.05866e-06	0.350181	0.000563459	0.00792782	0.243256
TMEM222	0.0639955	0.0844521	-0.0248424	0.366889	0.5937	0.0899133	0.06322	0.184798	0.128804	NA	NA	NA	NA	NA	NA
SPATA2	0.0641153	0.0845929	-0.124319	0.122784	0.302623	0.0709081	0.673579	0.818797	0.0486631	0.0435127	0.117419	0.0623671	0.227293	0.40544	0.0315122
STARD8	0.0642352	0.0846993	-0.0512185	0.0735759	0.217908	-0.156926	0.141301	0.315219	-0.173011	0.0533246	0.136256	-0.076181	0.0112231	0.0540874	-0.0799572
FSTL3	0.0642352	0.0846993	-0.129767	0.632776	0.802474	0.126157	0.0512827	0.160471	0.285816	NA	NA	NA	NA	NA	NA
FBXO33	0.0642352	0.0846993	0.037069	NA	NA	NA	NA	NA	NA	0.743943	0.8418	0.0361769	0.326229	0.512414	0.0261091
ZNF565	0.0644356	0.0849461	0.0406922	NA	NA	NA	NA	NA	NA	0.934273	0.965056	0.031516	0.595347	0.743595	0.0428695
DNAJC10	0.0645158	0.0850346	0.0194146	0.0832557	0.235944	0.137789	0.641207	0.797203	-0.0406277	NA	NA	NA	NA	NA	NA
PSMC6	0.0647974	0.0853884	0.0852185	0.176065	0.380156	0.0816318	0.91394	0.960695	-0.0182552	0.103688	0.220985	-0.0596207	0.609882	0.754854	0.0349726
TMEM185A	0.0648377	0.0853893	0.069965	NA	NA	NA	NA	NA	NA	0.471486	0.633322	-0.0475308	0.522439	0.68257	-0.0168182
GSTM2	0.0648378	0.0853893	0.084106	0.0221472	0.100567	-0.265936	0.194454	0.389334	-0.231045	0.932158	0.963946	-0.142577	0.0279164	0.0999424	-0.195731
IGFBP6	0.0648378	0.0853893	-0.0554158	0.00184059	0.0193783	0.465842	7.59197e-06	0.000261045	0.75448	2.21239e-07	1.61456e-05	0.35787	0.00010816	0.00294382	0.253462
MTSS1	0.0650396	0.0856377	-0.0588614	0.000938286	0.0123233	-0.206526	0.757051	0.872144	-0.0333006	0.0382396	0.107287	-0.141429	0.0166125	0.0707202	-0.0973853
USP47	0.06508	0.0856735	-0.0644563	0.120263	0.298638	-0.109162	0.257609	0.465276	-0.107646	0.615104	0.748562	0.0132045	0.818738	0.896051	0.00456242
UBQLN1	0.0651205	0.0857093	0.0193467	NA	NA	NA	NA	NA	NA	0.0686215	0.163573	-0.088783	0.279571	0.466491	-0.0210033
RNF113A	0.065242	0.0858518	0.0171708	0.229229	0.447071	0.105707	0.0456727	0.148097	0.159307	0.620101	0.752025	-0.0451624	0.810161	0.890627	-0.0145994
MAGT1	0.0652825	0.0858876	-0.0607026	0.513365	0.717685	-0.0311833	0.573396	0.749143	-0.0562475	0.466588	0.628776	-0.0210811	0.556312	0.711022	0.051004
LSM14A	0.0655669	0.0862441	0.028851	0.109413	0.281688	-0.0987434	0.189325	0.382542	-0.0928409	0.0379081	0.106763	0.071088	0.230524	0.40846	0.0464027
NCL	0.0656483	0.0863337	0.0453963	NA	NA	NA	NA	NA	NA	0.74082	0.839411	-0.0572148	0.0918528	0.221574	-0.0826632
HNRNPL	0.0657299	0.0864233	-0.0249797	0.220728	0.438398	-0.0530105	0.448839	0.648354	0.0364208	4.84643e-06	0.00012801	-0.437505	0.00257185	0.0204886	-0.261664
USP24	0.0658523	0.0865667	0.0297415	0.696623	0.842334	0.0137223	0.156156	0.336983	-0.107348	NA	NA	NA	NA	NA	NA
PTDSS2	0.0660159	0.0867641	-0.034542	0.107954	0.279922	0.101843	0.90803	0.958293	-0.00428056	0.104253	0.222049	0.0832813	0.82266	0.898567	0.0134215
BCAR3	0.0663849	0.0872313	0.0502787	0.762608	0.880507	0.0497777	0.0140418	0.0634469	-0.240912	NA	NA	NA	NA	NA	NA
RHOBTB3	0.0664261	0.0872678	0.0341978	2.28614e-07	6.32516e-05	-0.575516	8.90332e-06	0.000287834	-0.377357	NA	NA	NA	NA	NA	NA
BCAS4	0.0664673	0.0873042	-0.0248997	0.16316	0.36249	0.0869366	0.26226	0.471179	0.0836286	0.359358	0.526472	0.0534792	0.797525	0.88258	-0.0483565
RHOJ	0.0667559	0.0876476	-0.0543113	NA	NA	NA	NA	NA	NA	0.678783	0.793766	-0.00739672	0.182648	0.35281	-0.0575181
SIRPA	0.0667559	0.0876476	-0.0713735	0.285302	0.51118	0.0964733	0.00636524	0.0359237	-0.371545	0.00499231	0.0234968	0.159081	0.020539	0.0809814	0.113433
FAHD1	0.0670041	0.0879556	-0.118982	NA	NA	NA	NA	NA	NA	0.683208	0.797537	-0.038377	0.298709	0.485797	-0.0467014
SLC1A4	0.0675862	0.0887018	-0.128505	0.254275	0.475574	0.0828513	5.27551e-06	0.000205107	0.394628	NA	NA	NA	NA	NA	NA
RBL2	0.0683828	0.089729	0.0433453	0.14444	0.337614	-0.0895779	0.290519	0.50186	-0.0873712	0.00258607	0.014432	-0.211842	0.00639426	0.0371516	-0.138115
TMEM199	0.0685938	0.0899876	0.03304	NA	NA	NA	NA	NA	NA	0.00458259	0.0222094	0.110561	0.178322	0.347895	0.0815283
HSPD1	0.0687205	0.0901173	0.0191986	0.00464035	0.0358017	-0.174503	0.111397	0.270966	-0.150468	0.0630724	0.153938	0.0468342	0.434184	0.607674	0.0286685
CCDC136	0.0687205	0.0901173	0.0303755	NA	NA	NA	NA	NA	NA	NA	NA	NA	NA	NA	NA
TOLLIP	0.0688476	0.0902656	0.0249376	0.56077	0.752281	-0.0399125	0.523636	0.710747	0.0345856	0.00142405	0.00929903	-0.174501	0.006495	0.0375072	-0.125596
INPP5E	0.0690597	0.0905253	-0.0313258	0.589342	0.771077	-0.0382059	0.120159	0.284484	0.145607	0.00486996	0.0230681	0.0983151	0.159328	0.322688	0.0357554
FAF2	0.0691446	0.0906183	-0.0384967	0.364774	0.591564	-0.0400377	0.431123	0.634158	0.0380273	NA	NA	NA	NA	NA	NA
NPTN	0.0694428	0.0909906	0.103846	0.826319	0.914996	0.0336703	0.662718	0.810814	-0.0324933	0.00692744	0.0302268	0.111045	0.0988778	0.231949	0.10635
TSPYL4	0.0694855	0.0910281	-0.0606632	0.314352	0.541928	-0.0672333	0.785566	0.889153	-0.0807561	NA	NA	NA	NA	NA	NA
ALG6	0.0696136	0.0911774	0.0394349	0.00759413	0.0506468	0.198678	0.236152	0.441398	0.132093	NA	NA	NA	NA	NA	NA
WDR54	0.0696564	0.091215	0.0364567	NA	NA	NA	NA	NA	NA	1.70951e-07	1.36073e-05	0.329803	0.000845564	0.0101361	0.2105
DNM1L	0.0698705	0.0914769	0.0324848	0.0102801	0.0612122	-0.148274	0.0676702	0.1939	-0.152165	0.188828	0.338373	0.0538415	0.0126743	0.058696	0.131987
GGCX	0.0700422	0.0916646	0.0475282	0.468743	0.682408	0.0442855	0.0213494	0.0855486	0.14152	0.151596	0.28938	-0.0552024	0.727669	0.838384	0.00612702
FBXW4	0.0700422	0.0916646	-0.0267625	0.794294	0.898006	0.00337837	0.979189	0.990597	-0.0574809	0.781734	0.868579	-0.0489426	0.0617702	0.170497	-0.0794825
FEZ1	0.0703004	0.0919839	0.063034	0.0769832	0.224478	0.19131	1.24126e-06	7.13397e-05	0.444987	0.231595	0.387802	-0.0723886	0.313928	0.50031	-0.0630278
KATNA1	0.0707325	0.0925304	0.0434712	0.0101217	0.0605422	0.153622	0.808587	0.902756	0.00845466	0.489693	0.647819	0.0314262	0.710817	0.827003	0.0254054
DPYSL4	0.0712538	0.0931748	0.068096	0.870044	0.939262	-0.0069794	0.352621	0.563484	0.0393765	NA	NA	NA	NA	NA	NA
ADCY4	0.0712538	0.0931748	-0.0479529	NA	NA	NA	NA	NA	NA	0.222724	0.376652	0.05619	0.90416	0.948133	0.00702203
LATS2	0.071472	0.0934411	-0.0703989	NA	NA	NA	NA	NA	NA	0.346772	0.514158	0.028296	0.418587	0.594617	0.0491733
VPS72	0.0715157	0.0934793	0.0288535	0.61989	0.793168	0.0610913	0.251347	0.458842	0.0565117	0.276319	0.438479	0.064009	0.727669	0.838384	0.043227
ZZEF1	0.0716032	0.0935748	-0.0310289	0.117783	0.294507	-0.05915	0.0221896	0.0882028	0.160804	0.404693	0.571094	-0.022785	0.302721	0.489856	-0.0133393
B3GNT8	0.0716469	0.093613	0.0514476	NA	NA	NA	NA	NA	NA	NA	NA	NA	NA	NA	NA
VHL	0.0716907	0.0936513	0.0664257	0.0377542	0.142734	0.134459	0.528512	0.714206	0.0600757	0.846016	0.910009	-0.0203521	0.11557	0.259554	-0.0632548
SGCA	0.071866	0.0938613	0.0685646	0.791102	0.8961	0.00211132	0.778554	0.886871	0.012223	0.0001883	0.002004	0.239756	0.0228925	0.0868737	0.116869
DDX56	0.0720418	0.0940529	-0.0452951	0.152467	0.348759	-0.0915483	0.0773336	0.211844	0.092652	0.255603	0.415433	0.013911	0.813397	0.893002	0.0134569
PUS3	0.0720418	0.0940529	-0.0770347	0.0517687	0.174178	-0.121777	0.129838	0.298953	0.112996	0.560155	0.709922	-0.052225	0.153939	0.315528	-0.0613564
PLCL1	0.0721298	0.0941488	-0.0623377	0.0594528	0.190393	-0.248888	0.814369	0.906489	-0.0369975	NA	NA	NA	NA	NA	NA
NDUFB11	0.072748	0.0949366	-0.043939	0.436635	0.656469	-0.0438649	0.43993	0.641482	0.0495495	0.111438	0.233532	-0.0963322	0.0867994	0.21352	-0.069439
CLCN6	0.0729255	0.095149	0.0305035	0.266964	0.49021	-0.0764347	0.849259	0.924988	-0.01732	0.018509	0.0625539	-0.110371	0.00349162	0.0249805	-0.12167
GPC1	0.07297	0.0951879	-0.0500416	0.227214	0.445277	0.108125	0.016651	0.0717221	0.284016	0.137452	0.270865	-0.114325	0.198535	0.370773	-0.0695311
FRMD3	0.0730588	0.0952844	0.0518498	NA	NA	NA	NA	NA	NA	0.00497856	0.0234654	0.185135	0.000917149	0.0106482	0.184339
UTP6	0.0739529	0.0964312	0.037953	0.00351263	0.0300019	0.158072	0.533411	0.718359	0.0370738	0.00880502	0.0359398	0.0814365	0.0128166	0.0591486	0.103948
ZDHHC1	0.0742229	0.0967637	-0.0275158	NA	NA	NA	NA	NA	NA	0.0387273	0.108244	0.0794793	0.102095	0.236984	0.0403566
YTHDC2	0.074268	0.0968029	0.0675123	0.00342606	0.0294729	-0.200306	0.646557	0.800593	-0.0501485	0.697564	0.808751	-0.00847451	0.180834	0.351248	0.104947
FKBP14	0.0744936	0.0970775	-0.0643178	0.433586	0.653537	0.0719953	0.00822868	0.0433363	0.226289	0.331271	0.498746	0.0531932	0.0735469	0.191916	0.0906691
GSR	0.0747199	0.0973527	-0.0346291	0.786339	0.892745	-0.0331088	0.684507	0.825419	-0.0451125	0.0260252	0.0810663	0.0942923	0.366994	0.550159	0.040178
TARDBP	0.0757678	0.0986982	-0.0558146	0.0644624	0.200815	-0.0972314	0.0376136	0.129183	-0.169682	NA	NA	NA	NA	NA	NA
CSDE1	0.0760891	0.0990967	0.025734	2.48156e-06	0.000328034	-0.190082	0.0231503	0.0906878	-0.109076	0.100406	0.216212	-0.102875	0.276554	0.463272	-0.0139929
GGA2	0.0761811	0.0991966	-0.0356531	0.794294	0.898006	0.0338449	0.201063	0.398143	-0.107762	0.166009	0.308318	0.0359522	0.662589	0.795142	0.0105007
TRIB2	0.0762732	0.0992965	-0.0573843	0.651342	0.811795	0.00863503	0.0760682	0.209681	0.0941979	0.0267521	0.0825945	0.135533	0.00825527	0.043959	0.140088
TTC32	0.0763192	0.0993363	0.0277717	NA	NA	NA	NA	NA	NA	NA	NA	NA	NA	NA	NA
PLCXD1	0.0764114	0.0994165	-0.20408	0.416321	0.638106	0.0638967	0.0610861	0.180602	0.140464	0.626372	0.757004	-0.050175	0.582606	0.733152	-0.0380975
MIS12	0.0764115	0.0994165	0.0142068	0.679679	0.831822	0.040508	0.523636	0.710747	0.015704	NA	NA	NA	NA	NA	NA
BNIP2	0.0767351	0.0998174	0.0243341	0.366889	0.5937	-0.00703728	0.11484	0.276402	-0.122499	0.00924966	0.0372512	-0.125142	0.235195	0.414415	-0.0391379
RAB20	0.0767814	0.0998575	-0.115662	0.038462	0.144098	-0.183074	0.494868	0.686983	0.0565324	0.245728	0.404231	0.0365708	0.00843277	0.0445745	0.15036
CYB5A	0.0772457	0.100441	0.103736	0.153267	0.34938	-0.164838	0.000160447	0.00236829	-0.346537	0.0510682	0.131912	-0.12255	0.161815	0.326234	-0.0680514
CCT8	0.0778058	0.101129	-0.0389944	0.392199	0.617238	-0.0475473	0.0436078	0.143078	0.109869	0.348313	0.515637	-0.0465046	0.990027	0.994219	0.027512
DNAJC17	0.0778059	0.101129	0.0325651	0.187965	0.39608	0.100727	0.00115723	0.0100274	0.335184	0.0119968	0.0451654	-0.136557	0.0437449	0.135176	-0.0943911
DENND4C	0.0784077	0.101891	0.0329879	0.427525	0.647437	-0.0300374	0.0231503	0.0906878	-0.200651	0.209556	0.361189	0.0363784	0.35385	0.538674	0.0323793
GATAD2B	0.0790786	0.102742	-0.04067	NA	NA	NA	NA	NA	NA	0.628888	0.759354	-0.0435966	0.626262	0.768479	0.0357148
ZNF770	0.0791736	0.102844	0.0365675	NA	NA	NA	NA	NA	NA	NA	NA	NA	NA	NA	NA
PRMT5	0.0793637	0.103071	-0.0545226	0.619893	0.793168	0.0258226	0.113109	0.273507	0.061172	0.812836	0.890619	0.0177085	0.646677	0.783397	0.0340147
MAP2K4	0.0795542	0.103297	0.0294332	0.647623	0.809852	-0.0238056	1	1	0.0156654	0.567342	0.71453	-0.000124698	0.102095	0.236984	0.0819697
DECR1	0.0796495	0.1034	0.0571452	0.0501415	0.170341	-0.107183	0.210442	0.409382	-0.0897895	0.322783	0.488293	-0.089438	0.769772	0.866064	0.0178069
ASB13	0.0798885	0.10369	-0.0449748	0.814273	0.909616	-0.0610844	0.283724	0.495153	-0.0854364	0.0137508	0.0501203	-0.135449	0.00104544	0.0115137	-0.153034
SERBP1	0.080176	0.104042	-0.0421342	0.299595	0.526793	-0.0250589	0.341099	0.551816	0.0379207	0.000648345	0.00513807	-0.155823	0.0274085	0.0984954	-0.0585487
TSPAN31	0.0803201	0.104208	0.0249908	0.569549	0.758105	-0.00771899	0.270453	0.48081	0.0990039	0.187042	0.335534	0.0529291	0.24041	0.419928	0.0602371
KBTBD2	0.0806088	0.104562	0.0428825	0.0309282	0.124308	0.120726	0.779839	0.886889	0.0196245	0.147588	0.283931	0.0454471	0.107267	0.245557	0.0460774
PITPNB	0.0808984	0.104916	0.0545144	1	1	-0.0277452	0.0550355	0.168059	0.0872224	0.234026	0.390494	-0.0618095	0.965767	0.980532	0.0115802
AP3B1	0.0813343	0.105461	-0.0424389	0.0365745	0.13969	-0.10608	0.0468916	0.150534	-0.138996	0.865502	0.920827	-0.00449697	0.93065	0.962686	0.0112831
CSRP2	0.0822119	0.106577	-0.0437087	0.252117	0.473325	-0.132167	0.0311087	0.112561	0.243471	0.751563	0.846959	-0.00248922	0.733936	0.841954	-0.010547
THRA	0.0822609	0.106619	0.133151	0.439695	0.658823	0.0814869	0.63056	0.790243	0.0227074	0.162513	0.3035	0.0399405	0.431038	0.60544	-0.0700892
UBA6	0.0828012	0.107298	0.0375396	0.0611594	0.193669	0.133997	0.635874	0.793725	0.0198268	0.505431	0.662437	0.0667906	0.00191072	0.0167181	0.188617
FOLR2	0.0829985	0.107532	-0.106291	0.00121263	0.0143979	0.387668	0.000378644	0.00438203	0.523137	0.0459197	0.12203	0.0532922	0.329646	0.514616	0.0588365
TDG	0.0830478	0.107574	-0.104509	NA	NA	NA	NA	NA	NA	NA	NA	NA	NA	NA	NA
HAGH	0.0831465	0.107681	0.0518801	0.00669127	0.0464446	-0.317658	0.405314	0.61302	-0.107012	0.0424642	0.115198	-0.151768	0.00186127	0.0165915	-0.181149
AGAP3	0.0832949	0.107851	-0.0202959	NA	NA	NA	NA	NA	NA	NA	NA	NA	NA	NA	NA
PIGZ	0.083394	0.107958	0.0790197	0.227223	0.445277	0.1088	0.499604	0.690858	0.0903322	NA	NA	NA	NA	NA	NA
GINS3	0.0834435	0.108	-0.0490597	0.0146445	0.0772277	0.181287	0.0645377	0.18755	0.141409	0.0191821	0.0640787	0.148859	0.0171114	0.071831	0.135493
NDUFB10	0.0836418	0.108235	-0.0472336	0.369651	0.596222	-0.0539	0.368359	0.578072	0.0372116	0.651724	0.774396	-0.028767	0.661734	0.794536	-0.0493843
RSL1D1	0.0838408	0.108471	0.00697464	0.0604401	0.192174	-0.116543	0.311551	0.523521	0.0517347	0.106822	0.226213	-0.0714189	0.339799	0.525525	-0.0335747
CDK4	0.0840898	0.108772	-0.0555477	0.0374799	0.141922	0.155426	0.00683208	0.0377877	0.146982	0.63267	0.761428	-0.00164555	0.57486	0.727032	-0.0133636
IFI27	0.0846398	0.109461	-0.0455947	0.0374799	0.141922	0.326418	0.0240985	0.0934485	0.2035	0.00197376	0.0118807	0.355589	0.00501096	0.031849	0.291705
ROBO3	0.0848908	0.109764	-0.063155	0.0530315	0.176529	0.12972	0.00281344	0.0196429	0.209221	NA	NA	NA	NA	NA	NA
PANK1	0.0849412	0.109807	0.126274	NA	NA	NA	NA	NA	NA	1.18918e-05	0.000255576	-0.335918	0.00270797	0.0210828	-0.171634
ACOT8	0.0851424	0.110045	0.024269	0.769181	0.88415	-0.0235095	0.837593	0.919097	-0.0460687	NA	NA	NA	NA	NA	NA
BIRC2	0.0853441	0.110284	-0.0316849	0.0420713	0.152784	0.094033	0.518783	0.707065	-0.0393593	0.0881444	0.196605	0.0472857	0.0344666	0.115836	0.0920525
OXSR1	0.0857994	0.11085	-0.0536565	0.902857	0.9548	-0.00612489	0.0540767	0.166198	-0.17196	0.908925	0.949831	0.022519	0.819663	0.896768	0.0433164
PPME1	0.0859008	0.110959	-0.0310312	0.923912	0.96453	0.0402882	0.827848	0.914391	-0.00125796	0.000989543	0.00713454	0.115605	0.00522148	0.0325595	0.0945593
SGCD	0.0868692	0.112187	0.0930662	0.128719	0.312656	0.107286	0.00464372	0.0285069	0.258926	NA	NA	NA	NA	NA	NA
WDR26	0.0871769	0.112562	-0.0337359	0.324448	0.552132	0.0523342	0.259085	0.46773	-0.0791517	0.528369	0.682135	-0.0582289	0.0382134	0.123793	0.144704
PPP2R2C	0.0873309	0.112738	-0.18864	NA	NA	NA	NA	NA	NA	NA	NA	NA	NA	NA	NA
ABCC4	0.0875369	0.112982	-0.113709	0.041539	0.151545	0.126041	0.609495	0.774696	0.0165302	NA	NA	NA	NA	NA	NA
CUL4B	0.0877948	0.113292	0.0322337	0.477361	0.689387	0.0430457	0.662718	0.810814	-0.027318	0.222484	0.376438	-0.0500226	0.827076	0.901166	0.0200102
PLEKHG1	0.0878464	0.113336	-0.0861307	NA	NA	NA	NA	NA	NA	0.290652	0.453742	-0.0265412	0.721055	0.833737	0.0258524
TESC	0.0880015	0.113514	-0.0600815	8.24314e-05	0.00260821	0.567966	2.91327e-05	0.000695967	0.367834	3.23266e-09	9.33396e-07	0.485272	1.20765e-05	0.000926752	0.346427
ACOX3	0.0880533	0.113558	0.0321765	0.189716	0.398493	0.071718	0.129444	0.298102	0.127786	NA	NA	NA	NA	NA	NA
ZBTB33	0.0882087	0.113735	-0.0375967	0.000522686	0.00833565	0.238268	0.0852592	0.225879	0.101588	0.0353507	0.101235	0.15633	0.000195407	0.00441393	0.24593
ACTR1B	0.0883124	0.113846	0.0274353	0.80916	0.907142	-0.0217498	0.99108	0.996272	0.00700316	0.93721	0.967062	0.015283	0.222627	0.399693	-0.0205895
MST1	0.0885721	0.114158	0.0421585	NA	NA	NA	NA	NA	NA	NA	NA	NA	NA	NA	NA
CIAO1	0.0889367	0.114605	-0.0206319	0.0178681	0.0877273	-0.158521	0.43768	0.640556	0.0695949	0.737474	0.836618	-0.000855083	0.753749	0.85406	0.0178381
RAD23B	0.0889889	0.11465	0.0227508	0.470965	0.684303	-0.00445952	0.00564985	0.0329492	-0.190965	NA	NA	NA	NA	NA	NA
GAA	0.0890412	0.114694	0.0420457	0.165658	0.365987	0.161059	0.00106351	0.00942812	0.338114	0.228496	0.383969	-0.0346493	0.540425	0.697699	0.00275431
PGBD1	0.0891457	0.114806	-0.107535	NA	NA	NA	NA	NA	NA	7.23805e-05	0.00098702	0.244812	0.000309925	0.00580516	0.170881
MYPN	0.0894074	0.11512	0.0260486	NA	NA	NA	NA	NA	NA	NA	NA	NA	NA	NA	NA
TFG	0.0896172	0.115367	0.0381476	0.0675206	0.206396	0.0777079	0.860958	0.931843	-0.00183714	0.113042	0.235481	-0.0791882	0.870913	0.929412	-0.00781661
ETV5	0.0896698	0.115412	0.0939751	0.564619	0.754157	-0.0524372	0.00119011	0.0102155	0.364364	0.296608	0.460551	0.0522294	0.0848466	0.210563	0.075536
PXDN	0.0905134	0.116475	-0.069005	6.76439e-06	0.000619045	0.735781	3.4322e-08	6.57518e-06	0.746381	0.510647	0.666511	0.0259877	0.0910739	0.220657	0.113058
NUDCD3	0.0906723	0.116656	0.0374979	NA	NA	NA	NA	NA	NA	NA	NA	NA	NA	NA	NA
PEX11B	0.0907252	0.116678	0.0402763	0.564619	0.754157	-0.0263622	0.91394	0.960695	-0.0208256	0.372518	0.538469	-0.0444317	0.373998	0.555849	-0.0313329
SNORA7B	0.0907253	0.116678	0.0681417	NA	NA	NA	NA	NA	NA	NA	NA	NA	NA	NA	NA
THUMPD2	0.0909375	0.116927	0.0273939	0.256447	0.47858	0.13574	0.689997	0.82826	-0.0454654	0.0379812	0.106924	0.130406	0.255407	0.43851	0.0664703
SPA17	0.091097	0.117109	0.0411898	0.0173787	0.0860042	0.169497	0.0107964	0.0523836	0.181102	NA	NA	NA	NA	NA	NA
TIRAP	0.0913633	0.117428	-0.0763993	NA	NA	NA	NA	NA	NA	0.556035	0.706453	-0.0435607	0.881068	0.933946	0.00523378
LONRF1	0.09147	0.117519	-0.0679157	NA	NA	NA	NA	NA	NA	0.150823	0.288401	0.0725948	0.0589882	0.164805	0.0988967
RBMS1	0.0914701	0.117519	0.0356784	NA	NA	NA	NA	NA	NA	0.475996	0.636932	0.0305234	0.825221	0.900032	0.00847039
RASGRP3	0.0918443	0.117976	0.0256409	0.932117	0.969353	0.0008841	0.382336	0.591426	0.0450047	0.0164124	0.0566735	0.189877	0.0219106	0.0841575	0.154511
ZNF32	0.0921124	0.118297	-0.136197	0.866749	0.937258	-0.0263427	0.878562	0.941305	-0.0756245	NA	NA	NA	NA	NA	NA
PPM1E	0.0922197	0.118411	-0.196172	0.187359	0.395215	0.0947009	0.0397748	0.134623	0.199388	0.700998	0.81075	-0.0708476	0.0436205	0.134978	-0.177183
CASP6	0.0923271	0.118526	0.0695608	0.00456219	0.0354284	0.221593	0.937624	0.970245	0.0292061	0.226788	0.381484	-0.0851773	0.888755	0.939246	-0.0160287
COPB1	0.0924348	0.11864	0.0298843	0.375212	0.601279	-0.0321413	0.583607	0.755103	0.0652586	0.602689	0.740374	-0.0267076	0.37979	0.560237	0.04217
ZIK1	0.0927583	0.119032	0.054549	NA	NA	NA	NA	NA	NA	NA	NA	NA	NA	NA	NA
NSF	0.0929203	0.119216	-0.0455334	0.264729	0.487687	0.0704752	0.979189	0.990597	0.0158791	0.589777	0.730743	0.0460704	0.281431	0.4683	0.0802973
KLHL21	0.0931367	0.11947	-0.0500971	0.817221	0.911102	0.0183138	0.0590115	0.175999	0.126347	0.651009	0.774052	0.0394166	0.977682	0.986895	0.022001
DCUN1D4	0.0938428	0.120304	0.0248748	0.00730589	0.0494427	-0.191978	0.00421655	0.0265701	-0.181435	0.0228536	0.0733547	-0.136289	0.157919	0.320814	-0.0525906
TMEM39B	0.0938428	0.120304	-0.0306043	0.0197789	0.0938611	0.155152	1.03886e-06	6.27376e-05	0.357949	NA	NA	NA	NA	NA	NA
ASCC2	0.0938428	0.120304	-0.116986	0.381494	0.606529	0.0468851	0.604277	0.770617	-0.044017	0.654922	0.776113	-0.0395168	0.917983	0.956887	-0.00696227
WDR77	0.0943342	0.12091	-0.0378232	0.534828	0.732458	0.0365466	0.0236203	0.0920442	0.130179	NA	NA	NA	NA	NA	NA
PDIA6	0.0944437	0.121026	-0.0864062	0.000591639	0.00892107	0.205025	0.0825658	0.221253	0.0920622	0.00179021	0.0110183	-0.128696	0.673009	0.801983	0.00528249
CWF19L1	0.0944984	0.121073	0.0332483	0.56252	0.753045	0.0385626	0.0859419	0.227515	-0.549091	0.144148	0.280154	0.0406662	0.237434	0.416592	0.0441637
COMMD9	0.0946081	0.121189	0.0327919	0.33475	0.561392	0.03774	0.00785774	0.042034	0.196424	NA	NA	NA	NA	NA	NA
LAGE3	0.0948826	0.121517	-0.0275139	NA	NA	NA	NA	NA	NA	NA	NA	NA	NA	NA	NA
PIK3R4	0.0954336	0.122198	0.0472713	0.17878	0.384271	-0.0837338	0.997027	0.999042	-0.0216645	NA	NA	NA	NA	NA	NA
AKNA	0.0954888	0.12222	-0.040247	NA	NA	NA	NA	NA	NA	0.03741	0.105495	0.0689282	0.112163	0.253446	0.0926163
NUBP1	0.0954888	0.12222	0.0407171	0.0501415	0.170341	0.0868264	0.38044	0.589029	0.0423974	0.958351	0.977786	-0.0121007	0.874018	0.929887	-0.00785198
SIPA1L2	0.0956546	0.122408	-0.0612004	NA	NA	NA	NA	NA	NA	0.0073891	0.0314558	0.217752	0.00278395	0.0214567	0.227355
BCS1L	0.0962091	0.123094	0.0281478	0.777131	0.88797	0.00848849	0.184296	0.376206	0.106855	0.273978	0.436328	-0.0348927	0.308233	0.494797	-0.0256041
GSTO1	0.0962643	0.12314	-0.0455704	0.670067	0.825408	-0.0374888	0.040518	0.13644	0.150163	0.0437448	0.117854	0.0335693	0.129112	0.280483	0.0588448
UIMC1	0.0964873	0.123401	0.0292591	0.0991454	0.264767	0.0983673	0.578491	0.752446	-0.0275708	0.0329497	0.0963113	0.0901095	0.0917379	0.221458	0.0696001
SAFB	0.0966545	0.12359	0.0326603	0.735199	0.865493	0.0240697	0.961362	0.981492	-0.0232572	0.199435	0.35094	-0.0428195	0.397314	0.576869	-0.0254433
SULT1A1	0.0969338	0.123923	0.0669399	NA	NA	NA	NA	NA	NA	NA	NA	NA	NA	NA	NA
LSM1	0.0969897	0.12397	-0.0307077	0.819239	0.911824	-0.021368	0.227349	0.431796	0.0783589	0.0963719	0.209563	0.066825	0.0816591	0.205416	0.0488062
ANGEL1	0.0974382	0.124518	0.0252301	0.839482	0.922446	0.0129575	0.955424	0.979295	0.0203908	0.452593	0.616548	-0.0488751	0.0154021	0.0673375	-0.0783115
KCNJ5	0.0981137	0.125357	-0.168542	0.944102	0.975514	0.00414504	0.599079	0.76703	0.0227769	NA	NA	NA	NA	NA	NA
NDUFV3	0.098453	0.125765	-0.0554385	NA	NA	NA	NA	NA	NA	0.101887	0.218058	-0.123276	0.084842	0.210563	-0.127716
MYL4	0.0985663	0.125885	0.221333	0.0814006	0.233022	0.110672	0.233191	0.438413	0.110618	NA	NA	NA	NA	NA	NA
CTSH	0.0986797	0.126005	-0.0906123	0.00852282	0.054397	-0.20258	0.108036	0.265887	-0.21346	0.189077	0.338636	-0.107899	0.143531	0.3005	-0.0805272
UGT2B4	0.098793	0.126125	0.241844	0.927579	0.967199	0.0403871	0.030801	0.11196	0.120899	0.353172	0.520857	-0.0551401	0.935007	0.964939	0.0553707
ARL4A	0.0993622	0.126827	0.00556583	0.0458255	0.161482	0.169638	0.499604	0.690858	0.0465386	0.896285	0.942255	0.00951879	0.54834	0.704494	0.0462571
PDE6D	0.0994192	0.126874	-0.0438724	0.153267	0.34938	0.112936	0.0348861	0.122287	0.155011	NA	NA	NA	NA	NA	NA
ENO3	0.099533	0.126994	0.0649087	0.00433472	0.0342204	-0.213494	0.00144513	0.0119311	0.293064	0.0283717	0.0859565	-0.214206	0.459986	0.629979	-0.0989987
DCN	0.0996474	0.127115	0.0637344	NA	NA	NA	NA	NA	NA	NA	NA	NA	NA	NA	NA
KIF7	0.0999338	0.127455	0.105785	NA	NA	NA	NA	NA	NA	NA	NA	NA	NA	NA	NA
MEPCE	0.100508	0.128163	-0.02546	0.0761196	0.223053	0.139119	0.0984242	0.249617	0.130895	0.633932	0.761706	-0.035951	0.213373	0.38886	-0.0457904
RDX	0.100854	0.128578	0.0159522	0.0778547	0.225691	-0.14032	0.00281344	0.0196429	-0.249388	0.00550989	0.0253577	-0.160796	0.453695	0.624454	-0.0187036
DUSP5	0.100969	0.1287	-0.102304	0.898745	0.952765	-0.0253451	0.00699431	0.038417	0.258827	0.0965495	0.209812	0.114852	0.00950436	0.0484037	0.1319
RIPK1	0.10149	0.129339	-0.0568741	0.841512	0.923909	0.00158778	0.324094	0.536563	-0.0695904	0.236124	0.392996	0.0460188	0.409389	0.587076	0.0590272
EEF2	0.101722	0.129608	0.0241359	0.629157	0.799945	0.0379076	0.0503783	0.158391	0.0903328	0.068406	0.163294	0.0416917	0.413802	0.5906	0.0236062
NCBP1	0.101781	0.129657	-0.0254566	0.767193	0.88332	0.0163442	0.802816	0.899859	-0.0176084	0.968169	0.983181	-0.019602	0.372857	0.55494	0.0248364
UHRF2	0.101955	0.129854	0.0491642	NA	NA	NA	NA	NA	NA	NA	NA	NA	NA	NA	NA
TCEAL3	0.10213	0.130051	0.0259025	NA	NA	NA	NA	NA	NA	1.07721e-05	0.000239256	0.251592	5.31101e-05	0.00202703	0.202078
SMYD4	0.10248	0.130471	0.0226263	NA	NA	NA	NA	NA	NA	0.980898	0.989125	-0.0181531	0.881068	0.933946	-0.00334092
CLINT1	0.102539	0.13052	0.0206533	0.117783	0.294507	-0.0756478	0.599079	0.76703	-0.0312958	0.0354992	0.101504	-0.176416	0.285064	0.472282	-0.0527564
LRRC14	0.102597	0.130569	0.0306942	0.156983	0.353985	0.107008	0.297423	0.508323	0.0822888	0.235773	0.39262	0.0488214	0.845925	0.913601	-0.0118557
CHCHD1	0.102714	0.130692	-0.045728	NA	NA	NA	NA	NA	NA	NA	NA	NA	NA	NA	NA
MDN1	0.102831	0.130816	0.0806801	0.235318	0.454923	-0.112015	0.337311	0.548073	0.0976896	0.00473964	0.0226935	-0.277186	0.0008424	0.0101326	-0.209555
TMC6	0.102949	0.130939	0.0354485	0.0261544	0.111367	0.218268	5.04364e-06	0.000202034	0.624116	0.00632604	0.0281577	0.138511	0.283032	0.469903	0.0108361
MLF1	0.103161	0.131184	0.0765029	0.0163956	0.0829682	0.201962	0.184296	0.376206	-0.133887	NA	NA	NA	NA	NA	NA
CLEC2B	0.103478	0.13156	-0.0987292	0.000117295	0.00325283	0.448242	0.0924004	0.238976	0.182496	0.000513718	0.00426453	0.230008	0.00113862	0.0121179	0.227345
FNBP1	0.103713	0.131834	0.0162192	0.0116269	0.065838	0.207857	0.210442	0.409382	0.112052	0.00104067	0.00736791	0.155901	0.021535	0.0831476	0.11636
MGAT2	0.10395	0.132108	-0.179113	0.000662877	0.00966452	0.311227	0.00822868	0.0433363	0.201429	0.156983	0.296423	-0.0707954	0.922126	0.958797	0.0316586
HLA-B	0.104009	0.132158	0.048031	0.000740146	0.0103961	0.368518	0.111397	0.270966	0.0916486	0.13117	0.261749	0.0726721	0.0239952	0.089877	0.136206
TMEM117	0.104246	0.132432	0.042694	NA	NA	NA	NA	NA	NA	NA	NA	NA	NA	NA	NA
MAOA	0.104305	0.132481	0.0859564	0.00138721	0.0158688	-0.337814	6.76326e-08	9.58497e-06	-0.679749	0.0110099	0.0423866	-0.178384	0.0007366	0.0093629	-0.177802
TBC1D23	0.104542	0.132731	-0.0530194	NA	NA	NA	NA	NA	NA	0.030485	0.0906225	-0.0704106	0.717933	0.831931	0.0111879
COX4I2	0.104542	0.132731	0.039869	NA	NA	NA	NA	NA	NA	NA	NA	NA	NA	NA	NA
PIGU	0.104721	0.132931	-0.0385519	NA	NA	NA	NA	NA	NA	0.00602639	0.0271883	0.117555	0.0124213	0.0578469	0.0902125
RNF185	0.104899	0.133132	0.0336502	NA	NA	NA	NA	NA	NA	0.00100524	0.00718653	-0.131835	0.0134386	0.0612111	-0.0900007
POLR2B	0.105197	0.133484	-0.0295935	0.511177	0.716056	-0.0212878	0.040518	0.13644	-0.169194	0.220044	0.374024	0.0716912	0.0153513	0.0671595	0.134806
UBE3C	0.105795	0.134216	-0.0428384	0.319374	0.54694	0.0870637	0.360437	0.569774	0.0748323	0.829388	0.900327	-0.0337187	0.280256	0.467046	0.0415939
CASK	0.105855	0.134266	0.0351193	0.43594	0.656012	-0.0259079	0.99108	0.996272	0.0225272	0.282629	0.445511	0.0997909	0.0945576	0.225884	0.114542
SSBP2	0.106155	0.13462	0.0272571	0.082324	0.234842	0.181407	0.194454	0.389334	-0.111668	NA	NA	NA	NA	NA	NA
SSBP1	0.106456	0.134975	-0.0312661	0.761255	0.880226	-0.01473	0.457848	0.654788	0.0346906	0.879692	0.929076	0.00645963	0.151867	0.312728	0.0799418
ZC3H10	0.106698	0.135255	-0.0806286	NA	NA	NA	NA	NA	NA	NA	NA	NA	NA	NA	NA
SRP54	0.107545	0.136276	0.0160608	0.163947	0.363896	0.0612292	0.855105	0.928634	-0.0151372	0.0993065	0.214191	-0.0697344	0.677365	0.805152	-0.00230248
BOK	0.107545	0.136276	-0.0199027	NA	NA	NA	NA	NA	NA	0.000167307	0.00183954	-0.22801	0.0473862	0.141881	-0.0980654
RCAN2	0.107727	0.13648	-0.0269013	0.0399757	0.147975	-0.243202	0.09689	0.246831	0.126749	5.0717e-07	2.56772e-05	0.61185	0.00011057	0.00298493	0.427983
COPS5	0.108032	0.136839	-0.0340589	0.0179939	0.0880597	-0.125923	0.66814	0.814933	0.0187429	0.26083	0.421146	-0.0507227	0.745623	0.849929	0.024782
NAT14	0.108459	0.137353	-0.022952	NA	NA	NA	NA	NA	NA	0.0380637	0.107002	0.0930023	0.0246775	0.0916572	0.0917064
HAX1	0.108582	0.137481	0.0257213	0.00103779	0.0129795	-0.167839	0.388626	0.597891	0.0432567	0.00121705	0.00828116	-0.148827	0.00732386	0.0408377	-0.0985658
CABIN1	0.108704	0.137609	0.0357055	0.973231	0.989364	-3.79731e-05	0.016651	0.0717221	0.154346	1.97191e-05	0.000381791	0.113541	0.00818854	0.0438196	0.0718545
OGG1	0.108827	0.137738	-0.0756205	0.765215	0.882661	-0.0706013	0.184296	0.376206	-0.0930186	0.443045	0.608913	-0.0571867	0.451543	0.622912	-0.0387496
ARFGEF1	0.109072	0.138021	0.0176817	0.548588	0.742245	0.044142	0.290519	0.50186	-0.060347	0.055777	0.140896	-0.109574	0.846391	0.913601	0.00340328
AGTRAP	0.109134	0.138072	-0.116272	NA	NA	NA	NA	NA	NA	NA	NA	NA	NA	NA	NA
KL	0.109318	0.138278	0.0784986	0.000851678	0.011488	-0.384879	0.00170223	0.0135552	-0.408415	NA	NA	NA	NA	NA	NA
WRNIP1	0.109996	0.139109	0.0204782	0.236836	0.456668	-0.0283037	0.113109	0.273507	0.125267	0.160918	0.300945	-0.0509211	0.0603487	0.167689	-0.0507475
FBXW2	0.11043	0.13963	0.0285273	0.345258	0.572032	-0.0506455	0.713293	0.843544	-0.021093	0.00920197	0.037104	-0.126039	0.397646	0.576965	-0.0347672
ERP29	0.110492	0.139681	0.0435027	0.0583419	0.187951	0.108685	0.0880775	0.230755	0.114944	0.706263	0.814712	0.00825474	0.240048	0.419405	-0.0509813
KITLG	0.110865	0.140125	0.082561	0.192649	0.401673	0.142154	0.00228368	0.0169488	0.346618	NA	NA	NA	NA	NA	NA
TEX10	0.110989	0.140255	-0.0481206	0.0475449	0.164672	0.115355	0.350512	0.561779	-0.0228683	NA	NA	NA	NA	NA	NA
NDUFS5	0.111113	0.140358	0.0227705	0.17543	0.37954	0.0651979	0.181818	0.373333	0.109558	0.537691	0.691079	-0.057152	0.76795	0.865132	-0.0125019
OBSCN	0.111114	0.140358	0.0465674	0.70844	0.848434	0.0130212	0.0866728	0.22818	0.0876296	NA	NA	NA	NA	NA	NA
GOLGA2	0.111176	0.140409	0.0290071	0.00411075	0.0331206	-0.215933	0.910442	0.960413	-0.0096254	0.0059818	0.0270607	-0.0847574	0.0464575	0.13992	-0.0552506
KIAA1217	0.111738	0.141091	-0.00825465	NA	NA	NA	NA	NA	NA	0.597141	0.736282	-0.0202004	0.960597	0.977824	-0.0146489
TM6SF1	0.111989	0.14138	0.0637518	0.00789347	0.0519406	0.308369	0.00156891	0.0127234	0.428768	NA	NA	NA	NA	NA	NA
BCDIN3D	0.112114	0.141511	0.0240646	NA	NA	NA	NA	NA	NA	0.537691	0.691079	0.0446635	0.962495	0.978856	0.0236539
PEAR1	0.11224	0.141642	-0.0347975	NA	NA	NA	NA	NA	NA	0.853661	0.914086	0.0195433	0.487413	0.652866	0.0526722
MRPL52	0.112554	0.142011	0.0380027	NA	NA	NA	NA	NA	NA	0.0341323	0.0987249	0.0811401	0.611136	0.755782	0.0435302
CHMP1B	0.113059	0.14262	-0.0639489	0.814273	0.909616	-0.00743259	0.00621604	0.03535	0.118207	0.41985	0.586501	-0.00132096	0.618679	0.76312	0.0111863
NEIL2	0.113249	0.142831	0.0195016	NA	NA	NA	NA	NA	NA	NA	NA	NA	NA	NA	NA
CHCHD2	0.113755	0.143442	-0.0433306	0.353885	0.580792	-0.0406434	0.06322	0.184798	0.0853498	0.123627	0.251456	0.0340817	0.473693	0.641213	0.0260844
RPL34	0.113883	0.143575	-0.0530521	0.51452	0.71829	0.0229475	0.39889	0.607475	0.0437875	0.339998	0.507774	0.0178475	0.198327	0.370773	0.0736936
AMMECR1L	0.113946	0.143627	-0.0499476	NA	NA	NA	NA	NA	NA	NA	NA	NA	NA	NA	NA
DYRK1A	0.114137	0.143839	-0.100546	0.252119	0.473325	-0.0588924	0.263978	0.472902	-0.0795702	0.861571	0.91841	-0.00382941	0.136162	0.290384	0.0672806
TRIM13	0.114647	0.144454	-0.0268478	0.00371195	0.0311872	-0.224013	0.594443	0.76323	0.00364383	0.123912	0.251799	0.0632005	0.375923	0.557588	0.0365108
DSTN	0.114711	0.144478	-0.0279208	0.13403	0.322135	0.0631627	0.315151	0.527483	-0.0429139	0.337486	0.505468	0.0221384	0.594521	0.742843	0.0266516
ZNF776	0.114711	0.144478	0.0697496	NA	NA	NA	NA	NA	NA	NA	NA	NA	NA	NA	NA
INPP5A	0.115159	0.145014	-0.0911098	0.0769832	0.224478	0.0974207	0.00260302	0.0185549	0.261506	NA	NA	NA	NA	NA	NA
DUSP14	0.11548	0.145362	0.0326462	0.249975	0.470338	0.0637716	0.0149752	0.0663786	0.167621	NA	NA	NA	NA	NA	NA
LSM8	0.11548	0.145362	0.0435625	0.0778547	0.225691	0.125406	0.860121	0.931843	-0.00492784	NA	NA	NA	NA	NA	NA
ALPK2	0.115544	0.145386	0.077284	NA	NA	NA	NA	NA	NA	0.319324	0.484937	-0.11351	0.0986338	0.231704	-0.181614
SERP2	0.115544	0.145386	-0.0332049	NA	NA	NA	NA	NA	NA	0.0413035	0.113056	0.17406	0.261181	0.444858	0.092629
ACTR2	0.116059	0.146006	-0.0304652	0.778405	0.888571	0.00330835	0.831773	0.915921	-0.0345431	0.418665	0.585708	0.0367427	0.884054	0.936214	0.0280317
RPRD1A	0.116124	0.146058	-0.0376218	0.0145732	0.0768859	-0.156822	0.153965	0.333769	-0.106379	NA	NA	NA	NA	NA	NA
ABCA3	0.116253	0.146193	0.0524357	0.0679103	0.20674	0.150443	0.000732175	0.00720487	0.393334	NA	NA	NA	NA	NA	NA
CCDC117	0.1169	0.146978	0.0392765	NA	NA	NA	NA	NA	NA	0.0140697	0.0507532	-0.149609	0.383032	0.563354	-0.0303454
ATRN	0.117876	0.148176	0.0320013	0.220728	0.438398	-0.0818491	0.997027	0.999042	-0.0393181	0.945662	0.972459	-0.037097	0.581047	0.73221	-0.0273501
INTS8	0.117941	0.148201	0.0229253	0.0777898	0.225691	0.136933	0.0355519	0.124145	0.147633	0.436222	0.602778	-0.048206	0.648826	0.784854	0.0357198
PHF1	0.117942	0.148201	0.0374629	0.561128	0.752281	-0.0155279	0.000613798	0.00636093	0.304088	0.389868	0.555722	-0.0615009	0.200834	0.3737	-0.0414951
PSMB2	0.118203	0.148443	-0.0260838	0.964999	0.985544	-0.0135591	0.00901722	0.0462405	0.126208	0.37062	0.537516	-0.0594411	0.781026	0.871877	-0.00458488
FBN2	0.118203	0.148443	0.104473	0.158507	0.356148	0.0610015	5.77958e-05	0.00111442	0.417596	0.29743	0.46161	0.0267517	0.728206	0.838858	-0.0126901
SEC11C	0.118203	0.148443	-0.0852188	NA	NA	NA	NA	NA	NA	0.574574	0.718866	0.0535499	0.159176	0.32248	0.100206
ABLIM2	0.118596	0.148879	-0.0677792	NA	NA	NA	NA	NA	NA	0.040777	0.112272	0.146104	0.990013	0.994219	-0.0220028
FKBP8	0.118596	0.148879	0.0925048	0.610918	0.786505	0.0851043	0.197056	0.392758	0.163928	0.00117167	0.00808004	-0.295124	0.000478679	0.00726264	-0.220183
ATP6V1E1	0.119056	0.149427	0.0278157	0.00180663	0.0191393	-0.176163	0.104753	0.260559	-0.133915	1.47831e-05	0.000306872	0.145162	0.0457761	0.138812	0.0833893
FHOD1	0.11932	0.149728	0.0405996	0.0626048	0.196951	0.121644	6.88658e-05	0.0012663	0.29364	2.58542e-05	0.000470405	0.232398	7.77141e-05	0.00241168	0.195196
CDK5	0.119716	0.150196	0.0697388	0.715822	0.852899	-0.0468211	0.00303906	0.0207672	0.288746	0.193901	0.344396	0.0709697	0.496426	0.660807	0.0292101
ADCY7	0.120046	0.150582	0.0672623	1	1	0.0290634	0.00525583	0.0311708	0.406712	0.437791	0.604067	0.0602446	0.00538453	0.033233	0.167884
MAP4K5	0.120511	0.151135	0.0579607	0.449836	0.666381	-0.0389269	0.426757	0.631091	-0.0903907	0.206354	0.356874	0.0593967	0.136645	0.290884	0.0756849
SDF4	0.120843	0.151493	0.091	0.391464	0.617099	0.0411268	0.0276836	0.103407	0.19011	0.0278004	0.0846898	-0.0735934	0.033835	0.114642	-0.0606236
PRMT3	0.120843	0.151493	-0.0535394	0.278329	0.503463	-0.0602307	0.476163	0.671612	-0.0416868	NA	NA	NA	NA	NA	NA
REC8	0.120976	0.151626	0.0928637	0.415551	0.638076	0.0890161	0.0412727	0.138121	0.15081	9.37419e-05	0.00119002	0.176093	0.00133706	0.0133318	0.115411
METAP2	0.121043	0.151626	0.0245934	0.32757	0.55467	-0.00368824	0.476163	0.671612	-0.0906645	0.578205	0.721779	0.00614945	0.0483584	0.143948	0.0840199
OSBPL1A	0.121043	0.151626	0.0327886	0.000185256	0.004198	-0.406085	0.120607	0.28526	-0.129688	0.0070034	0.0303984	0.137231	0.0736155	0.191944	0.0917483
MCCC2	0.121043	0.151626	0.0480905	0.00799127	0.0523122	-0.186429	0.599079	0.76703	-0.0834258	1.2196e-05	0.000261002	-0.27982	0.0114562	0.0547736	-0.137468
ZBTB47	0.121577	0.152266	0.0332635	NA	NA	NA	NA	NA	NA	NA	NA	NA	NA	NA	NA
KRTAP10-11	0.122248	0.153076	-0.0241944	NA	NA	NA	NA	NA	NA	NA	NA	NA	NA	NA	NA
RAB34	0.122449	0.153299	-0.0342411	NA	NA	NA	NA	NA	NA	3.59778e-08	4.77857e-06	0.355117	2.55564e-06	0.00043518	0.271372
ZBTB9	0.122988	0.153944	0.0239744	NA	NA	NA	NA	NA	NA	4.07631e-05	0.000661878	0.283017	0.00413436	0.0277634	0.177976
RABEPK	0.123191	0.154167	0.0218922	0.561128	0.752281	0.0416594	0.133309	0.30371	0.14011	0.247899	0.406493	-0.0861347	0.701899	0.821009	-0.0273622
THAP7	0.123258	0.154222	-0.0271686	0.431368	0.651021	0.0414812	0.00750167	0.0405485	0.161199	NA	NA	NA	NA	NA	NA
AGA	0.123936	0.15504	0.055945	0.932117	0.969353	0.0391251	0.236152	0.441398	0.134052	0.000943736	0.00690237	0.202451	0.0020875	0.017796	0.187701
RPS24	0.124072	0.15518	-0.0411599	0.610918	0.786505	-0.0801338	0.153965	0.333769	0.210656	0.000595638	0.00483574	0.0889844	0.00660119	0.0379554	0.0979433
ADAM23	0.124889	0.156172	-0.0439189	0.0268791	0.11368	0.122551	0.991026	0.996272	0.0141087	NA	NA	NA	NA	NA	NA
GCDH	0.124958	0.156227	-0.0307266	0.235319	0.454923	-0.189656	0.109383	0.2685	-0.13345	0.0126898	0.0470798	-0.155669	0.0337351	0.114479	-0.120329
NMI	0.125095	0.156368	-0.0407701	8.34567e-05	0.00263364	0.442202	1.61606e-06	8.66049e-05	0.43294	0.182339	0.329679	0.0660415	0.150182	0.310124	0.0924694
TPM1	0.125228	0.156505	-0.0249718	NA	NA	NA	NA	NA	NA	NA	NA	NA	NA	NA	NA
VIM	0.1253	0.156564	0.0637915	0.000136296	0.0034722	0.579563	0.00767788	0.0412169	0.126538	NA	NA	NA	0.000400898	0.00668417	0.280005
NDUFA4	0.125501	0.156786	0.0289724	0.00238084	0.0231224	-0.176112	0.263978	0.472902	-0.113132	0.290495	0.453711	0.0285458	0.104056	0.240611	0.0597964
SNHG11	0.125574	0.156816	0.0278062	NA	NA	NA	NA	NA	NA	0.864108	0.919785	-0.0141545	0.277081	0.463734	-0.0547973
SEC22B	0.125574	0.156816	0.0235151	0.989703	0.996319	-0.012914	0.356516	0.566662	-0.0442801	0.0367658	0.104213	-0.11488	0.336315	0.521961	0.0734401
CHD7	0.12578	0.157043	0.0144401	0.389336	0.614803	0.0258232	0.06322	0.184798	-0.198729	1	1	0.0159624	0.48592	0.651918	0.0489799
RPS4X	0.126055	0.157356	0.0346121	0.643912	0.807486	-0.0414443	0.502135	0.69343	-0.0566512	0.354093	0.521635	-0.090663	0.792015	0.879708	-0.00794544
FOXO4	0.12633	0.157669	-0.0541337	NA	NA	NA	0.240576	0.447278	-0.148796	0.194205	0.344671	0.0431984	0.688742	0.812855	-0.0181179
FAM162B	0.127159	0.158673	-0.0393712	NA	NA	NA	NA	NA	NA	NA	NA	NA	NA	NA	NA
ATP6V1B2	0.127229	0.158729	0.0241932	0.0880417	0.245186	-0.198506	0.145432	0.32124	0.0979833	0.1035	0.220726	0.0455759	0.052121	0.151258	0.0715408
DNASE2	0.127506	0.159045	0.0475932	0.00591102	0.0427498	0.313692	0.0143472	0.064457	0.243472	0.0570376	0.143153	0.133515	0.456214	0.626457	0.0688035
EEF1B2	0.12904	0.160896	-0.0454298	NA	NA	NA	NA	NA	NA	0.0179855	0.0611268	0.0853296	0.463452	0.632466	0.0529762
MYO18B	0.129041	0.160896	0.0273928	NA	NA	NA	NA	NA	NA	NA	NA	NA	NA	NA	NA
VPS28	0.129111	0.160953	-0.0235052	0.550717	0.743686	0.0529868	0.0938782	0.24159	0.122844	0.0582315	0.145546	-0.0867893	0.0389932	0.125462	-0.079471
MSRA	0.129391	0.161271	0.0284028	0.0291563	0.119243	-0.266893	0.00922447	0.0470195	-0.276435	0.00121705	0.00828116	-0.164366	0.021705	0.0836097	-0.103264
TAF1B	0.129884	0.161854	-0.0607431	0.58578	0.768954	-0.0206094	0.333551	0.544566	0.0558737	NA	NA	NA	NA	NA	NA
CDK7	0.130024	0.161998	0.0325547	0.145883	0.339377	0.102658	0.138608	0.311665	0.0684534	0.94415	0.971762	0.0021469	0.826837	0.901054	0.0101158
CRIM1	0.130745	0.162864	0.0415615	0.000629161	0.00930985	-0.23183	0.254465	0.462476	-0.11574	0.204206	0.355154	0.115092	0.0192852	0.0779982	0.170726
FIS1	0.131085	0.163256	0.0229436	0.607298	0.784135	0.00780724	0.457848	0.654788	0.0437715	NA	NA	NA	NA	NA	NA
STOML1	0.131156	0.163282	-0.0311898	0.000221493	0.00464744	0.305186	0.00184576	0.0144562	0.289891	NA	NA	NA	NA	NA	NA
IER3IP1	0.131156	0.163282	-0.037098	NA	NA	NA	NA	NA	NA	NA	NA	NA	NA	NA	NA
FAM135A	0.131582	0.163781	0.00575064	0.575154	0.762918	-0.0105707	0.0329517	0.117443	-0.193872	0.851843	0.913023	0.0410059	0.0959806	0.22789	0.107739
MYOM3	0.131867	0.164104	0.057024	NA	NA	NA	NA	NA	NA	NA	NA	NA	NA	NA	NA
MB	0.132365	0.164662	0.0156522	0.384328	0.609321	0.0491116	0.546079	0.728411	-0.0304457	NA	NA	NA	NA	NA	NA
RHBDF1	0.132367	0.164662	0.0304714	0.010849	0.06327	0.219952	2.4881e-06	0.000121315	0.361671	0.000721626	0.00559197	0.151607	0.000967644	0.0109848	0.136761
NDUFAF1	0.13251	0.164808	0.0797198	0.564619	0.754157	-0.0728051	0.254465	0.462476	0.0761938	NA	NA	NA	NA	NA	NA
PRDX4	0.132796	0.165133	-0.0652663	0.000547387	0.00858005	0.262642	0.0134481	0.0614409	0.180649	0.176837	0.322808	0.0895237	0.0185773	0.0757346	0.159372
ZMAT2	0.133874	0.166441	0.0271822	NA	NA	NA	NA	NA	NA	0.00906008	0.0365763	0.0688539	0.586702	0.735792	0.0211145
PDCL3	0.134235	0.166858	0.024103	0.11737	0.29434	-0.126089	0.0271452	0.101908	0.15789	0.275781	0.437834	0.0582555	0.0305288	0.10665	0.0891543
DAPK3	0.134814	0.167545	0.0465775	0.810267	0.907527	0.0418334	0.401103	0.608663	0.0784462	NA	NA	NA	NA	NA	NA
DPP4	0.135031	0.167783	-0.152616	0.0058643	0.0425115	-0.304175	0.293958	0.505232	-0.191051	0.0125193	0.0466558	-0.165444	0.374639	0.55618	-0.0420352
ZNF467	0.135467	0.168293	-0.0133828	0.139502	0.330629	0.152041	0.0113798	0.0543717	0.280163	0.199745	0.351138	-0.0666081	0.573642	0.726287	-0.0298351
ADCY1	0.135759	0.16859	-0.0947719	0.664523	0.8213	0.0623075	0.000896516	0.00834573	-0.753607	4.18089e-06	0.000116081	-0.432051	2.50017e-05	0.00134989	-0.382456
ARF5	0.135759	0.16859	-0.0272247	0.870044	0.939262	0.03043	0.00710172	0.0389351	0.194271	0.930172	0.962942	-0.00643424	0.918928	0.957421	0.00838575
TMEM59	0.135831	0.168616	-0.0216834	0.00155471	0.0172541	-0.130922	0.961362	0.981492	0.00553256	0.111239	0.233261	0.0405756	0.776615	0.870024	0.00738458
ABCF3	0.135831	0.168616	-0.0409374	0.773154	0.886148	0.0256853	0.0146583	0.0653879	0.123826	0.910331	0.950403	-0.0043803	0.307782	0.494671	-0.0614182
FASTKD2	0.13605	0.168855	0.0272771	0.0111048	0.0640705	-0.156523	0.207714	0.406041	0.0439338	NA	NA	NA	NA	NA	NA
MRPL2	0.136489	0.169367	-0.0318795	0.260298	0.483266	-0.0729015	0.00411327	0.026085	0.169371	0.984435	0.99129	-0.0736194	0.371579	0.554032	-0.0721293
HIGD1B	0.136709	0.169607	-0.00780916	0.0686977	0.208123	0.265369	0.439886	0.641482	0.0914571	NA	NA	NA	NA	NA	NA
YWHAB	0.137002	0.169938	-0.0368711	0.00691265	0.0474552	0.109548	0.0550355	0.168059	0.0996607	0.098161	0.212272	0.0470268	0.0184585	0.0755285	0.119536
R3HCC1	0.137222	0.170179	-0.0226204	0.578396	0.76581	0.0380951	0.0073449	0.0399188	0.215269	NA	NA	NA	NA	NA	NA
PPM1H	0.137369	0.170328	0.0385057	0.643912	0.807486	-0.0131015	0.979189	0.990597	-0.0340118	NA	NA	NA	NA	NA	NA
RHOQ	0.13759	0.170537	-0.0333648	NA	NA	NA	NA	NA	NA	NA	NA	NA	NA	NA	NA
TGOLN2	0.13759	0.170537	0.019269	0.0158441	0.0811438	-0.0708356	0.925774	0.965796	0.00421086	0.419176	0.585805	0.0470049	0.137117	0.291296	0.0827781
GPT2	0.137885	0.170869	-0.0408331	NA	NA	NA	NA	NA	NA	0.747529	0.844132	-0.0476202	0.310049	0.497112	-0.0570974
TKTL1	0.137958	0.170928	-0.0205645	0.672081	0.826523	0.0231595	0.628622	0.789561	0.022634	NA	NA	NA	NA	NA	NA
NUP107	0.138328	0.171353	0.0266047	0.00596514	0.042803	0.140856	0.151797	0.330636	0.087415	0.0644683	0.156197	0.124259	0.0364557	0.120142	0.131517
MRAS	0.139069	0.172237	-0.0243506	0.0078645	0.0518935	0.206902	3.44255e-07	2.94647e-05	0.46096	NA	NA	NA	NA	NA	NA
USP15	0.139217	0.172388	0.0235501	0.0347507	0.135019	-0.135073	0.973245	0.987859	0.00455673	0.450078	0.614761	-0.0474319	0.621659	0.765233	0.0106892
ATP6V1A	0.139292	0.172447	-0.0472022	5.88182e-06	0.000550993	-0.222882	0.701023	0.835678	-0.036164	0.495283	0.653262	-0.0307088	0.304402	0.491379	0.0724139
TRAPPC6A	0.139764	0.172999	0.0514992	0.964999	0.985544	-0.0569686	0.360437	0.569774	0.0800036	0.000986125	0.00712051	-0.207905	0.000200923	0.00447762	-0.180245
COX7A1	0.139885	0.173115	-0.0272993	0.238906	0.459171	-0.157805	0.0271452	0.101908	0.190707	0.000815217	0.00613816	0.239584	0.0307126	0.107011	0.148508
GIMAP8	0.140111	0.173362	-0.0590764	NA	NA	NA	NA	NA	NA	0.117338	0.242001	0.103794	0.0258519	0.0947998	0.121669
HOXB2	0.140634	0.173944	-0.0828712	0.00586425	0.0425115	0.228529	0.000148027	0.00222921	0.290334	NA	NA	NA	NA	NA	NA
RSRC1	0.140635	0.173944	0.0404069	0.0618812	0.195227	-0.127053	0.548241	0.729659	-0.0606064	NA	NA	NA	NA	NA	NA
ID2	0.141085	0.174433	0.0380116	2.07861e-05	0.00118734	-0.382074	0.533411	0.718359	-0.0428511	0.000380417	0.00343254	-0.273848	0.106878	0.245003	-0.0833903
AGTPBP1	0.141085	0.174433	-0.123506	0.31186	0.53896	-0.049663	0.804554	0.901213	-0.0309096	NA	NA	NA	NA	NA	NA
SNX33	0.141611	0.17505	0.0428408	NA	NA	NA	NA	NA	NA	0.788166	0.873242	-0.039406	0.74258	0.84777	-0.0136154
SUCLG1	0.142063	0.175576	0.0403457	0.0080159	0.0523122	-0.279015	0.00454049	0.0280614	-0.25434	0.282477	0.445377	-0.0671913	0.561618	0.715874	0.0179609
PLEKHB2	0.142365	0.175916	-0.0553968	0.0116269	0.065838	-0.167885	0.32611	0.537359	0.0559731	0.135771	0.268518	0.117847	0.00846268	0.0446391	0.180542
HSPA5	0.142441	0.175975	-0.0836637	0.0107682	0.0629854	0.179983	0.00488649	0.0296001	0.200056	0.253754	0.413845	0.0717319	0.205489	0.379971	0.0932246
GPN1	0.142971	0.176597	-0.0635597	0.0303559	0.122546	0.0965013	0.020495	0.0830329	0.123217	NA	NA	NA	NA	NA	NA
SERINC3	0.143047	0.176657	0.0250957	0.592914	0.773793	0.0338793	0.902125	0.955196	-0.0135913	0.026688	0.0824733	0.0230388	0.0352097	0.11756	0.0375627
KLHL5	0.143199	0.17681	0.0689645	NA	NA	NA	NA	NA	NA	0.272667	0.434971	0.0627867	0.0751695	0.194772	0.0934716
MAGOH	0.143275	0.17687	-0.0351824	0.335327	0.561571	-0.0167554	0.32611	0.537359	0.11022	NA	NA	NA	NA	NA	NA
ISYNA1	0.14335	0.176896	-0.030355	0.08512	0.239698	0.205988	0.000304692	0.0037642	0.367436	NA	NA	NA	NA	NA	NA
NUMB	0.14335	0.176896	0.0260525	0.977348	0.991516	0.0213965	0.931697	0.968239	-0.0288026	0.253017	0.413252	-0.0558538	0.21044	0.385632	-0.0455839
MAP3K3	0.143426	0.176956	-0.13882	0.0271099	0.11433	0.157834	0.967303	0.985274	-0.0247987	0.457948	0.621039	0.0252242	0.355089	0.539374	0.0273608
RPL11	0.143501	0.177014	0.0257229	0.297716	0.524653	-0.0355418	0.0323273	0.115843	0.13753	0.00651579	0.0288668	0.0468758	0.379609	0.560094	0.00388422
ABHD4	0.143731	0.177264	-0.0429723	0.00921604	0.0571059	0.165658	0.174531	0.362374	0.108135	0.417136	0.583815	0.0376143	0.863228	0.925077	0.0305145
ADK	0.144494	0.178171	-0.105922	0.125345	0.30728	-0.119806	0.480803	0.675136	-0.0682579	0.0025174	0.0142039	-0.176931	0.030672	0.106981	-0.118541
MSH6	0.144647	0.178326	-0.037753	0.00328441	0.0285536	0.149204	0.593901	0.763029	-0.075849	0.711543	0.818527	-0.0270958	0.241367	0.420935	0.0490896
DDX51	0.1448	0.178481	-0.0280308	0.8253	0.914996	-0.0227481	0.0563348	0.171241	0.0840645	0.110842	0.232575	0.05378	0.845458	0.913601	-0.0194041
TGIF2	0.14503	0.17873	-0.0576631	NA	NA	NA	NA	NA	NA	NA	NA	NA	NA	NA	NA
ATP2B4	0.145183	0.178885	0.0179087	0.940329	0.972791	-0.00220184	0.0323273	0.115843	0.144924	0.453273	0.616842	0.0594202	0.347696	0.533391	0.0904799
HOOK3	0.14526	0.178945	0.0527242	NA	NA	NA	NA	NA	NA	0.980933	0.989125	0.0323525	0.386944	0.567475	0.0983694
DNAJC4	0.145337	0.179006	0.0509873	0.827322	0.915766	0.0200483	0.0287878	0.106231	0.131943	NA	NA	NA	NA	NA	NA
COMT	0.145952	0.17973	-0.0373694	0.000997837	0.0127101	0.262848	0.106385	0.263021	0.103803	0.0691649	0.164632	-0.148089	0.0156585	0.0679659	-0.151594
GNL3L	0.146647	0.180551	0.0460499	0.0539725	0.178563	-0.108646	0.426757	0.631091	0.0989551	0.0756703	0.175647	-0.138429	0.0662339	0.179023	-0.094948
PEF1	0.147344	0.181375	-0.0254719	0.719683	0.855181	0.0248326	0.00129391	0.010972	0.235524	0.389868	0.555722	0.0156959	0.746525	0.850518	0.0161385
TLE1	0.147888	0.18201	0.0835465	0.01093	0.0635242	0.332788	0.156156	0.336983	0.181198	0.741266	0.839486	0.0133729	0.67475	0.803193	-0.0090022
CD151	0.148044	0.182166	0.0500273	0.00030109	0.00569486	0.372894	0.0037224	0.0241864	0.239593	0.00364055	0.0186551	0.124543	0.177554	0.346804	0.0655681
ITPA	0.148356	0.182516	-0.0401645	0.017743	0.087335	0.188356	4.47633e-06	0.000184273	0.3224	0.849489	0.91153	-0.00393031	0.145832	0.303692	0.0351091
CDRT4	0.148434	0.182577	0.0378848	NA	NA	NA	NA	NA	NA	0.927224	0.961227	0.0102458	0.875897	0.930396	0.0276127
SLC22A15	0.148746	0.182892	0.0341019	NA	NA	NA	NA	NA	NA	NA	NA	NA	NA	NA	NA
RMND1	0.148746	0.182892	0.0291616	0.0701358	0.211289	-0.206665	0.523636	0.710747	-0.0988618	0.0733893	0.172097	-0.0895416	0.189532	0.360344	-0.0456161
DAP	0.149765	0.184109	-0.0410762	0.111755	0.285312	0.100338	0.147531	0.324431	0.110948	0.77455	0.863776	-0.0374592	0.656987	0.791124	-0.0118091
NSD1	0.150395	0.184848	0.0376205	0.882326	0.94464	0.0100488	0.573396	0.749143	0.0388009	0.20068	0.352012	-0.0674891	0.124809	0.273804	-0.0639973
TSPAN33	0.151106	0.185616	0.0389544	NA	NA	NA	NA	NA	NA	0.210201	0.362112	-0.0785506	0.0243722	0.0909302	-0.0962619
TRPC4AP	0.151106	0.185616	-0.0304598	0.874135	0.941309	-0.0288828	0.631286	0.790653	-0.0629476	0.425329	0.591541	-0.0331159	0.101294	0.235784	-0.0600007
SERGEF	0.151106	0.185616	-0.0205916	NA	NA	NA	NA	NA	NA	NA	NA	NA	NA	NA	NA
ESD	0.152137	0.186847	0.0282073	0.112941	0.287599	-0.090539	0.997027	0.999042	-0.017454	0.00060744	0.00490159	-0.150797	0.0801987	0.202972	-0.0633362
PPP2R3B	0.153173	0.188085	0.0381399	0.410386	0.63334	0.0744837	0.699358	0.835678	-0.0279674	0.0771707	0.178196	0.134932	0.853136	0.918411	0.025703
RRBP1	0.153333	0.188245	-0.023133	0.0587438	0.18863	0.197971	3.67747e-09	1.36462e-06	0.603254	0.867595	0.922462	-0.00660471	0.604103	0.749878	0.0634155
UCK1	0.153814	0.188764	-0.058588	NA	NA	NA	NA	NA	NA	0.0497119	0.129771	-0.171762	0.00198117	0.0171091	-0.21093
PHGDH	0.153814	0.188764	-0.100182	0.378011	0.603246	-0.0989421	0.333551	0.544566	-0.126043	0.000554176	0.0045548	-0.241094	0.00238465	0.0194791	-0.173809
TYW1	0.153974	0.188925	0.0302892	NA	NA	NA	NA	NA	NA	NA	NA	NA	NA	NA	NA
OBSL1	0.154215	0.189184	0.164075	0.198047	0.409411	0.167329	0.137261	0.309103	0.113181	NA	NA	NA	NA	NA	NA
TMUB2	0.154537	0.189543	0.0428535	0.458314	0.674405	-0.0101341	0.0531318	0.164355	0.164349	0.313328	0.478898	0.0166913	0.187728	0.358271	0.0283281
PSPC1	0.155101	0.190199	0.028315	0.116151	0.29235	-0.0703054	0.931697	0.968239	0.0209378	0.0621197	0.152003	0.0733988	0.0371037	0.121484	0.081991
SRPX2	0.155586	0.190757	-0.0793058	0.0313338	0.125432	0.208732	0.0688217	0.196066	0.215954	0.000648352	0.00513807	0.18391	0.00418133	0.0280204	0.136288
CHCHD5	0.155828	0.191018	0.0210845	NA	NA	NA	NA	NA	NA	0.0611281	0.150408	0.152026	0.681732	0.80875	0.0497675
ABCC9	0.156722	0.192077	0.0865574	0.0203946	0.0958292	0.252101	0.99108	0.996272	0.0345039	1.21176e-08	2.571e-06	-0.397405	1.3812e-05	0.000965529	-0.267956
CMTM3	0.156803	0.19214	-0.0526214	NA	NA	NA	NA	NA	NA	8.62284e-07	3.76739e-05	0.231456	0.00257523	0.0204886	0.149151
HDAC6	0.157537	0.193003	-0.0186989	0.00136094	0.0157195	-0.292174	0.257609	0.465276	-0.0859476	0.098942	0.213613	0.0317588	0.183432	0.353664	0.0594552
NOXA1	0.157782	0.193266	-0.0529915	NA	NA	NA	NA	NA	NA	0.942844	0.971215	0.0175463	0.0760758	0.196126	-0.109236
TNFRSF21	0.157864	0.19333	-0.0319524	6.80531e-05	0.00231985	-0.313947	6.20079e-05	0.00117097	0.584291	3.27286e-06	9.83482e-05	0.28456	0.000377123	0.00649884	0.237603
GFRA2	0.158109	0.193594	-0.0350982	0.95651	0.981014	-0.0253176	0.000798896	0.00764639	0.210567	0.587943	0.730091	-0.0382338	0.369531	0.552796	-0.0512725
API5	0.158273	0.193758	-0.0473143	0.0652161	0.202088	-0.0640958	0.480803	0.675136	-0.0605141	0.169561	0.312968	-0.0407969	0.725969	0.837588	0.000540666
USP37	0.158355	0.193821	0.0159009	NA	NA	NA	NA	NA	NA	0.525559	0.679564	-0.059269	0.866041	0.926199	-0.011507
SLC25A4	0.158922	0.194479	-0.0139439	0.000185256	0.004198	-0.214591	0.568322	0.746036	0.036079	0.000621474	0.00498455	-0.136107	0.016504	0.0704688	-0.076712
NFKB1	0.159423	0.195055	0.0222713	6.64303e-05	0.00229744	0.262142	0.0895002	0.233198	0.139047	0.0571537	0.143284	0.0615959	0.135705	0.289686	0.0667683
OLFM1	0.159918	0.195624	-0.0848308	NA	NA	NA	NA	NA	NA	NA	NA	NA	NA	NA	NA
MPP1	0.160415	0.196194	0.0510005	0.0832542	0.235944	-0.160253	0.872687	0.938391	0.0261894	0.600833	0.739055	-0.00190206	0.626715	0.768892	0.0335323
PTGS1	0.160746	0.196562	-0.158019	0.0155086	0.0798383	0.22232	0.000136019	0.00209885	0.51803	0.0697118	0.165341	0.148098	0.00167162	0.0153332	0.177989
BLVRB	0.160912	0.196728	-0.033639	0.0360463	0.138452	-0.175604	0.910442	0.960413	-0.0283169	0.126754	0.255392	-0.112997	0.292765	0.479944	-0.0657171
TSR1	0.16166	0.197605	0.0544687	0.614547	0.789554	0.0293976	0.418102	0.623485	0.0772325	NA	NA	NA	NA	NA	NA
SEMA3C	0.16191	0.197873	0.0469026	0.645771	0.808709	-0.0430324	0.293958	0.505232	-0.213042	NA	NA	NA	NA	NA	NA
CEPT1	0.162244	0.198243	0.0352244	0.048312	0.16607	-0.141537	0.38452	0.593107	0.0687383	0.0426453	0.115595	-0.10128	0.9587	0.976792	0.0140293
CLDND2	0.162494	0.198512	0.0496457	NA	NA	NA	NA	NA	NA	0.656844	0.777143	0.035384	0.594521	0.742843	-0.0303923
ARPC5	0.162997	0.199088	-0.0375274	0.000198147	0.00431852	0.277961	0.00281344	0.0196429	0.154781	0.00257076	0.0143707	0.121606	6.48833e-05	0.00221525	0.168787
SNORD68	0.164257	0.20059	0.18473	0.902857	0.9548	-0.0395346	0.0621456	0.18278	0.220898	NA	NA	NA	NA	NA	NA
ABCA6	0.164764	0.20117	0.119505	0.681401	0.833037	-0.0688109	0.655472	0.807607	0.0914752	0.00303194	0.0163037	-0.192912	0.0121815	0.0572116	-0.139494
MBOAT2	0.165102	0.201545	-0.0513878	0.0563013	0.183713	0.114413	0.392759	0.601449	-0.0899265	NA	NA	NA	NA	NA	NA
ZER1	0.165186	0.201572	0.00521365	0.418526	0.639754	0.0111212	0.0852861	0.225879	0.162635	0.38823	0.554101	-0.052049	0.0280876	0.100339	-0.0708062
B3GALT4	0.165186	0.201572	0.0422968	0.937903	0.972225	0.0385862	0.0799153	0.216425	0.140654	NA	NA	NA	NA	NA	NA
PM20D2	0.165271	0.201637	-0.061631	NA	NA	NA	NA	NA	NA	NA	NA	NA	NA	NA	NA
UBE2N	0.165356	0.201703	0.0142983	0.0139235	0.074553	-0.156674	0.523636	0.710747	0.0316043	NA	NA	NA	NA	NA	NA
MTIF3	0.16544	0.20173	-0.0166465	NA	NA	NA	NA	NA	NA	0.34468	0.512314	-0.0818481	0.600727	0.748135	-0.0192134
ATXN7L2	0.16544	0.20173	-0.0612757	NA	NA	NA	NA	NA	NA	NA	NA	NA	NA	NA	NA
CDAN1	0.165694	0.202002	0.0624376	NA	NA	NA	NA	NA	NA	0.875976	0.926183	0.000917448	0.875897	0.930396	0.0111596
NDRG3	0.165949	0.202274	-0.0159935	0.0178891	0.0877273	0.123897	0.10155	0.255475	0.0975496	0.616976	0.749878	0.0171688	0.779199	0.871186	-0.00643837
NUDT1	0.166204	0.202547	-0.0910584	0.00101763	0.0128239	0.255595	0.0494871	0.156374	0.145238	0.000603402	0.00487493	0.212376	0.00590019	0.0352367	0.144353
RPL37A	0.166289	0.202612	-0.0415076	NA	NA	NA	NA	NA	NA	NA	NA	NA	NA	NA	NA
PRPS1	0.167398	0.203925	-0.0452834	0.636517	0.803975	-0.0559372	0.785566	0.889153	-0.0830232	9.1029e-05	0.00116478	-0.239126	0.0214266	0.0829488	-0.120845
LMBRD1	0.167655	0.204199	-0.0297342	0.00725691	0.0492501	-0.136097	0.0621456	0.18278	-0.13592	0.00416779	0.0208111	-0.187909	0.236137	0.415634	-0.0594593
NUP188	0.168083	0.204682	-0.0359289	0.952372	0.979414	-0.00421113	0.0335862	0.119027	0.11857	0.0418359	0.114052	0.0820397	0.294296	0.481569	0.0439678
CKS1B	0.168512	0.205166	0.0397955	NA	NA	NA	NA	NA	NA	NA	NA	NA	NA	NA	NA
RNF25	0.168598	0.205232	0.088396	0.186216	0.394028	-0.0657043	0.348754	0.559558	0.0786801	0.0584404	0.145864	0.133132	0.183569	0.353664	0.0751414
MAPKAPK3	0.168856	0.205507	-0.017022	0.186232	0.394028	-0.0624408	0.165154	0.3503	0.134379	0.0217854	0.0707409	0.0843361	0.159885	0.323323	0.0486115
ZNF362	0.169287	0.205993	0.0486686	0.935837	0.97116	0.00260339	0.0184869	0.0773885	0.22006	0.00604765	0.0272473	0.13049	0.308233	0.494797	0.0574228
FNDC5	0.169891	0.206689	-0.026069	NA	NA	NA	NA	NA	NA	0.597755	0.736766	0.0177029	0.578931	0.730789	0.00896649
RPS3	0.170237	0.20707	-0.040847	0.316856	0.544195	0.0690631	0.127544	0.294983	0.0892628	0.137645	0.271006	-0.0876433	0.28223	0.468925	-0.0569303
PRMT6	0.17067	0.207559	-0.0772104	NA	NA	NA	NA	NA	NA	0.768173	0.858828	0.0619838	0.470388	0.63804	0.0481792
HOXB6	0.170756	0.207625	-0.113158	0.0379683	0.142961	0.306937	5.98673e-05	0.00114878	0.422611	NA	NA	NA	NA	NA	NA
SELENBP1	0.171105	0.208009	-0.0244674	0.00907225	0.0565092	-0.292407	0.293958	0.505232	-0.104215	5.56822e-05	0.000830412	-0.312271	0.00228121	0.0189132	-0.229613
LAMP2	0.172063	0.209134	-0.0288689	0.561128	0.752281	-0.0504096	0.24519	0.451831	0.0632308	0.0261462	0.081405	0.094717	0.126104	0.275388	0.100537
ACSL3	0.172325	0.209374	0.0220181	0.0110113	0.0638114	-0.133691	0.73296	0.856245	-0.0265962	0.237643	0.394448	0.0533899	0.229597	0.407579	0.0859438
DDX19B	0.172325	0.209374	0.0206548	0.323732	0.552027	0.0506704	0.0525725	0.163389	-0.171171	0.467267	0.629564	-0.0376755	0.379609	0.560094	-0.0370765
NIT2	0.172499	0.209547	0.0496634	0.0291568	0.119243	-0.233534	0.0468916	0.150534	-0.214951	0.00216131	0.0126908	-0.256767	0.00582542	0.0349788	-0.184385
HEXIM2	0.172762	0.209826	-0.0440414	NA	NA	NA	NA	NA	NA	0.592839	0.732474	-0.0380142	0.0144133	0.0642838	-0.153221
HS3ST3A1	0.172849	0.209893	-0.120366	0.00852262	0.054397	-0.143835	0.316789	0.529406	0.0711086	NA	NA	NA	NA	NA	NA
UBAC1	0.1732	0.210279	0.0672503	0.6683	0.824084	-0.00050611	0.0065176	0.0365066	0.134913	0.507237	0.664018	0.00153316	0.542508	0.699707	-0.0382042
PRKCSH	0.173551	0.210666	0.0565717	0.729806	0.861616	0.0310765	0.00241933	0.0177467	0.291015	0.459023	0.622116	-0.0182051	0.546753	0.702998	-0.00658183
EIF4E2	0.173991	0.21116	-0.0326407	0.0139368	0.074553	0.150925	0.723261	0.849421	0.054759	0.384826	0.5509	-0.0455967	0.445644	0.617467	0.0532908
PHLDB1	0.174255	0.211441	-0.0234036	0.00251378	0.0239827	0.171474	0.0029621	0.0203583	0.180324	0.0104541	0.040719	0.149074	0.770991	0.866081	0.028134
NDUFS8	0.17443	0.211614	-0.0225754	0.177731	0.38271	-0.0790196	0.0953747	0.244121	0.11626	0.754682	0.84889	-0.0240583	0.735731	0.842702	-0.0158678
TRIT1	0.174607	0.211789	-0.0422798	0.32629	0.554236	0.0611454	0.961362	0.981492	-0.0183226	NA	NA	NA	NA	NA	NA
ANKRD20A1	0.174872	0.212071	0.0303819	NA	NA	NA	NA	NA	NA	NA	NA	NA	NA	NA	NA
PDK2	0.175491	0.212782	0.0549051	0.00270145	0.025263	-0.306729	0.00100493	0.00905043	-0.289253	NA	NA	NA	NA	NA	NA
MRS2	0.175669	0.212957	0.0624598	0.878229	0.942996	-0.023743	0.185662	0.378546	-0.121007	0.977362	0.988526	0.00165828	0.600312	0.747829	0.0347725
LGALS1	0.176023	0.213346	0.0386287	0.00019376	0.00428548	0.672093	1.04257e-05	0.000318853	0.541494	0.335703	0.503706	-0.0638876	0.836363	0.907711	-0.0123751
IDH3A	0.176379	0.213737	0.0214459	8.71403e-05	0.00268577	-0.279098	0.0676702	0.1939	-0.0947192	0.241426	0.398338	0.0857594	0.0738083	0.192214	0.107272
FOXC2	0.176557	0.213913	-0.0291742	0.249975	0.470338	-0.0444169	0.191877	0.385787	0.197606	NA	NA	NA	NA	NA	NA
NDUFB6	0.176646	0.21398	-0.032652	0.443632	0.661804	-0.0336894	0.740094	0.860273	-0.0169056	0.00887393	0.036066	-0.205045	0.267816	0.452331	-0.0866072
GEMIN4	0.177448	0.214912	0.0228204	0.0143583	0.0761574	0.220508	0.118365	0.281638	0.114563	0.837693	0.90472	-0.0108354	0.0245507	0.0913907	-0.110258
TMEM91	0.177716	0.215197	0.0277098	NA	NA	NA	NA	NA	NA	0.966755	0.982348	0.0340205	0.368261	0.55181	-0.0296376
EIF3G	0.178163	0.215698	-0.0214707	0.0114505	0.0653995	0.147431	0.011539	0.0549119	0.175738	0.754682	0.84889	0.000656001	0.383176	0.563354	-0.0342986
IK	0.178343	0.215875	0.0377254	0.770495	0.884634	-0.0114584	0.808587	0.902756	-0.0307047	NA	NA	NA	NA	NA	NA
TACC2	0.178971	0.216594	-0.0942942	1.83916e-05	0.00108858	-0.421986	0.0420392	0.139626	-0.205636	0.883883	0.932316	0.0064061	0.568867	0.722756	-0.000422706
ZNF225	0.179691	0.217425	0.0634951	0.687305	0.836937	-0.0445695	0.877828	0.941305	-0.034915	0.3752	0.541087	-0.0349216	0.649249	0.785223	0.00303347
ASB15	0.179871	0.217603	0.297523	NA	NA	NA	NA	NA	NA	NA	NA	NA	NA	NA	NA
M6PR	0.179962	0.217671	-0.0382998	0.799114	0.901144	0.00207707	0.11484	0.276402	0.0954401	0.97524	0.98778	-0.0359086	0.527101	0.685965	0.0163118
RPS25	0.180407	0.218136	0.0172306	0.243601	0.464102	-0.120687	0.300915	0.512157	-0.143137	0.516261	0.671594	-0.0527442	0.264484	0.448987	-0.0397691
RNF14	0.180413	0.218136	-0.129191	0.0717816	0.214389	-0.103583	0.428878	0.633518	-0.0530314	0.409038	0.575757	0.036984	0.185343	0.355607	0.0717554
GRIPAP1	0.180685	0.218423	0.0275789	NA	NA	NA	NA	NA	NA	0.0210826	0.0689703	-0.128591	0.549532	0.705752	-0.0223998
ZNF655	0.181319	0.219149	-0.0957292	NA	NA	NA	NA	NA	NA	0.259704	0.419735	0.0566666	0.0175599	0.0730217	0.100974
WDR33	0.181501	0.219327	0.0281928	0.634626	0.803634	0.00642342	0.46239	0.658689	0.0414225	0.364962	0.531866	-0.073281	0.341006	0.526901	-0.0452048
GRM2	0.182046	0.219945	-0.0546769	0.668299	0.824084	-0.0532997	0.306037	0.518354	-0.0397867	NA	NA	NA	NA	NA	NA
POLDIP2	0.182228	0.220124	-0.0248099	0.977348	0.991516	-0.0228322	0.191877	0.385787	0.0789121	0.19299	0.34342	-0.0594452	0.139815	0.295234	-0.0545872
CD9	0.183049	0.221075	0.0504626	0.418526	0.639754	-0.0471666	0.866819	0.935378	-0.0227729	0.805963	0.885866	-0.0450937	0.570484	0.72397	0.000426599
SALL2	0.183141	0.221103	0.0455931	0.00440939	0.0345577	0.257693	0.471548	0.667774	0.0588322	NA	NA	NA	NA	NA	NA
SLC30A5	0.183141	0.221103	0.0230289	0.839482	0.922446	0.0450085	0.509147	0.699626	-0.0549886	0.871085	0.923807	0.0139502	0.364286	0.54808	0.0524032
RPUSD2	0.183507	0.221503	0.0224369	0.0055465	0.0409093	0.203893	0.0839171	0.223597	0.116991	0.472033	0.633799	0.0243749	0.608213	0.753914	-0.0257932
CPLX1	0.18369	0.221683	-0.0625549	NA	NA	NA	NA	NA	NA	0.865502	0.920827	-0.00461978	0.195226	0.366967	-0.0652103
CDC42BPA	0.184516	0.222638	-0.0862624	0.159372	0.35714	-0.044034	0.0825658	0.221253	0.113244	0.411726	0.578559	-0.0845488	0.0641418	0.175439	-0.0818311
PDZD8	0.185622	0.223931	-0.0627978	0.00665299	0.046261	-0.203198	0.0287878	0.106231	-0.183877	0.164398	0.306159	-0.0682675	0.943531	0.969068	0.0191335
ANGPT2	0.185714	0.224	-0.189115	0.162493	0.361544	0.130877	0.118365	0.281638	0.129579	0.186449	0.334651	-0.113123	0.0406653	0.129214	-0.156943
MFGE8	0.186546	0.224962	-0.0290008	0.0218458	0.0999246	0.141958	2.62839e-08	5.68545e-06	0.596667	0.000390809	0.00347905	0.119974	0.348435	0.533785	0.0309024
BRCC3	0.187103	0.225592	0.0234988	0.915715	0.960439	0.00712394	0.137261	0.309103	0.12061	NA	NA	NA	NA	NA	NA
ZNF800	0.187196	0.225662	-0.0528574	NA	NA	NA	NA	NA	NA	NA	NA	NA	NA	NA	NA
VASH1	0.187475	0.225956	0.0346291	0.03113	0.124953	0.155527	3.96607e-07	3.20982e-05	0.518008	1.06548e-05	0.000237445	0.254136	0.00148447	0.0142266	0.181137
COQ9	0.188034	0.226587	0.0895586	NA	NA	NA	NA	NA	NA	0.509977	0.666029	-0.0513157	0.597827	0.745992	-0.0223962
CTTN	0.188968	0.22767	0.0562591	0.0690936	0.209056	0.0817129	0.543275	0.725403	0.0266927	0.589165	0.73038	-0.0232755	0.452783	0.623845	0.0325636
ARMC7	0.189155	0.227853	0.0185684	0.878229	0.942996	0.0127651	0.32243	0.534032	0.0850059	NA	NA	NA	NA	NA	NA
TXNDC15	0.190281	0.229167	0.0228733	0.750823	0.873513	0.0142656	0.149652	0.327523	0.0741431	0.160125	0.300141	-0.063354	0.978601	0.986953	0.0134052
PSMB1	0.190375	0.229237	0.0247421	0.915715	0.960439	-0.0271096	0.712112	0.842733	-0.0207541	0.265369	0.426505	-0.0924319	0.534526	0.693183	-0.0330749
LRRC8D	0.190563	0.229421	-0.18462	NA	NA	NA	NA	NA	NA	NA	NA	NA	NA	NA	NA
ZNF585A	0.190752	0.229605	0.0321569	NA	NA	NA	NA	NA	NA	0.0288229	0.0869662	0.112019	0.0481555	0.143537	0.0905364
CCDC126	0.191035	0.229903	0.0498056	NA	NA	NA	NA	NA	NA	0.135305	0.267907	-0.0495711	0.573724	0.726287	-0.0187296
DNAJC11	0.191601	0.230499	0.0284398	0.612584	0.787882	0.0531288	0.254465	0.462476	0.0666964	0.557769	0.707979	-0.0302114	0.316917	0.502543	-0.0416248
SLTM	0.191601	0.230499	-0.0388364	0.0309282	0.124308	-0.0841616	0.121974	0.286839	-0.102617	0.702313	0.811847	0.00866849	0.230177	0.408282	-0.0096135
HPS3	0.191696	0.23057	-0.0437119	NA	NA	NA	NA	NA	NA	NA	NA	NA	NA	NA	NA
RPL7	0.192169	0.231096	0.0231682	NA	NA	NA	NA	NA	NA	NA	NA	NA	NA	NA	NA
ZNF614	0.192643	0.231623	0.0112572	0.288181	0.514713	-0.0309642	0.581527	0.75504	-0.0392329	0.0484868	0.127526	0.105972	0.0769675	0.197504	0.0960221
MCTS1	0.192928	0.231922	0.0314115	NA	NA	NA	NA	NA	NA	NA	NA	NA	NA	NA	NA
PLEKHA7	0.194452	0.233668	0.054036	NA	NA	NA	NA	NA	NA	NA	NA	NA	NA	NA	NA
ITGA10	0.194452	0.233668	0.0498847	0.474157	0.687514	-0.0453052	0.0163034	0.0706599	0.221815	0.169561	0.312968	0.134498	0.319518	0.504739	-0.0663604
ZNF669	0.195026	0.234314	0.024054	0.39003	0.614921	-0.070187	0.843422	0.92243	0.0345372	0.0861783	0.193178	0.0766671	0.0618307	0.170593	0.0472432
SNRPB2	0.195889	0.235264	0.00750769	0.00198231	0.020401	-0.223938	0.457848	0.654788	-0.0431855	0.584282	0.726905	0.00265922	0.536882	0.69488	0.0298247
MRPS5	0.195889	0.235264	0.0257535	NA	NA	NA	NA	NA	NA	0.0120639	0.0453404	-0.102916	0.045133	0.137691	-0.0485875
SOCS4	0.196755	0.23626	0.0162362	NA	NA	NA	NA	NA	NA	0.0956636	0.208159	0.14012	0.0014783	0.0142266	0.193423
MAGEH1	0.197045	0.236563	0.00896784	0.826319	0.914996	-0.0371794	0.797055	0.896612	0.00577142	0.00196328	0.0118313	-0.166249	0.0373338	0.121955	-0.0762092
TPI1	0.197141	0.236635	-0.015512	0.0203495	0.0957667	-0.170595	0.0184869	0.0773885	0.184055	0.89418	0.94049	-0.022667	0.467253	0.635736	0.0277066
INHBB	0.197528	0.237011	-0.0752482	0.132021	0.318203	0.108611	0.376386	0.585189	0.048234	0.603926	0.74107	0.00530332	0.421166	0.596877	-0.0526535
CNOT2	0.197528	0.237011	0.0149368	0.0970345	0.261244	0.110535	0.66814	0.814933	-0.068809	NA	NA	NA	NA	NA	NA
HSDL2	0.197624	0.237083	0.0660567	0.00549027	0.0405953	-0.25528	0.0311087	0.112561	-0.200569	0.0111222	0.042695	-0.134845	0.368261	0.55181	-0.019138
GPRC5C	0.198981	0.238667	-0.0263327	0.364141	0.591101	0.0591537	0.588744	0.758697	0.105631	0.324087	0.48993	-0.066378	0.0455442	0.138425	-0.0920626
ATL2	0.199176	0.238856	-0.0465675	0.0374799	0.141922	-0.164073	0.11484	0.276402	-0.132659	NA	NA	NA	NA	NA	NA
MTO1	0.199662	0.239395	0.0706391	0.228683	0.446665	-0.0497041	0.127544	0.294983	0.089977	0.134656	0.267021	-0.0762283	0.93776	0.967028	0.00555646
QTRT1	0.19976	0.239467	0.0502095	0.361405	0.588346	-0.0777906	0.341099	0.551816	0.0599774	0.222052	0.376438	-0.0848125	0.445644	0.617467	-0.0335913
OSBPL9	0.200736	0.240593	0.0306573	0.353883	0.580792	-0.0506244	0.0420392	0.139626	-0.198221	0.513971	0.669267	-0.0590052	0.957752	0.976574	0.0102476
UGT2B7	0.200834	0.240666	0.0492468	NA	NA	NA	NA	NA	NA	NA	NA	NA	NA	NA	NA
CSNK2A2	0.201912	0.241913	-0.0358741	0.369651	0.596222	0.0847657	0.329817	0.540846	0.0639446	0.93721	0.967062	-0.00189587	0.980027	0.987611	0.00764455
DNAJA1	0.204577	0.24506	-0.00339408	0.964999	0.985544	0.00405481	0.651926	0.804561	-0.0322347	0.834923	0.903076	-0.0281603	0.0769496	0.197504	0.0612664
HSDL1	0.204676	0.245134	0.0383831	NA	NA	NA	NA	NA	NA	0.979483	0.989053	0.0106381	0.450469	0.622077	0.0393319
SF3B3	0.204776	0.245207	-0.0340584	0.851681	0.929071	0.0124892	0.0226883	0.0894078	0.112019	0.0916714	0.202188	0.0272873	0.991926	0.995223	0.0021039
NCOA5	0.205173	0.245592	-0.0317656	NA	NA	NA	NA	NA	NA	NA	NA	NA	NA	NA	NA
TUBG2	0.205173	0.245592	0.047472	0.0153982	0.079697	-0.228537	0.121974	0.286839	0.127935	3.45433e-05	0.000583721	0.226859	0.0151899	0.0667612	0.131112
TNFAIP8L1	0.205372	0.245784	-0.02817	NA	NA	NA	NA	NA	NA	0.00443026	0.0217613	-0.181604	0.00194824	0.0169022	-0.163805
PRKDC	0.206068	0.246573	0.0454722	0.956771	0.981014	0.034101	0.785566	0.889153	-0.0423382	0.207311	0.358249	0.069451	0.0128599	0.0593075	0.142475
ZNF486	0.207067	0.247721	-0.0221708	NA	NA	NA	NA	NA	NA	NA	NA	NA	NA	NA	NA
KRCC1	0.208069	0.248875	-0.0250183	0.200456	0.412813	-0.0800316	0.967303	0.985274	-0.0176881	0.00119786	0.00820102	-0.162933	0.0199135	0.0796328	-0.0929153
PRIM1	0.208371	0.249189	0.077716	0.226675	0.444862	0.0748122	0.961362	0.981492	0.0120221	0.508838	0.665327	-0.0458077	0.27509	0.461914	-0.0576406
REPS1	0.208572	0.249383	0.0370143	NA	NA	NA	NA	NA	NA	NA	NA	NA	NA	NA	NA
ZBTB48	0.208672	0.249457	-0.0208908	0.254276	0.475574	0.0688682	0.541104	0.724211	0.0560069	0.00126403	0.0084964	-0.158032	0.00255506	0.0204436	-0.128722
LDHD	0.208974	0.249772	0.189252	NA	NA	NA	NA	NA	NA	0.0012204	0.008287	-0.171807	0.000481187	0.00726264	-0.153204
PSMD1	0.209478	0.250328	0.0153324	0.0827929	0.235944	0.0627424	0.32611	0.537359	0.0448376	0.392143	0.557649	0.0092894	0.679547	0.807312	0.0207786
DCLRE1A	0.209579	0.250356	0.0277075	0.124846	0.306499	0.0967911	0.837593	0.919097	-0.00369534	NA	NA	NA	NA	NA	NA
SLC25A26	0.209579	0.250356	0.0356752	NA	NA	NA	NA	NA	NA	NA	NA	NA	NA	NA	NA
ZNF562	0.211097	0.252123	-0.0300992	0.970998	0.989292	-0.00623811	0.717679	0.845955	0.0122076	NA	NA	NA	NA	NA	NA
BTG1	0.211401	0.252393	0.0202395	NA	NA	NA	NA	NA	NA	NA	NA	NA	NA	NA	NA
TMED10	0.211401	0.252393	-0.0369569	0.02342	0.104004	0.137786	0.99108	0.996272	-0.0095357	0.0433276	0.117014	-0.074157	0.885934	0.937159	0.047115
SPON1	0.21191	0.252953	-0.070065	0.00133513	0.0154966	0.493901	5.3852e-05	0.00106336	0.500463	6.48469e-08	6.94594e-06	0.41281	1.59588e-05	0.00103904	0.351008
TMEM38A	0.212113	0.25315	-0.0220439	NA	NA	NA	NA	NA	NA	NA	NA	NA	NA	NA	NA
ITGA1	0.212419	0.253421	-0.0805217	0.00879057	0.0553341	-0.140319	0.368359	0.578072	0.119397	0.06589	0.159118	-0.104375	0.266676	0.451209	-0.0472192
ISCA2	0.212419	0.253421	0.0130368	NA	NA	NA	NA	NA	NA	0.10071	0.216656	-0.0611542	0.522176	0.682498	-0.0285719
ENDOD1	0.212521	0.253495	0.0226248	0.0832542	0.235944	0.185565	0.0162463	0.0706599	0.172469	NA	NA	NA	NA	NA	NA
MRPS36	0.212928	0.253935	-0.0250612	NA	NA	NA	NA	NA	NA	0.0801748	0.183121	-0.125437	0.0846268	0.210342	-0.0857374
TM9SF4	0.214156	0.255352	0.00938952	0.0920262	0.252266	-0.0876587	0.413814	0.619965	0.0425313	0.406025	0.572487	0.0516449	0.990027	0.994219	0.00353326
WDR19	0.214259	0.255427	-0.0282679	0.769181	0.88415	0.0273521	0.0774049	0.211844	-0.177949	0.299903	0.464473	-0.0574816	0.0747786	0.194138	-0.0932873
GPBP1	0.214464	0.255625	-0.0228461	NA	NA	NA	NA	NA	NA	0.189077	0.338636	-0.0766804	0.828003	0.901585	0.0281974
SURF6	0.214977	0.256189	0.0179175	NA	NA	NA	NA	NA	NA	0.00846754	0.034884	-0.0810019	0.0182521	0.0748687	-0.0714878
FTH1	0.215389	0.256632	-0.0173881	0.327571	0.55467	-0.106682	0.304433	0.516373	-0.0180874	NA	NA	NA	NA	NA	NA
BANP	0.216317	0.257643	-0.0231772	NA	NA	NA	NA	NA	NA	NA	NA	NA	NA	NA	NA
GART	0.216317	0.257643	-0.0948239	0.121055	0.299872	0.120363	9.39192e-05	0.0015849	0.290812	0.0699865	0.165815	-0.0614428	0.336792	0.522403	0.0431013
TNPO3	0.21642	0.257719	0.0209618	0.018679	0.0902249	0.0934224	0.662718	0.810814	-0.018404	0.284221	0.447384	0.026146	0.535425	0.693807	0.00526493
PABPN1	0.217247	0.258656	0.0237851	NA	NA	NA	NA	NA	NA	NA	NA	NA	NA	NA	NA
SCHIP1	0.217662	0.259102	0.00805033	NA	NA	NA	NA	NA	NA	NA	NA	NA	NA	NA	NA
ATG5	0.218389	0.259919	0.0135915	0.121061	0.299872	0.0843907	0.137261	0.309103	-0.128915	NA	NA	NA	NA	NA	NA
DTNBP1	0.218492	0.259995	-0.0322784	NA	NA	NA	NA	NA	NA	0.000880092	0.00650132	0.184428	0.00350578	0.0249805	0.173446
TSC22D4	0.218597	0.260071	0.0242657	0.554176	0.746833	-0.0665515	0.0310931	0.112561	0.160324	0.151344	0.289063	-0.0845274	0.671249	0.801348	-0.0131879
TOMM22	0.218701	0.260099	-0.0279636	0.0315965	0.126142	-0.138694	0.740094	0.860273	-0.0125636	0.0495915	0.129507	-0.0693162	0.624152	0.767489	-0.0128969
SS18L2	0.218701	0.260099	-0.0322365	0.0890247	0.246768	0.123876	0.0735873	0.205028	0.131322	0.853661	0.914086	-0.0359738	0.281852	0.468599	-0.0410055
MYLK3	0.219534	0.261043	0.0902427	0.0425442	0.154173	-0.121643	0.66814	0.814933	0.0720238	NA	NA	NA	NA	NA	NA
MBD4	0.221418	0.263235	-0.0497298	0.345258	0.572032	0.0447383	0.22161	0.424968	0.0730366	0.0455349	0.121396	0.111817	0.0662339	0.179023	0.132696
PRPS2	0.221839	0.263686	0.0416104	0.0218456	0.0999246	-0.167257	0.884444	0.945224	-0.0345287	0.570385	0.716597	-0.0214735	0.126697	0.276319	0.0916804
ZBTB46	0.221944	0.263762	-0.0190578	NA	NA	NA	NA	NA	NA	0.00734638	0.0313342	0.134027	0.15567	0.317801	0.0526435
OSBPL8	0.222997	0.264966	-0.0338015	0.00191026	0.0199529	-0.301842	0.641207	0.797203	-0.0442359	0.527873	0.681759	-0.0373386	0.487187	0.652826	0.0200292
WDR25	0.223314	0.265293	-0.0520782	0.807149	0.905911	0.0117531	0.646557	0.800593	0.0446337	NA	NA	NA	NA	NA	NA
MRPS15	0.223525	0.265495	-0.0266394	4.9573e-05	0.00195288	-0.23189	0.485468	0.67914	-0.0565877	0.141248	0.276378	-0.0702032	0.0547122	0.156009	-0.0768047
SLC9A1	0.223949	0.265949	0.0215045	0.225231	0.443638	0.0945139	0.00112518	0.00983565	0.261911	9.875e-07	4.20384e-05	0.251153	0.00189537	0.0166718	0.169066
TMEM168	0.224372	0.266403	-0.0303453	0.273744	0.497896	0.0560101	0.132712	0.303572	0.108434	0.186403	0.334651	0.0945593	0.137423	0.291853	0.093247
SLC44A1	0.224478	0.266431	0.0281218	0.192649	0.401673	0.0687962	0.662718	0.810814	-0.00638826	0.199435	0.35094	0.0687589	0.354469	0.539049	0.0269869
NOMO1	0.224478	0.266431	-0.0362218	0.302022	0.529261	-0.0707014	0.012326	0.0577333	0.165035	0.201686	0.352752	0.0249142	0.0537348	0.154549	0.0820302
DSN1	0.225328	0.26739	0.0398031	NA	NA	NA	NA	NA	NA	NA	NA	NA	NA	NA	NA
NARF	0.225647	0.26772	-0.0204775	0.496828	0.705342	0.0547476	0.00943591	0.0477292	0.16301	0.560155	0.709922	-0.0229992	0.715707	0.83022	-0.0182047
CGRRF1	0.22586	0.267923	-0.0315635	0.154776	0.351206	0.0609437	0.448827	0.648354	-0.0896011	NA	NA	NA	NA	NA	NA
OVGP1	0.226393	0.268506	-0.0238889	0.0147501	0.0776556	0.127544	0.985134	0.993569	0.00478439	0.011349	0.0433901	-0.164454	0.00879926	0.0457962	-0.143892
RBX1	0.226926	0.26909	-0.0271325	0.99794	0.999369	0.0118372	0.118365	0.281638	0.153313	0.0125193	0.0466558	0.0920884	0.0212911	0.0827352	0.106661
GNPTG	0.227247	0.269372	0.0299201	NA	NA	NA	NA	NA	NA	0.85923	0.917681	-0.0397451	0.328584	0.513684	-0.0553957
FAM20B	0.227247	0.269372	-0.0353398	0.00440939	0.0345577	-0.176106	0.0282311	0.104892	-0.323648	0.685289	0.799404	0.0193251	0.539354	0.696452	-0.00488841
ITGB5	0.22789	0.270084	-0.0509164	0.0769075	0.224478	0.116343	0.997027	0.999042	0.00818893	5.58943e-05	0.000830412	0.207255	0.0041188	0.0277634	0.153099
CYP26B1	0.228104	0.270288	0.0591463	0.100214	0.266246	0.1291	1.93183e-05	0.000513012	1.12601	0.62386	0.755068	0.0759023	0.292765	0.479944	-0.0753134
TMEM209	0.228319	0.270493	0.0191701	0.516706	0.719934	0.0819695	0.646557	0.800593	0.0342325	0.551233	0.701769	-0.0144012	0.195919	0.367646	0.0800654
SNTB2	0.228641	0.270825	-0.0419173	0.623563	0.795467	0.0813054	0.32243	0.534032	0.102823	0.296358	0.46027	0.0944296	0.228561	0.406174	0.116814
KPNA3	0.228748	0.270902	-0.0408211	0.0777898	0.225691	0.0954101	0.689997	0.82826	0.0430922	NA	NA	NA	NA	NA	NA
ROCK1	0.228963	0.271108	0.0377418	NA	NA	NA	NA	NA	NA	NA	NA	NA	NA	NA	NA
MRPS23	0.229178	0.271313	-0.0636951	NA	NA	NA	NA	NA	NA	8.45671e-05	0.0011121	0.193941	0.00212928	0.0180364	0.145904
SAP30BP	0.229825	0.272028	-0.0725383	0.29718	0.52433	0.0255893	0.24519	0.451831	0.0569974	NA	NA	NA	NA	NA	NA
CACNB3	0.23004	0.272233	-0.0288886	0.0155076	0.0798383	0.153375	0.00881409	0.0455127	0.171908	0.00129839	0.00867467	0.218008	0.350277	0.535618	0.0992267
WDR73	0.23058	0.272822	-0.0109688	0.378677	0.603579	0.0372412	0.435514	0.638249	-0.0933275	0.286621	0.450095	0.061805	0.504005	0.667284	-0.0140283
SGSH	0.230697	0.27291	0.0212986	0.000725354	0.0102367	0.251743	0.118365	0.281638	0.130297	NA	NA	NA	NA	NA	NA
PGS1	0.231013	0.273234	-0.0242196	0.0786802	0.227686	0.101276	0.494868	0.686983	0.0804497	0.00327061	0.0171973	0.100394	0.0333578	0.11378	0.0999767
LPIN2	0.231229	0.27339	-0.0210949	0.419306	0.640042	-0.00589243	0.820161	0.910295	-0.0274156	0.024395	0.0770361	-0.165052	0.218686	0.395937	-0.0560277
ATP11B	0.231229	0.27339	-0.0324637	0.00426119	0.0337969	-0.114438	0.890332	0.948534	-0.0279821	0.681383	0.795825	0.0265521	0.0163239	0.0698499	0.13374
MRPL24	0.232314	0.274622	-0.0257043	0.177099	0.381832	-0.08647	0.191877	0.385787	0.0782095	0.000841684	0.00628754	-0.226042	0.000514028	0.00756909	-0.197901
HS1BP3	0.233184	0.275601	0.0175532	0.00229578	0.0226287	0.220725	0.0047534	0.0290191	0.193429	0.517502	0.672814	0.00353538	0.377854	0.559244	0.0317347
RALB	0.234604	0.277228	-0.0459166	0.456086	0.672463	0.035556	0.121974	0.286839	0.10674	0.989407	0.994047	0.0209088	0.659137	0.792995	-0.012962
RILPL1	0.2357	0.278472	0.0456912	NA	NA	NA	NA	NA	NA	0.0395704	0.110045	0.0568835	0.22787	0.405707	0.0384104
BIN1	0.236149	0.278952	-0.0178188	0.0982696	0.26284	-0.143684	0.251347	0.458842	-0.061205	0.271893	0.433944	-0.0681179	0.148162	0.306621	-0.0604335
ENTPD4	0.238013	0.281102	0.0234486	0.870813	0.939262	0.0395309	0.236152	0.441398	0.101837	NA	NA	NA	NA	NA	NA
RPL26L1	0.238123	0.281181	-0.0348585	0.211064	0.426827	0.0681994	0.00115723	0.0100274	0.22772	0.103124	0.220067	0.0684187	0.193178	0.363839	0.0385257
LY6E	0.23912	0.282307	-0.0415996	0.31186	0.53896	-0.0367595	0.32611	0.537359	0.0783627	0.0777664	0.179322	-0.10989	0.399645	0.5786	-0.0428775
KLF6	0.240008	0.283304	-0.122884	1.02203e-05	0.000794714	-0.652159	0.0287878	0.106231	-0.274108	0.00663923	0.029277	0.184966	0.00262344	0.0207386	0.241806
UBR4	0.240453	0.283725	-0.01224	0.152465	0.348759	-0.112716	0.641207	0.797203	0.00816883	0.000465082	0.00399561	-0.202407	0.00797476	0.043233	-0.116954
IRS1	0.240453	0.283725	-0.0277173	0.00191405	0.0199575	-0.220625	0.0376136	0.129183	0.218663	0.0146696	0.0521568	-0.0880151	0.0409636	0.129852	-0.0992196
TBPL1	0.240676	0.283936	-0.0417475	0.936222	0.97116	0.0267674	0.257609	0.465276	-0.106819	0.00423842	0.0210842	0.167239	0.0415514	0.131238	0.114158
APOE	0.240899	0.284147	0.0740361	0.73131	0.862536	-0.12233	0.11484	0.276402	-0.195753	0.00162872	0.0102233	-0.167771	0.0369002	0.121255	-0.108094
TLR5	0.241122	0.284358	0.0582939	0.00051658	0.00831631	0.45491	0.0369155	0.12767	0.214358	NA	NA	NA	NA	NA	NA
SLC2A5	0.243711	0.287359	0.0454783	0.0173787	0.0860042	-0.330369	0.0260951	0.0991229	-0.282971	NA	NA	NA	NA	NA	NA
SLC44A3	0.245048	0.288884	-0.0796031	NA	NA	NA	NA	NA	NA	0.00117913	0.00810618	0.38285	0.000224322	0.00486837	0.369012
AKAP8L	0.245952	0.289896	-0.0299302	0.538252	0.735032	0.0378048	0.0569951	0.172186	0.148739	0.0798804	0.1828	-0.149923	0.0383246	0.124032	-0.133747
UCK2	0.246518	0.29051	-0.197998	0.632832	0.802474	0.0319411	0.0654143	0.189029	0.140649	0.963928	0.981282	-0.0292626	0.464339	0.633068	0.0205361
BCL7C	0.246632	0.290591	0.0273732	0.80227	0.902308	0.0122486	0.0688217	0.196066	0.146632	0.464961	0.628334	-0.0339814	0.0901625	0.219249	-0.0729944
DENND4A	0.247085	0.291019	0.0445534	0.366889	0.5937	0.0609718	0.263978	0.472902	0.0840884	0.647257	0.77102	-0.00638508	0.11719	0.261952	0.066877
PSMD9	0.247085	0.291019	-0.054104	0.172771	0.376113	0.104824	0.283724	0.495153	0.0851378	NA	NA	NA	NA	NA	NA
LIMS1	0.247312	0.291234	0.0529932	NA	NA	NA	NA	NA	NA	NA	NA	NA	NA	NA	NA
MRPL15	0.24788	0.29185	-0.0418792	0.0111763	0.0643585	-0.18462	0.485468	0.67914	0.0504376	0.60022	0.738844	-0.0557059	0.0837716	0.209146	0.084931
NDUFC1	0.249019	0.293137	0.0514014	0.314352	0.541928	-0.069407	0.825962	0.912563	-0.0461492	0.0209963	0.0687218	-0.188762	0.10055	0.234547	-0.111204
ZNF428	0.249362	0.293487	-0.0255587	0.862689	0.935504	-0.0455934	0.0436796	0.143117	0.139557	0.141728	0.276991	0.0316831	0.940131	0.96782	-0.00552087
CCNC	0.249934	0.294106	-0.0377717	0.161599	0.360705	-0.0997936	0.890332	0.948534	-0.0599063	0.469851	0.632276	-0.0243831	0.467983	0.636338	0.0486407
IPO11	0.25085	0.295131	0.0173015	NA	NA	NA	NA	NA	NA	0.958351	0.977786	0.021979	0.921652	0.95872	0.0129482
NCAPH2	0.251194	0.295482	-0.0480396	0.545125	0.739672	-0.0274286	0.0701504	0.198143	0.13674	0.00292722	0.0158639	-0.166033	0.00013218	0.00337076	-0.159109
JMJD4	0.252805	0.297323	-0.0610811	0.205988	0.419487	0.0663339	0.0839072	0.223597	0.124364	0.871086	0.923807	0.0353195	0.980027	0.987611	-0.0243527
IGSF9B	0.253035	0.29754	0.0616636	NA	NA	NA	NA	NA	NA	NA	NA	NA	NA	NA	NA
RAP1GAP	0.253728	0.298301	-0.0149397	0.18562	0.393359	-0.0862449	0.99108	0.996272	0.00789162	0.000958781	0.00696637	0.190037	0.00232406	0.0191253	0.16976
NDUFB1	0.254654	0.299335	-0.0147068	0.038462	0.144098	-0.113771	0.712112	0.842733	-0.0154703	NA	NA	NA	NA	NA	NA
STX11	0.25477	0.299416	-0.0583641	0.117783	0.294507	-0.0782866	0.233191	0.438413	-0.221105	NA	NA	NA	NA	NA	NA
GNE	0.254886	0.299498	-0.0307399	0.347917	0.574805	0.109774	0.961362	0.981492	-0.0125566	0.000183851	0.00197246	-0.294839	0.00545418	0.0336004	-0.202856
DOLK	0.255234	0.299853	-0.0194932	0.10682	0.278326	0.11643	0.0302252	0.110439	0.143863	0.521433	0.676071	0.0321206	0.0927753	0.223151	0.0829581
CCDC120	0.255815	0.300481	-0.035991	NA	NA	NA	NA	NA	NA	NA	NA	NA	NA	NA	NA
EXOC7	0.255931	0.300563	0.0243967	0.806266	0.905261	0.00107891	0.141301	0.315219	0.0681099	0.958274	0.977786	-0.0122805	0.212619	0.38802	-0.0511897
WNT2B	0.256048	0.300645	0.0528931	0.00852282	0.054397	0.183707	0.00200017	0.0153622	0.279424	NA	NA	NA	NA	NA	NA
MECP2	0.256513	0.301137	0.0263013	0.541687	0.737099	0.0444194	0.344913	0.555569	-0.0775394	NA	NA	NA	NA	NA	NA
FCF1	0.257446	0.302177	0.0168226	0.625491	0.796731	0.0542386	0.728858	0.853635	-0.0146245	0.278132	0.440094	0.0245997	0.0245887	0.0914237	0.0914521
BCAT2	0.257914	0.302616	-0.0248246	0.216825	0.434052	0.0759791	0.13927	0.312327	0.121847	0.257221	0.416839	-0.048957	0.0942905	0.225565	-0.0654847
RRAD	0.257914	0.302616	-0.156595	0.711967	0.850515	-0.00502704	0.409551	0.616685	0.148103	NA	NA	NA	NA	NA	NA
MRPL27	0.258265	0.302972	-0.0698936	NA	NA	NA	NA	NA	NA	0.873181	0.92529	-0.00246305	0.0967799	0.228887	0.0636963
PCYT2	0.258733	0.303467	0.0775786	0.603687	0.781169	-0.0749366	0.855105	0.928634	0.0513897	NA	NA	NA	NA	NA	NA
ARL6IP5	0.26073	0.305754	0.029695	0.00691265	0.0474552	0.2186	0.00699431	0.038417	0.17488	0.000811984	0.00612075	0.176232	0.00302211	0.0226509	0.174896
HNRNPH2	0.260848	0.305837	0.0214	NA	NA	NA	NA	NA	NA	NA	NA	NA	NA	NA	NA
CD36	0.260966	0.305864	0.0852338	NA	NA	NA	NA	NA	NA	NA	NA	NA	NA	NA	NA
AQP1	0.260966	0.305864	-0.0519013	0.00504938	0.038117	-0.206381	0.563269	0.741613	0.0106789	3.74756e-08	4.87991e-06	0.629491	2.05591e-07	0.000113777	0.605225
COX4I1	0.26138	0.306294	0.0130265	0.651342	0.811795	0.00848103	0.997027	0.999042	0.00216556	0.0104634	0.0407313	0.0428433	0.000427952	0.00685522	0.108162
PRKD2	0.262029	0.306998	-0.0598214	0.00138721	0.0158688	0.307898	8.77116e-05	0.00150578	0.358121	NA	NA	NA	NA	NA	NA
MXD1	0.262975	0.308052	-0.030775	0.564619	0.754157	0.0891679	0.0107964	0.0523836	0.176995	0.963221	0.981282	0.0266493	0.133839	0.287328	0.0857864
CD34	0.263213	0.308273	-0.0259261	0.009337	0.057649	0.277932	0.00106351	0.00942812	0.332176	0.0007031	0.00548683	0.183351	0.193178	0.363839	0.0624211
C5	0.263331	0.308357	0.0327702	0.115342	0.29122	-0.219508	0.802816	0.899859	-0.0404221	0.116304	0.240315	-0.129176	0.291672	0.478862	-0.064347
LASP1	0.26345	0.308384	-0.0228787	0.342612	0.569917	0.0765509	0.00205418	0.0156658	0.174593	0.000439461	0.00381499	0.138538	0.00386244	0.026636	0.115736
DENND5B	0.26345	0.308384	0.0149644	0.000544803	0.00857345	-0.28965	0.00370788	0.0241864	-0.187028	NA	NA	NA	NA	NA	NA
TPM2	0.263568	0.308467	-0.035422	0.0920262	0.252266	0.256412	0.457848	0.654788	-0.107766	0.00167323	0.0104372	0.222956	0.0213661	0.0829296	0.131749
GAPDH	0.263924	0.308827	0.0157362	0.159372	0.35714	-0.0508667	0.0240985	0.0934485	0.103903	0.841159	0.906693	-0.0128076	0.152037	0.312788	0.0704372
RWDD2B	0.264519	0.309467	-0.0146102	0.424513	0.644846	-0.0651754	0.106385	0.263021	0.111609	NA	NA	NA	NA	NA	NA
ITPRIPL2	0.264996	0.309969	-0.0608002	NA	NA	NA	NA	NA	NA	NA	NA	NA	NA	NA	NA
ADARB1	0.265353	0.310275	-0.0353552	0.383648	0.609218	0.0164004	0.000214942	0.00294115	0.314677	0.0548745	0.139305	0.0776396	0.0961825	0.228212	0.0477388
MED4	0.265353	0.310275	0.0221398	0.153267	0.34938	0.126282	0.22161	0.424968	-0.102498	0.235072	0.391749	-0.0609473	0.790355	0.878451	0.0221145
PFKP	0.265472	0.310302	0.00656115	0.190874	0.399794	0.209631	0.0412727	0.138121	0.294456	2.25038e-06	7.62488e-05	0.448627	0.00024093	0.00508745	0.362146
PANK3	0.265472	0.310302	0.00323356	0.395784	0.620374	-0.010952	0.348754	0.559558	0.0724778	8.90431e-05	0.0011527	-0.254332	0.00855299	0.0449726	-0.108788
FAM136A	0.267026	0.312061	0.0285287	0.17773	0.38271	0.0575507	0.348584	0.559558	0.0891448	0.274757	0.437044	0.0533221	0.242442	0.421922	0.0604062
RPL17	0.267265	0.312229	-0.0669868	NA	NA	NA	NA	NA	NA	NA	NA	NA	NA	NA	NA
PIGB	0.267266	0.312229	0.0438914	0.899349	0.952765	0.00931891	0.120159	0.284484	-0.113418	NA	NA	NA	NA	NA	NA
CAPZA2	0.267505	0.312396	0.0240997	0.858632	0.93289	0.013932	0.248255	0.455364	-0.0739749	0.0323718	0.0949563	-0.0806451	0.743822	0.848584	0.0130609
SPATS2	0.267505	0.312396	0.0459799	0.000851678	0.011488	0.188242	0.00699431	0.038417	0.213549	0.000382984	0.00344293	0.185844	4.19669e-05	0.00177325	0.233444
CAV3	0.267865	0.31276	0.0982329	0.939969	0.972791	-0.0310176	0.820161	0.910295	0.00583007	NA	NA	NA	NA	NA	NA
CDH13	0.268466	0.313404	0.0163951	NA	NA	NA	NA	NA	NA	NA	NA	NA	NA	NA	NA
DGCR2	0.268947	0.313909	-0.0140486	0.00488206	0.0371843	0.182799	0.123809	0.28944	0.139489	0.213446	0.366373	0.064612	0.327994	0.513684	0.0570165
TSEN34	0.269308	0.314274	0.0234572	0.299595	0.526793	0.0645664	0.0984242	0.249617	0.095296	0.147815	0.284039	0.0487204	0.782855	0.873478	0.00160631
ATP8B4	0.269812	0.314805	0.0416132	0.141609	0.333147	-0.0726867	0.133309	0.30371	0.166441	0.0402554	0.111114	0.174488	0.052557	0.151855	0.136745
ZNF212	0.270393	0.315426	0.0139482	0.997928	0.999369	0.0298446	0.388626	0.597891	0.0630306	0.380169	0.546	0.0167888	0.301046	0.488097	-0.0425224
ZNF135	0.270515	0.315454	-0.053801	0.0212553	0.0982034	0.145474	0.0323273	0.115843	0.124369	NA	NA	NA	NA	NA	NA
TMEM33	0.270515	0.315454	-0.0661453	0.0414961	0.151545	-0.100381	0.113109	0.273507	0.0779778	0.820045	0.895122	0.00465901	0.554714	0.709525	0.0547256
ACTL6A	0.271846	0.316949	-0.0388883	0.377272	0.603246	0.0842573	0.0780361	0.213522	0.12601	0.945561	0.972459	-0.00481641	0.730353	0.839874	0.0206556
ZNF689	0.271967	0.317034	-0.0186056	NA	NA	NA	NA	NA	NA	0.013324	0.0489135	0.106306	0.111894	0.253182	0.0434668
CASQ1	0.27221	0.317259	0.0470304	0.973069	0.989364	0.0421741	0.769943	0.880432	0.0332178	NA	NA	NA	NA	NA	NA
SORT1	0.272574	0.317627	-0.0529792	0.324448	0.552132	0.0892324	0.116592	0.278758	-0.118092	0.000163692	0.00181483	0.366693	0.00419801	0.0280755	0.262091
PLEKHA3	0.272817	0.317852	0.0170903	NA	NA	NA	NA	NA	NA	0.0590335	0.146887	-0.151843	0.930176	0.962496	-0.016305
SLC20A1	0.273669	0.318787	-0.0560005	0.00825026	0.0533442	-0.345031	0.444372	0.645034	0.135647	0.976654	0.988155	-0.00511165	0.18913	0.359992	0.0760677
PWWP2A	0.274034	0.319155	0.0238238	NA	NA	NA	NA	NA	NA	NA	NA	NA	NA	NA	NA
CD52	0.274156	0.31924	-0.0682376	0.000136296	0.0034722	0.868005	1.30434e-07	1.43683e-05	0.887675	9.58265e-05	0.00121216	0.379913	0.000174675	0.00409727	0.320971
EFEMP1	0.2744	0.319467	0.0790318	0.133276	0.320579	0.189596	0.21878	0.420828	-0.12051	2.59486e-09	8.61624e-07	0.861151	5.36837e-06	0.00060426	0.68591
MRPL13	0.275011	0.32012	0.0101232	0.0102197	0.0609759	-0.147828	0.9045	0.957284	-0.0278187	0.347403	0.514978	0.0308393	0.0187951	0.0765238	0.0943983
SYNJ2	0.275378	0.320489	0.0243821	0.202288	0.415149	0.106424	0.149652	0.327523	-0.151575	0.500454	0.657861	0.0329195	0.0360995	0.119625	0.0944474
ZFYVE21	0.27648	0.321714	0.0319024	0.83137	0.918452	0.00997325	0.937624	0.970245	-0.0666431	0.0124361	0.0464239	-0.0944072	7.80295e-06	0.000773424	-0.154666
KHDRBS3	0.276725	0.321942	0.0332832	0.00825026	0.0533442	0.148566	0.0031178	0.0211233	0.246653	0.439889	0.606457	-0.0289362	0.0544124	0.155487	-0.0777873
HAT1	0.276848	0.322026	-0.0343851	0.32757	0.55467	-0.0321388	0.583607	0.755103	-0.0493508	0.562546	0.711052	-0.00142531	0.0569273	0.160601	0.1061
RB1	0.27857	0.323971	-0.0306049	0.0533178	0.177048	0.174568	0.00715994	0.0390742	0.162788	0.00501219	0.0235736	0.1973	0.00490083	0.0313549	0.196045
SMARCA1	0.278694	0.324057	-0.0184698	0.378011	0.603246	0.0659181	0.370202	0.580428	0.0691632	0.000497005	0.00417271	-0.213962	0.113058	0.254773	-0.0660239
THUMPD3	0.279187	0.324572	0.029848	NA	NA	NA	NA	NA	NA	NA	NA	NA	NA	NA	NA
GOSR1	0.279311	0.324657	0.0153227	0.195032	0.405009	0.045861	0.26078	0.468868	-0.0480728	NA	NA	NA	NA	NA	NA
LCAT	0.280176	0.325488	0.053577	0.226675	0.444862	0.101336	0.0282311	0.104892	0.227314	2.4705e-06	8.08205e-05	-0.345072	6.20335e-05	0.00217971	-0.254518
MED23	0.280176	0.325488	0.0364313	1	1	0.0251948	0.341099	0.551816	0.0454554	0.143175	0.278918	0.0907296	0.335716	0.521275	0.0713018
TNPO2	0.280176	0.325488	0.0195991	0.589095	0.771077	-0.0474807	0.849259	0.924988	-0.0187677	0.0589448	0.146776	0.0546828	0.0898038	0.218697	0.0726512
EVI5	0.280424	0.325717	0.0030969	0.501209	0.708182	-0.0370987	0.0560082	0.17046	-0.140333	NA	NA	NA	NA	NA	NA
ETFDH	0.282037	0.327473	0.0208436	0.00761626	0.0507055	-0.215291	0.000176997	0.00254931	-0.294618	5.1654e-06	0.000132446	-0.270519	0.0037185	0.0260491	-0.139311
NKTR	0.282037	0.327473	0.0261967	0.0594528	0.190393	-0.195247	0.0999775	0.252533	-0.217339	0.107508	0.227231	-0.183025	0.503002	0.66702	-0.0326821
TSC22D3	0.283032	0.328511	-0.0864453	2.36132e-11	4.04533e-08	-0.926653	4.70678e-08	7.67076e-06	-0.541702	0.339275	0.507299	0.0586961	0.238505	0.417587	-0.115362
NT5DC1	0.283032	0.328511	-0.0389035	NA	NA	NA	NA	NA	NA	0.481371	0.641191	-0.0495586	0.297602	0.484708	-0.0420603
PALB2	0.284906	0.330626	0.0128376	0.0215334	0.0989837	0.15082	0.90803	0.958293	-0.0415425	0.644074	0.769436	0.0503979	0.824294	0.899612	0.0210326
RNF44	0.285031	0.330712	0.0157929	0.0499216	0.169837	0.185516	0.00118199	0.0102155	0.298971	0.0660199	0.159318	0.0783827	0.0246008	0.0914237	0.0877637
SV2B	0.285282	0.330884	-0.129744	0.0478368	0.1652	0.114842	0.0569951	0.172186	0.25513	NA	NA	NA	NA	NA	NA
TMEM216	0.285282	0.330884	-0.0282828	NA	NA	NA	NA	NA	NA	NA	NA	NA	NA	NA	NA
RAB22A	0.285407	0.33091	0.0179841	0.110579	0.283465	0.0879429	0.233191	0.438413	0.0974525	0.0401065	0.111024	0.12887	0.0560024	0.158733	0.111187
VCP	0.285407	0.33091	-0.0313116	0.253196	0.475047	0.0655545	5.75647e-07	4.22745e-05	0.332455	NA	NA	NA	NA	NA	NA
CPN2	0.286034	0.331578	0.0793282	0.547267	0.741553	-0.178581	0.00412711	0.026133	-0.303967	5.18557e-06	0.000132451	-0.286982	0.00223358	0.0186113	-0.181395
CKMT2	0.286157	0.331661	0.0361665	0.0209342	0.0973631	-0.183679	0.135635	0.307421	-0.12113	NA	NA	NA	NA	NA	NA
RNH1	0.287039	0.332624	-0.020249	0.0559767	0.182955	0.162231	0.0255831	0.0975834	0.117292	0.482601	0.641889	-0.0430145	0.215575	0.391907	-0.0556375
CSTB	0.287165	0.33271	-0.0124819	0.00117005	0.0140324	0.289556	2.95664e-05	0.000704913	0.379232	0.687898	0.801462	0.0210548	0.26565	0.450122	0.0707006
FYTTD1	0.287921	0.333526	-0.0407494	NA	NA	NA	NA	NA	NA	0.474769	0.636572	0.0388611	0.125219	0.274243	0.0711649
SMAD6	0.288425	0.33405	-0.0397051	0.739095	0.867398	0.0450188	0.143355	0.318189	0.0528157	0.201305	0.35227	0.0478389	0.327994	0.513684	0.0464229
MYH14	0.289436	0.335161	-0.0431605	0.184509	0.392053	0.073539	0.487913	0.681945	0.101988	0.297179	0.461329	-0.0705428	0.822441	0.898567	-0.00889478
ABCA9	0.289943	0.335688	0.217871	NA	NA	NA	NA	NA	NA	0.734587	0.834769	-0.0658753	0.50629	0.669642	-0.0340052
TTC13	0.290323	0.336067	0.0298636	0.0698914	0.21088	0.131182	0.0540767	0.166198	0.162332	0.0180287	0.0612421	0.135775	0.0135737	0.0616571	0.138451
NFKBIA	0.29172	0.337624	0.0363452	1.05017e-05	0.000806058	-0.428738	0.000214942	0.00294115	-0.421257	0.576993	0.721351	-0.0879922	0.382526	0.563022	-0.0595285
CARS2	0.293631	0.339776	0.0145287	0.364773	0.591564	0.0843649	0.0271452	0.101908	0.143136	NA	NA	NA	NA	NA	NA
DHX16	0.293759	0.339863	-0.0386681	0.448276	0.666313	0.0201617	0.350516	0.561779	0.022954	0.635829	0.763018	-0.0232881	0.0168088	0.0712364	-0.0723682
DFFA	0.294527	0.34069	0.0184593	0.789101	0.894516	0.024778	0.156156	0.336983	0.0723171	0.158025	0.297545	-0.0728825	0.448683	0.620383	-0.0183607
PHF20	0.295809	0.342111	0.0175342	0.194139	0.404212	0.0792561	0.509147	0.699626	-0.0604247	NA	NA	NA	NA	NA	NA
ZNF239	0.295937	0.342199	-0.0662065	0.041539	0.151545	0.189989	0.26078	0.468868	0.0950142	0.0103045	0.0402541	0.262453	0.0249715	0.0926456	0.171825
SNX19	0.296194	0.342434	0.00973402	0.568121	0.756794	-0.0386167	0.618013	0.781686	0.0181303	NA	NA	NA	NA	NA	NA
CAPN5	0.296579	0.342819	0.0256162	0.666305	0.822521	0.0142372	0.0610861	0.180602	0.122314	0.000143248	0.00163455	-0.221702	0.000403607	0.00668417	-0.183313
SOX7	0.296965	0.343204	-0.0197265	NA	NA	NA	NA	NA	NA	NA	NA	NA	NA	NA	NA
LIFR	0.2989	0.345378	0.0205725	1.83916e-05	0.00108858	-0.312789	0.00488649	0.0296001	-0.2692	0.813169	0.890691	0.00956372	0.0814453	0.205202	0.109162
AIP	0.29903	0.345466	-0.019486	NA	NA	NA	NA	NA	NA	NA	NA	NA	NA	NA	NA
MED24	0.299547	0.345972	-0.00565748	0.0778547	0.225691	0.0680432	0.0266157	0.100427	0.167986	0.745283	0.842168	-0.0147577	0.358822	0.542933	-0.0130837
TMEM41A	0.299574	0.345972	0.0143912	NA	NA	NA	NA	NA	NA	NA	NA	NA	NA	NA	NA
CORO6	0.299806	0.346147	-0.00933417	NA	NA	NA	NA	NA	NA	NA	NA	NA	NA	NA	NA
CLDN11	0.299833	0.346147	0.0369148	NA	NA	NA	NA	NA	NA	NA	NA	NA	NA	NA	NA
EIF4A3	0.300454	0.34674	-0.0351055	0.304462	0.531424	0.107805	0.167462	0.352994	0.0835915	0.0427761	0.115713	0.0695276	0.209016	0.383976	0.0355096
MEX3D	0.300454	0.34674	-0.0405263	0.0769075	0.224478	0.21827	0.000651149	0.00660983	0.410697	0.717498	0.822386	-0.0173877	0.147828	0.306119	0.0917488
DUSP22	0.301233	0.347577	0.0183952	0.000710833	0.0101158	0.231181	0.0531318	0.164355	0.182772	0.0465669	0.123355	0.0881054	0.0500075	0.147338	0.0968151
SURF1	0.303187	0.349768	-0.0219267	0.89053	0.948674	-0.0514052	0.712112	0.842733	-0.0430538	0.0116988	0.0442795	-0.187933	0.000910872	0.0106311	-0.180203
TMEM60	0.303448	0.350007	0.01721	NA	NA	NA	NA	NA	NA	0.0495061	0.129386	-0.109488	0.472589	0.640112	-0.0514506
TRIM24	0.303709	0.350246	-0.06135	0.0920262	0.252266	0.104883	0.0880136	0.230755	0.102301	0.00671066	0.0294746	-0.14834	0.289927	0.477124	-0.0445085
SNTA1	0.304101	0.350635	0.00520499	0.119018	0.296536	-0.136535	0.0760682	0.209681	-0.237508	0.00169931	0.0105666	-0.183403	0.00655935	0.0378131	-0.12463
PRPF31	0.304755	0.351327	0.0164865	NA	NA	NA	NA	NA	NA	0.364786	0.531725	0.0602147	0.706381	0.824153	0.00884922
PPFIA1	0.304886	0.351416	0.00732907	0.375212	0.601279	-0.024568	0.689997	0.82826	0.0327144	0.316745	0.482455	-0.0282607	0.985733	0.991706	0.017785
TSHZ3	0.305017	0.351504	0.0288714	NA	NA	NA	NA	NA	NA	NA	NA	NA	NA	NA	NA
STK36	0.305542	0.352046	0.0305248	NA	NA	NA	NA	NA	NA	0.602689	0.740374	0.0125906	0.285175	0.472282	0.0157399
WDR41	0.306067	0.352588	0.00646911	0.672084	0.826523	0.0118707	0.0560082	0.17046	-0.239822	0.580049	0.723536	0.0394241	0.0671219	0.180395	0.103945
MAN1A2	0.306198	0.352676	0.0197768	0.448951	0.666313	-0.0393466	0.109706	0.2685	-0.100297	0.0186865	0.0629933	-0.0997863	0.0471193	0.141464	-0.0652111
YWHAE	0.306461	0.352916	0.0388043	NA	NA	NA	NA	NA	NA	NA	NA	NA	NA	NA	NA
SMARCC1	0.306724	0.353156	0.00456573	0.353274	0.580511	-0.00958638	0.405314	0.61302	0.0451967	0.450994	0.615328	0.0453602	0.272477	0.45857	0.0564505
MRPS7	0.306855	0.353182	-0.0191915	0.0573465	0.185849	-0.127684	0.0522005	0.16253	0.0842355	0.0692168	0.164638	0.0614768	0.376063	0.557588	0.0232106
FTSJ3	0.306855	0.353182	-0.0743985	0.16407	0.363896	0.0796984	0.020495	0.0830329	0.151756	NA	NA	NA	NA	NA	NA
CANX	0.307777	0.354179	-0.0100101	0.131928	0.318203	-0.0651121	0.38044	0.589029	0.0671016	0.00261692	0.0145745	0.137901	0.0201698	0.0804006	0.102597
SLC25A42	0.309097	0.355635	-0.0246316	NA	NA	NA	NA	NA	NA	0.0325156	0.0952938	-0.105974	0.0213588	0.0829296	-0.0890729
SH3KBP1	0.309229	0.355724	0.0394194	NA	NA	NA	NA	NA	NA	0.0783657	0.180391	0.0841916	0.0316091	0.109388	0.0936131
SIRT4	0.310023	0.356574	0.0338348	0.59808	0.77755	0.038674	0.295525	0.507419	-0.0640892	NA	NA	NA	NA	NA	NA
SMG5	0.312014	0.3588	0.00697473	0.228683	0.446665	0.0804789	0.0222342	0.0882028	0.153148	0.238588	0.39562	-0.0496445	0.939742	0.96757	-0.00482381
ZNF532	0.312414	0.359195	0.0141352	0.00749477	0.050121	0.238119	0.15837	0.340342	0.0759887	2.56898e-06	8.28185e-05	0.351559	0.00389184	0.0267554	0.226438
IPO9	0.312547	0.359284	-0.0247168	0.0237055	0.105029	0.107646	0.0643095	0.187064	0.107982	0.262474	0.42308	-0.0582451	0.182393	0.35281	0.0579696
CAV2	0.312946	0.35968	-0.0333665	0.0139368	0.074553	0.242056	0.000160447	0.00236829	0.287753	0.00167379	0.0104372	0.174869	0.00156689	0.0146974	0.213662
DNMT3B	0.313212	0.359922	0.0618505	0.0235454	0.104483	0.143286	0.000145343	0.00219157	0.245984	0.807337	0.886642	0.0101133	0.713927	0.829169	0.0245609
FHL2	0.313346	0.360011	-0.00482763	8.71403e-05	0.00268577	0.536971	0.00170223	0.0135552	0.454405	6.83993e-06	0.000167616	0.382772	0.00045982	0.00713325	0.297515
CNOT8	0.314281	0.361021	-0.0283927	0.900801	0.954134	0.0278458	0.961362	0.981492	-0.0560902	NA	NA	NA	NA	NA	NA
KLHL9	0.314548	0.361264	-0.0101733	0.184508	0.392053	0.0615085	0.267081	0.476597	0.0685213	0.707582	0.815383	0.0453394	0.0986338	0.231704	0.111287
NAGK	0.31495	0.361596	0.0132788	0.00017509	0.00407666	0.259147	7.00667e-06	0.000245895	0.29307	NA	NA	NA	NA	NA	NA
CHERP	0.31495	0.361596	0.00918179	0.00719341	0.0489308	0.205896	0.00943591	0.0477292	0.217846	0.00799347	0.0333656	-0.125671	0.526056	0.68541	-0.0141386
RPS6KC1	0.315083	0.361686	0.0139868	0.269211	0.492361	0.098119	0.248255	0.455364	0.0705717	0.0148519	0.052744	0.142556	7.23592e-05	0.00233753	0.166738
CMPK1	0.315619	0.362236	0.0145432	0.0410123	0.150408	0.121436	0.625265	0.786091	0.0195682	0.498203	0.655681	-0.0505027	0.404846	0.583289	0.069263
ABR	0.315753	0.362326	-0.0357428	0.157829	0.35522	-0.15054	0.0163034	0.0706599	0.192207	0.000142447	0.00163102	0.1569	0.00349831	0.0249805	0.132055
TOR1AIP2	0.31723	0.363956	-0.0566768	0.0227592	0.102174	-0.141474	0.138608	0.311665	0.0980881	0.0792717	0.181846	-0.0899832	0.519083	0.680733	-0.00632576
MBTPS1	0.317768	0.364509	-0.0202077	0.716186	0.852899	-0.0446499	0.734469	0.856245	-0.0645083	0.0714175	0.168305	-0.0692985	0.0148019	0.0654022	-0.0633169
TRIM26	0.319251	0.366145	-0.0189311	0.944437	0.975514	-0.00510313	0.0436078	0.143078	0.192903	0.489693	0.647819	0.0127116	0.881235	0.933974	0.0169912
UAP1L1	0.321281	0.368407	-0.0111463	0.462391	0.67714	0.0754024	0.00776683	0.04166	0.199034	0.000100122	0.00124748	0.265773	0.000130129	0.00333662	0.244102
GORASP1	0.321959	0.36912	-0.0223691	0.842443	0.923992	0.0185739	0.0468916	0.150534	0.145313	0.864108	0.919785	0.0180709	0.290039	0.477124	-0.028141
TRIM25	0.323047	0.370301	-0.022432	1.74501e-05	0.00105395	0.30247	0.00592694	0.0341797	0.226363	0.151343	0.289063	-0.0712459	0.439457	0.611959	-0.0297734
ALDH1B1	0.323183	0.370391	0.0308822	0.17543	0.37954	-0.229136	0.588744	0.758697	-0.0541869	0.645915	0.770608	-0.0496066	0.897227	0.944142	-0.00731943
COX5B	0.325911	0.373452	0.0141436	0.318669	0.546441	-0.0571635	0.820161	0.910295	-0.00337258	0.00283685	0.0154676	-0.207164	0.00117679	0.0123072	-0.148167
EMG1	0.327557	0.375272	0.0141691	0.621834	0.794454	0.0284411	0.236152	0.441398	0.091103	0.0326597	0.095632	0.069361	0.222853	0.399883	0.0581786
NFXL1	0.328107	0.375835	-0.0652547	NA	NA	NA	NA	NA	NA	NA	NA	NA	NA	NA	NA
MESP1	0.328382	0.376083	-0.00467276	NA	NA	NA	NA	NA	NA	NA	NA	NA	NA	NA	NA
TTLL5	0.329208	0.376962	-0.00929501	0.229227	0.447071	0.0772837	0.641207	0.797203	0.023488	0.0118172	0.0446153	0.091399	0.0221526	0.0846463	0.0925973
CALCOCO1	0.330725	0.378633	0.0182851	0.183892	0.391301	-0.0653439	0.689997	0.82826	0.0252495	0.915958	0.954327	-0.0166865	0.470178	0.63804	-0.0361724
RASSF1	0.33114	0.37904	-0.0891795	0.0174952	0.0864372	0.168365	0.453331	0.652152	0.0175476	0.00624913	0.0278901	0.126724	0.0114144	0.0546652	0.110178
ELAVL1	0.331832	0.379765	-0.0393553	0.711967	0.850515	0.0197316	0.0329517	0.117443	0.11761	NA	NA	NA	NA	NA	NA
NKRF	0.334052	0.382238	-0.0335554	NA	NA	NA	NA	NA	NA	NA	NA	NA	NA	NA	NA
SENP2	0.334609	0.382807	0.00866667	0.0593851	0.190393	-0.114486	0.329817	0.540846	-0.0575522	0.210605	0.362714	-0.0406132	0.770991	0.866081	0.000718304
PBX2	0.335334	0.38357	-0.0167921	0.550717	0.743686	-0.0374249	0.169795	0.356395	0.0821032	0.217057	0.37075	0.0076149	0.10055	0.234547	0.0511782
HMGCS1	0.336142	0.384426	0.0254095	0.103724	0.272587	-0.111497	0.902125	0.955196	0.0211084	0.965405	0.981665	-0.0110767	0.654833	0.789247	0.0266349
BACE2	0.336701	0.384929	-0.0264259	0.048312	0.16607	-0.174555	0.0260951	0.0991229	0.230346	2.3963e-07	1.65188e-05	0.402459	1.08867e-06	0.000289194	0.371751
NOD1	0.336701	0.384929	0.0140337	0.91933	0.962785	0.0229363	0.24519	0.451831	-0.0667807	0.00315645	0.0168339	0.15978	0.185541	0.355607	0.0701796
ANKRD49	0.336841	0.38502	0.0129307	0.692806	0.839852	0.0342988	0.480803	0.675136	-0.0723668	NA	NA	NA	NA	NA	NA
CMTM6	0.33726	0.385364	-0.0341466	3.52174e-05	0.00158106	0.292734	0.257609	0.465276	0.0555107	0.0493008	0.129104	-0.119935	0.655693	0.789855	0.0238742
ENPP1	0.33726	0.385364	0.0491577	0.500113	0.707473	-0.121475	0.889667	0.948534	0.0262168	0.000398775	0.00354483	-0.303894	0.0205595	0.0809814	-0.180725
ARFGAP2	0.340488	0.388983	0.00868256	0.38291	0.608615	0.0516537	0.831773	0.915921	-0.00809425	NA	NA	NA	NA	NA	NA
PHF5A	0.340629	0.389075	-0.018611	NA	NA	NA	NA	NA	NA	0.372342	0.538469	0.0459861	0.190609	0.361506	0.068197
DDX18	0.340911	0.389328	-0.0372802	0.216825	0.434052	-0.0797525	0.143355	0.318189	0.0785478	0.507701	0.664364	-0.0204962	0.480341	0.647251	0.0363462
SULF2	0.341334	0.389742	-0.0254416	NA	NA	NA	NA	NA	NA	1.0214e-05	0.000232299	0.311882	4.90902e-06	0.000582157	0.302892
KLHL36	0.341898	0.390318	-0.0364625	0.97514	0.991135	-0.0238891	0.734469	0.856245	0.0375001	NA	NA	NA	NA	NA	NA
GNAI2	0.342321	0.390732	-0.0159539	0.104581	0.274052	0.0896882	0.000296743	0.0036967	0.290753	0.258207	0.417927	0.0292987	0.666495	0.798895	-0.022341
TMEM87A	0.343453	0.391885	0.00450357	0.099342	0.264875	0.111915	0.111397	0.270966	0.0818014	0.723471	0.825954	-0.00229657	0.479229	0.646468	0.0211436
CRK	0.343453	0.391885	-0.0208279	0.449835	0.666381	0.0294697	0.0760682	0.209681	0.117665	0.314607	0.48052	0.0427627	0.0343645	0.115669	0.106393
PPP2R2D	0.343594	0.391909	0.026228	0.187969	0.39608	-0.0843015	0.937624	0.970245	-0.040033	0.760328	0.853361	-0.037986	0.816173	0.894719	-0.0175283
RBM33	0.343594	0.391909	0.0181591	NA	NA	NA	NA	NA	NA	0.567982	0.714794	-0.0468378	0.459102	0.629027	-0.0407649
EXOSC3	0.344303	0.392647	0.00533025	NA	NA	NA	NA	NA	NA	0.427036	0.593169	-0.0211925	0.287218	0.474718	0.0582275
SP3	0.344586	0.392901	-0.057574	0.630928	0.801255	0.0963546	0.614732	0.77894	0.0340298	NA	NA	NA	NA	NA	NA
PNKD	0.346007	0.394452	-0.00961833	NA	NA	NA	NA	NA	NA	0.609488	0.744686	-0.0491483	0.365098	0.549052	0.0295664
GPS1	0.346291	0.394706	-0.0112015	0.557647	0.749641	-0.0760255	0.76842	0.879366	-0.0555119	0.0915009	0.201947	-0.0664044	0.00915941	0.0471898	-0.073545
INO80B	0.346718	0.395123	0.0205422	0.0272479	0.114506	-0.162767	0.860958	0.931843	0.00653678	NA	NA	NA	NA	NA	NA
TRIM63	0.347431	0.395866	0.0160576	NA	NA	NA	NA	NA	NA	NA	NA	NA	NA	NA	NA
ANAPC1	0.348429	0.396794	0.014246	NA	NA	NA	NA	NA	NA	0.305729	0.471078	0.0143081	0.762037	0.860222	-0.00198882
CUL1	0.34843	0.396794	-0.0241673	0.723552	0.857978	0.0409955	0.376386	0.585189	-0.0130389	0.638305	0.764607	-0.0610672	0.770227	0.866081	-0.0124559
NCBP2	0.34843	0.396794	-0.022105	0.837453	0.921152	0.0179093	0.808587	0.902756	0.0193596	0.0380735	0.107002	0.0670455	0.0363486	0.120035	0.0858974
RBPMS	0.348573	0.396887	0.027456	NA	NA	NA	NA	NA	NA	NA	NA	NA	NA	NA	NA
TMEM203	0.348716	0.39698	-0.0275773	NA	NA	NA	NA	NA	NA	0.0219899	0.0710977	0.118199	0.609096	0.754525	0.0379771
DDX55	0.349288	0.397561	0.0150296	NA	NA	NA	NA	NA	NA	0.042194	0.114699	-0.105713	0.752515	0.853536	-0.0297444
CLGN	0.349431	0.397654	-0.00524745	0.190874	0.399794	0.0702148	0.745733	0.863705	0.114644	NA	NA	NA	NA	NA	NA
UBP1	0.349861	0.398073	-0.0123866	0.741549	0.868841	0.0421051	0.949488	0.975901	0.0171598	0.0064566	0.0286428	0.0995681	0.00377208	0.0262308	0.108042
ZNF558	0.350004	0.398166	0.0297527	NA	NA	NA	NA	NA	NA	NA	NA	NA	NA	NA	NA
MCL1	0.351008	0.399237	0.0125895	0.00122456	0.014525	-0.249126	0.224467	0.428511	-0.113162	0.610125	0.744686	-0.0341369	0.0915323	0.221123	0.118011
GSK3B	0.352445	0.400802	0.0118923	0.58578	0.768954	0.0523494	0.227349	0.431796	0.0645271	0.12062	0.246625	0.0681376	0.188929	0.35992	0.0731933
ZCCHC3	0.352877	0.401222	0.0161514	NA	NA	NA	NA	NA	NA	NA	NA	NA	NA	NA	NA
DDX27	0.353194	0.401512	0.0238381	0.162493	0.361544	0.0674124	0.0181063	0.0763596	0.139903	0.116304	0.240315	-0.0824997	0.389565	0.56931	-0.0467275
CEP135	0.354752	0.403142	0.0302663	0.826319	0.914996	-0.0351787	0.563269	0.741613	0.0674037	0.00746866	0.0316121	0.167546	0.0105528	0.0518736	0.116629
RYBP	0.354752	0.403142	-0.00392743	0.16887	0.370672	-0.0488239	0.814369	0.906489	0.00627175	0.698371	0.809034	0.0165012	0.784851	0.87497	0.0156354
MLPH	0.35765	0.406363	0.0621195	0.122784	0.302623	0.10516	0.494868	0.686983	0.0627148	0.0613748	0.150569	-0.0867878	0.0490143	0.14525	-0.088532
XYLT2	0.357795	0.406456	0.0246144	0.0198385	0.0939566	0.168168	0.791305	0.893099	0.0647856	0.000274296	0.00269867	0.195448	0.347211	0.533016	0.0480313
RBKS	0.358667	0.407376	-0.00655578	NA	NA	NA	NA	NA	NA	NA	NA	NA	NA	NA	NA
RPL4	0.358813	0.407469	0.018167	0.19987	0.412177	-0.075552	0.843422	0.92243	-0.0220728	0.527789	0.681759	-0.0439811	0.442098	0.614735	-0.023282
TNFSF13B	0.359395	0.408059	0.0295179	NA	NA	NA	NA	NA	NA	0.000308222	0.00292285	0.261657	0.00280602	0.0215249	0.234316
SNRPD2	0.359541	0.408153	-0.140165	0.126641	0.309183	0.103216	0.129444	0.298102	0.116443	0.000229104	0.00234437	0.0970568	0.0430031	0.134059	0.0677917
B3GALT2	0.361	0.409738	0.015084	0.0203495	0.0957667	-0.24784	0.00750167	0.0405485	-0.688763	NA	NA	NA	NA	NA	NA
ZNFX1	0.361731	0.410495	-0.037657	NA	NA	NA	NA	NA	NA	NA	NA	NA	NA	NA	NA
EHBP1	0.36217	0.410921	0.0197344	0.000895701	0.0119464	-0.212809	0.000976756	0.00889095	-0.24576	0.0836142	0.189	-0.134639	0.23803	0.417086	-0.0456351
UBXN2A	0.362316	0.411015	-0.0497754	NA	NA	NA	NA	NA	NA	NA	NA	NA	NA	NA	NA
MAT2A	0.363929	0.4127	-0.0295802	0.000198147	0.00431852	-0.28563	0.00592694	0.0341797	-0.199332	0.0106249	0.0412391	0.123952	0.0234706	0.0885111	0.0981132
SNRPC	0.363929	0.4127	-0.0273491	0.805138	0.904508	-0.00199485	0.270453	0.48081	-0.0640462	0.204766	0.35561	-0.0643404	0.391687	0.57144	-0.0276065
TGFBI	0.364517	0.413294	-0.0243704	7.31462e-05	0.00240784	0.522946	3.13073e-07	2.80047e-05	0.972173	0.00164363	0.0102878	0.171203	0.0140791	0.0633463	0.16813
TLK1	0.366136	0.415057	0.0149933	0.0441598	0.158309	-0.131201	0.0173654	0.0738636	-0.142639	0.747965	0.844337	-0.0358161	0.653973	0.788782	-0.0134329
BCKDK	0.366578	0.415486	0.0340791	0.410391	0.63334	0.060225	0.248255	0.455364	0.0981247	0.0610864	0.150408	-0.104448	0.0214335	0.0829488	-0.0911754
FOSB	0.366874	0.415705	0.00671054	0.000818338	0.0111649	-0.833587	0.32611	0.537359	-0.496468	0.77455	0.863776	0.0519476	0.556713	0.711397	-0.0380697
BRD1	0.366901	0.415705	-0.0272056	0.17878	0.384271	0.140755	0.0760682	0.209681	0.11763	NA	NA	NA	NA	NA	NA
RNF19B	0.367169	0.415936	-0.0878854	0.18537	0.393359	0.133851	0.0494534	0.156374	0.206896	NA	NA	NA	NA	NA	NA
ARHGAP22	0.368351	0.417202	0.0326188	NA	NA	NA	NA	NA	NA	NA	NA	NA	NA	NA	NA
DAZAP2	0.368943	0.417799	-0.0282714	0.0702935	0.211289	-0.0622974	0.0984242	0.249617	-0.0875361	0.0978008	0.211769	-0.0830997	0.196875	0.368606	-0.039837
CPEB4	0.369091	0.417894	0.0195162	NA	NA	NA	NA	NA	NA	0.252041	0.412065	-0.102944	0.550431	0.706633	0.058957
ATP6V0E2	0.371615	0.420678	0.0722034	0.336633	0.563597	0.0947727	0.133309	0.30371	0.116531	0.183173	0.330647	0.0712318	0.157919	0.320814	0.0776962
ZNF786	0.374896	0.424318	0.0209811	NA	NA	NA	NA	NA	NA	0.0419252	0.114155	0.0924845	0.102345	0.2374	0.0880849
ADM	0.375046	0.424414	-0.0383635	5.88437e-05	0.00214789	-0.570635	0.00122383	0.0104673	0.432021	0.0172661	0.0590445	0.101072	0.0129034	0.0593747	0.0966827
ASB1	0.375945	0.425356	0.00354356	0.325011	0.552459	0.0830418	0.364384	0.573879	0.055451	0.799106	0.881099	-0.0216922	0.754326	0.854277	-0.0277385
ZNF385D	0.376394	0.42579	-0.082237	0.0291568	0.119243	-0.125986	0.657313	0.807607	0.00282512	0.177977	0.324264	-0.113574	0.0574731	0.16166	-0.105766
SAMM50	0.376694	0.426055	0.0417708	0.838405	0.921773	0.00145459	0.121974	0.286839	0.0672894	0.0905104	0.200226	0.07747	0.398312	0.5773	0.0452998
MINPP1	0.376844	0.42615	-0.0352471	0.849645	0.927616	0.0319222	0.588744	0.758697	0.0346715	NA	NA	NA	NA	NA	NA
TFIP11	0.376994	0.426245	-0.00416729	0.627239	0.798191	-0.00239529	0.141301	0.315219	0.0642331	0.0356557	0.101845	0.0786213	0.343251	0.529139	0.0283425
DNAJC21	0.378347	0.427699	-0.00780796	NA	NA	NA	NA	NA	NA	0.754682	0.84889	-0.0403122	0.583497	0.733903	0.00917408
EHD4	0.380456	0.430009	-0.029824	0.285302	0.51118	0.124006	0.191877	0.385787	0.141873	NA	NA	NA	NA	NA	NA
RHBDD2	0.380758	0.430275	-0.0201962	NA	NA	NA	NA	NA	NA	0.0351881	0.1009	0.101156	0.171313	0.337895	0.0967085
HUWE1	0.381211	0.430712	-0.0330386	0.02838	0.117317	-0.12467	0.00592694	0.0341797	0.142183	0.00762348	0.0321241	-0.134921	0.220479	0.397232	-0.036729
GMFB	0.382119	0.431661	-0.0373838	0.460812	0.676408	0.0575684	0.242151	0.448314	-0.0702726	0.000712183	0.00553818	0.178778	0.000644184	0.00847134	0.195055
ZNF319	0.385001	0.434841	-0.0169224	NA	NA	NA	NA	NA	NA	NA	NA	NA	NA	NA	NA
PDLIM7	0.385153	0.434937	-0.070897	0.000725354	0.0102367	0.324741	6.6505e-05	0.0012382	0.423531	0.645983	0.770608	-0.0294465	0.441222	0.613774	-0.0596224
SRP19	0.386828	0.436752	-0.0366283	0.590885	0.772419	0.0131963	0.0866728	0.22818	-0.101794	0.578205	0.721779	-0.0036675	0.522827	0.68257	-0.0280564
PIGT	0.388049	0.438054	0.01133	0.0232282	0.103772	0.123288	0.111397	0.270966	0.126607	0.601454	0.739267	-0.0190079	0.581788	0.732402	0.00719369
FLYWCH2	0.388202	0.43815	0.0210084	NA	NA	NA	NA	NA	NA	0.601454	0.739267	-0.00141779	0.347211	0.533016	-0.0510643
ABTB2	0.388507	0.438419	-0.0394415	0.0631038	0.197877	-0.170032	0.528512	0.714206	-0.0340699	NA	NA	NA	NA	NA	NA
NUDT15	0.389425	0.439378	0.0169855	0.10458	0.274052	0.138532	0.297423	0.508323	-0.117445	0.230214	0.386172	0.10173	0.0435131	0.134844	0.119435
CLOCK	0.389732	0.439647	0.0151851	0.488082	0.698006	0.0110123	0.184296	0.376206	-0.0573053	NA	NA	NA	NA	NA	NA
TXNDC9	0.392187	0.44234	0.0118696	NA	NA	NA	NA	NA	NA	NA	NA	NA	NA	NA	NA
ETS1	0.392341	0.442436	0.0190427	0.0247549	0.107485	0.231156	0.0276836	0.103407	0.138089	0.0662195	0.159682	0.104538	0.0692932	0.183661	0.106793
ANXA11	0.392649	0.442706	0.0293578	0.00108738	0.0133656	0.226439	0.000342762	0.00409372	0.223859	0.000274215	0.00269867	0.13775	0.0123481	0.0575867	0.0982708
CBLN3	0.393264	0.443323	-0.0432436	NA	NA	NA	NA	NA	NA	0.734587	0.834769	0.0122701	0.0456737	0.138743	-0.12139
VTA1	0.393573	0.443592	-0.0265662	NA	NA	NA	NA	NA	NA	0.146328	0.282736	-0.0626093	0.781026	0.871877	0.000501637
ITPKB	0.394189	0.44421	-0.0226857	0.0982696	0.26284	-0.155003	2.60722e-05	0.000640871	0.553609	0.0141684	0.0509985	0.133271	0.0390541	0.125597	0.115193
ZFAND2A	0.394652	0.444654	-0.0648112	NA	NA	NA	NA	NA	NA	0.906817	0.948971	-0.0425577	0.196332	0.368213	-0.0766389
NDUFS7	0.395269	0.445272	0.0487697	0.190874	0.399794	-0.0723593	0.106385	0.263021	0.126639	0.576994	0.721351	-0.0671447	0.436288	0.609592	-0.0384471
AHCYL2	0.398057	0.448334	0.030937	0.0227759	0.102174	-0.187572	0.0984242	0.249617	-0.1215	0.18317	0.330647	-0.0466709	0.543584	0.700416	-0.00648251
RAB11FIP2	0.398522	0.448702	-0.0119586	0.309381	0.536399	-0.053763	0.000268669	0.00347053	-0.277021	0.986557	0.99226	0.0108534	0.52827	0.687351	0.0389801
NUP93	0.398522	0.448702	-0.024795	0.100423	0.266385	0.0673133	0.0748195	0.207537	0.134363	NA	NA	NA	NA	NA	NA
STAM2	0.399454	0.449673	0.0247436	0.0453861	0.160511	-0.0954825	0.0579961	0.174369	-0.107156	0.796367	0.87954	-0.0047954	0.132743	0.285846	0.0848818
AQR	0.400232	0.45047	-0.0131863	0.129375	0.313862	0.0906866	0.392759	0.601449	0.0280338	0.63704	0.763571	-0.0347729	0.927437	0.961309	0.0114991
COX7C	0.401463	0.451777	0.00164586	0.0495254	0.168681	-0.0860727	0.046052	0.14888	-0.113174	0.193293	0.343592	-0.101324	0.22764	0.405707	-0.0492715
SREBF2	0.401791	0.452067	-0.0690261	0.520058	0.721279	-0.0300172	0.0367626	0.127512	0.150465	NA	NA	NA	NA	NA	NA
NOSIP	0.402259	0.452515	-0.0304341	0.0209342	0.0973631	0.160823	2.91327e-05	0.000695967	0.37921	0.0922178	0.202586	-0.0745115	0.431559	0.605524	-0.0303614
SPRY1	0.402415	0.452612	0.075121	1.5701e-05	0.0010097	0.371773	9.0766e-05	0.00154484	0.322983	0.219378	0.373179	0.123229	0.0290449	0.102818	0.148244
EXTL3	0.404448	0.45482	0.0156643	NA	NA	NA	NA	NA	NA	NA	NA	NA	NA	NA	NA
RPS21	0.404605	0.454916	-0.0238654	0.0661546	0.203686	0.114402	0.662718	0.810814	0.0565496	NA	NA	NA	NA	NA	NA
SNRPA1	0.405232	0.455463	0.012992	NA	NA	NA	NA	NA	NA	0.0724995	0.170525	0.109301	0.065232	0.177398	0.129834
MOCS2	0.405232	0.455463	0.0274829	0.00149338	0.0167611	-0.211442	0.38044	0.589029	-0.0688862	0.304638	0.469833	-0.116209	0.758275	0.857141	-0.02878
ROCK2	0.405545	0.455735	0.00253018	0.038462	0.144098	-0.168463	0.0260951	0.0991229	0.115284	0.930042	0.962942	-0.000475948	0.152549	0.313582	0.0512953
MRPL53	0.406645	0.456892	0.00513132	NA	NA	NA	NA	NA	NA	0.256477	0.416344	-0.0875848	0.0371037	0.121484	-0.0868871
TTC31	0.407274	0.457519	0.0141594	0.861873	0.935472	-0.000805321	0.0743112	0.206802	0.141858	0.52374	0.678003	-0.0621288	0.307102	0.494057	-0.0682884
CYB561	0.407431	0.457616	-0.0452544	0.245712	0.465877	0.0577583	0.660897	0.810814	0.0464025	0.125656	0.254182	-0.0858464	0.388909	0.568886	-0.0516968
APOLD1	0.407588	0.457714	-0.0416614	0.164726	0.364691	0.0665643	0.931697	0.968239	0.00820671	NA	NA	NA	NA	NA	NA
RFNG	0.408848	0.459049	-0.0151906	0.452957	0.669171	0.175105	0.011539	0.0549119	0.250903	0.000490458	0.00415984	-0.164202	0.00665539	0.0382323	-0.119744
SLC25A38	0.409321	0.4595	0.0149926	0.167258	0.368222	0.13005	0.476163	0.671612	0.0359657	0.16711	0.309475	-0.0663883	0.0773498	0.198222	-0.0780795
SPG21	0.410427	0.460661	-0.0443733	0.0646145	0.200815	-0.104848	0.778556	0.886871	0.00394432	0.00746401	0.0316121	-0.158744	0.0117336	0.0558186	-0.112171
DPY30	0.411375	0.461646	0.0936689	NA	NA	NA	NA	NA	NA	0.371568	0.538186	-0.0679214	0.416874	0.593832	-0.0378765
CHMP6	0.413912	0.464411	0.0176352	0.167258	0.368222	0.0964323	0.0323273	0.115843	0.141177	0.373769	0.539257	-0.0412458	0.110101	0.250489	-0.054736
TOR1A	0.414706	0.465222	-0.0419649	0.309923	0.536399	0.0446087	0.155315	0.336328	0.081449	0.201305	0.35227	0.0361041	0.90854	0.951225	0.00157693
TNFSF12	0.415183	0.465677	0.0362974	NA	NA	NA	NA	NA	NA	NA	NA	NA	NA	NA	NA
RAB21	0.415661	0.466131	-0.0367047	0.00325839	0.0283993	-0.142184	0.949488	0.975901	0.0043366	0.0155959	0.0547134	-0.0670007	0.308233	0.494797	0.0523129
CHURC1	0.415979	0.466408	0.0385612	NA	NA	NA	NA	NA	NA	NA	NA	NA	NA	NA	NA
ALG12	0.417095	0.467578	0.0533603	0.954441	0.980653	0.00144887	0.822009	0.911836	0.0269751	0.250083	0.40967	-0.122003	0.292106	0.479218	-0.0761857
UFM1	0.418852	0.469384	0.00754969	0.0769832	0.224478	-0.0906197	0.619989	0.782517	0.0421376	0.417137	0.583815	0.0198683	0.0222549	0.0849884	0.1121
GKAP1	0.418852	0.469384	0.0168834	NA	NA	NA	NA	NA	NA	NA	NA	NA	NA	NA	NA
CCDC102A	0.419012	0.469482	-0.002356	NA	NA	NA	NA	NA	NA	NA	NA	NA	NA	NA	NA
PURA	0.419332	0.469759	0.0261141	0.931708	0.969353	-0.0397125	0.311551	0.523521	-0.149632	0.201304	0.35227	-0.0342779	0.491678	0.65646	0.051739
EXOSC8	0.419972	0.470395	-0.0323194	0.317411	0.544675	0.0591043	0.937242	0.970245	0.0277716	0.53011	0.683983	-0.0103843	0.373998	0.555849	0.0466125
GTDC1	0.420453	0.470852	0.0348741	0.0161834	0.082116	0.144793	0.307979	0.519794	-0.0884021	0.00448052	0.0219321	0.149696	0.0430031	0.134059	0.128116
ILVBL	0.420934	0.471309	-0.00512402	0.531417	0.729885	-0.071042	0.745733	0.863705	0.0177766	0.376634	0.542448	-0.054624	0.0767686	0.197299	-0.0602188
FAM171A1	0.422218	0.472665	-0.0176795	0.383648	0.609218	0.110354	0.0143472	0.064457	0.296775	NA	NA	NA	NA	NA	NA
OTUD6B	0.423666	0.474204	-0.00627279	NA	NA	NA	NA	NA	NA	NA	NA	NA	NA	NA	NA
PRDM8	0.423988	0.474482	0.0186986	0.265244	0.487901	-0.0630592	0.518783	0.707065	-0.0136197	NA	NA	NA	NA	NA	NA
MPZL2	0.424633	0.475121	-0.00515254	0.0285849	0.117756	0.205485	0.00210951	0.0159244	0.431992	0.298002	0.462174	0.0565609	0.957752	0.976574	0.0127887
CAB39	0.425278	0.47576	0.00258296	0.507841	0.713992	-0.0134432	0.267202	0.476597	-0.0868265	0.0603553	0.149208	-0.0665336	0.696609	0.81755	-0.00449113
MAEA	0.4256	0.476039	0.0109239	0.183892	0.391301	0.0945888	0.0494871	0.156374	0.106623	0.775229	0.864098	0.00834638	0.496191	0.660759	0.0466376
FCGRT	0.426893	0.477403	-0.00824686	0.700448	0.844641	-0.0321602	0.32611	0.537359	0.0404355	0.108769	0.229167	-0.112871	0.0841976	0.209664	-0.0926987
HINT2	0.427055	0.477501	0.0424434	NA	NA	NA	NA	NA	NA	2.52332e-05	0.000460367	-0.202328	0.00466698	0.030267	-0.116733
DSP	0.427702	0.478059	-0.0120138	0.0734586	0.217885	-0.0938098	0.215975	0.416995	0.294501	0.0708619	0.167352	-0.116371	0.816888	0.895059	0.0550104
NPY6R	0.427702	0.478059	-0.0252327	0.677615	0.830663	0.025709	0.478555	0.674091	-0.0985045	NA	NA	NA	NA	NA	NA
HDAC1	0.428026	0.478338	0.0191562	0.0147909	0.0776556	0.178997	0.614732	0.77894	0.0375248	0.184343	0.331677	0.0415295	0.850127	0.91636	0.0139477
CPT1A	0.428674	0.47898	-0.0349513	0.0181491	0.0884918	-0.172927	0.337311	0.548073	-0.121896	0.0691649	0.164632	-0.150761	0.439809	0.612322	-0.00995381
DGUOK	0.429809	0.480083	-0.0345564	0.782369	0.890959	0.0119362	0.614732	0.77894	0.0457182	0.00354661	0.0183292	0.0878697	0.0388284	0.125174	0.0718576
GRSF1	0.42981	0.480083	0.0160672	0.202286	0.415149	-0.0779136	0.657313	0.807607	-0.0535995	0.424975	0.591541	-0.038511	0.900384	0.946865	8.22448e-05
CTNNBL1	0.430622	0.480907	-0.0222508	0.833398	0.919123	-0.0190752	0.730139	0.85463	-0.00111969	0.0165321	0.0570038	-0.11889	0.0502869	0.147964	-0.0923321
GPX7	0.43111	0.481369	0.00859136	0.000169275	0.00397997	0.379287	0.679035	0.821484	-0.0575037	9.02226e-07	3.9088e-05	0.417378	0.000977587	0.0110411	0.294085
ZKSCAN4	0.432249	0.482558	0.0218217	0.00352296	0.0300019	0.224844	0.111397	0.270966	0.108558	0.134888	0.26724	0.052446	0.00819685	0.0438287	0.0741059
TMEM14B	0.43339	0.483748	0.018891	NA	NA	NA	NA	NA	NA	NA	NA	NA	NA	NA	NA
TULP4	0.43437	0.484757	0.0207211	0.0685206	0.208123	-0.159646	0.0282311	0.104892	-0.200635	0.997877	0.999235	0.00561078	0.405518	0.583289	0.0725482
ALDOA	0.435187	0.485418	-0.0104896	0.658807	0.817205	0.0167326	0.0266157	0.100427	0.110609	0.0908498	0.20071	0.0824539	0.118593	0.264111	0.110447
ZFYVE26	0.435187	0.485418	0.0210905	0.0257005	0.110382	0.129112	0.00100493	0.00905043	0.210018	0.0829802	0.187823	0.0727638	0.333802	0.519396	0.0571538
ANK1	0.435187	0.485418	0.0196556	0.398678	0.623108	0.022244	0.0376136	0.129183	0.153674	NA	NA	NA	NA	NA	NA
DVL3	0.435841	0.486064	0.0148952	0.883025	0.94464	-0.0206125	0.012326	0.0577333	0.239301	0.0380637	0.107002	0.0782998	0.00349225	0.0249805	0.121704
CEP70	0.436169	0.486345	-0.00355773	0.70428	0.847287	-0.0347681	0.59185	0.761791	0.0199731	0.697059	0.808305	0.0189034	0.430165	0.604725	0.00758731
LRRFIP1	0.437972	0.488272	0.0109551	0.230702	0.448915	-0.0840679	0.518783	0.707065	-0.105143	0.854357	0.914684	-0.022142	0.633461	0.77445	-0.000991957
TRIM27	0.439122	0.489469	0.00132047	0.00799127	0.0523122	0.134809	0.00281344	0.0196429	0.204656	NA	NA	NA	NA	NA	NA
PMEPA1	0.440273	0.490584	-0.0787567	0.0121705	0.067755	0.229624	0.76842	0.879366	-0.0776074	NA	NA	NA	NA	NA	NA
PPP2R5C	0.440273	0.490584	-0.00564069	0.424513	0.644846	0.104864	0.360437	0.569774	0.0851626	0.059272	0.14726	-0.0757421	0.16798	0.3331	-0.0165567
CD99L2	0.440603	0.490866	0.0269577	NA	NA	NA	NA	NA	NA	0.426359	0.592478	0.00968827	0.21131	0.386799	-0.0625975
SLC25A12	0.441592	0.491883	0.0414917	0.455181	0.671705	-0.0164463	0.000140609	0.00214191	-0.392644	0.00029888	0.00287814	0.258276	0.0439946	0.135573	0.117183
ADCK5	0.442747	0.493085	-0.0292907	NA	NA	NA	NA	NA	NA	NA	NA	NA	NA	NA	NA
NUPR1	0.442912	0.493184	0.034764	0.031745	0.126565	0.379955	0.121974	0.286839	-0.231967	4.88767e-06	0.000128123	-0.312887	0.000106063	0.0029106	-0.232729
ZNF473	0.443738	0.494019	0.00553106	0.0832557	0.235944	0.12406	0.0156271	0.0685528	0.206669	0.922998	0.95865	0.00275488	0.666929	0.798895	-0.0358126
ECH1	0.4444	0.49467	-0.00510288	0.228683	0.446665	-0.117199	0.149652	0.327523	-0.123101	NA	NA	NA	NA	NA	NA
IRAK1BP1	0.447219	0.497723	-0.00958323	NA	NA	NA	NA	NA	NA	0.198194	0.349312	0.0806122	0.236137	0.415634	0.0693072
PCDHB4	0.448216	0.498747	-0.0627148	NA	NA	NA	NA	NA	NA	NA	NA	NA	NA	NA	NA
TP53BP2	0.449548	0.500142	-0.0344848	0.159372	0.35714	0.0913985	0.843422	0.92243	-0.0168327	0.0661506	0.159574	0.0737941	0.0742209	0.192992	0.0767961
NUCB2	0.450048	0.500612	0.0282284	NA	NA	NA	NA	NA	NA	NA	NA	NA	NA	NA	NA
PPP2R3C	0.450381	0.500897	0.0100218	0.514522	0.71829	0.0570256	0.0305141	0.110983	0.190898	0.402697	0.569124	0.103193	0.0617702	0.170497	0.117253
NUP214	0.451216	0.501652	0.0129015	0.167911	0.369462	0.132365	0.0688217	0.196066	0.162239	0.573365	0.718167	-0.0395113	0.144843	0.302579	-0.0690344
DDX28	0.451216	0.501652	-0.017531	0.0203495	0.0957667	-0.149797	0.197056	0.392758	0.0981648	NA	NA	NA	NA	NA	NA
SAP30	0.452719	0.503238	-0.0266789	0.536983	0.734224	0.072718	0.00534007	0.0316074	0.256379	NA	NA	NA	NA	NA	NA
MRPL54	0.453389	0.503895	-0.0122866	NA	NA	NA	NA	NA	NA	0.00271591	0.0149432	-0.139602	0.0525694	0.151855	-0.0838289
ZRANB1	0.454226	0.504739	-0.0182254	NA	NA	NA	NA	NA	NA	0.00796229	0.0332773	-0.171698	0.00229961	0.0190183	-0.150699
WDFY2	0.45624	0.506889	-0.0334733	NA	NA	NA	NA	NA	NA	0.112344	0.23469	-0.113392	0.733936	0.841954	0.028651
CLIP4	0.457753	0.508483	0.00696628	0.510035	0.715975	0.0429836	1.95588e-06	0.00010117	-0.549617	NA	NA	NA	NA	NA	NA
NR2C2	0.458595	0.509331	-0.0329846	0.928014	0.967199	0.0393526	0.0217879	0.0869544	-0.109486	NA	NA	NA	NA	NA	NA
LYSMD2	0.459606	0.510366	-0.0187084	NA	NA	NA	NA	NA	NA	NA	NA	NA	NA	NA	NA
SAP130	0.460957	0.511779	-0.0083387	0.625491	0.796731	0.0224455	0.189325	0.382542	0.087809	0.978776	0.989053	-0.0170733	0.763855	0.861542	-0.0107486
CHD9	0.462818	0.513756	0.00668262	0.0694913	0.209834	-0.131195	0.657313	0.807607	-0.0539589	0.0935637	0.204798	0.0790741	0.213373	0.38886	0.0641425
FAH	0.463157	0.514044	-0.0260346	0.397962	0.622885	-0.206542	0.160608	0.344032	-0.154381	0.000383124	0.00344293	-0.214851	0.0509203	0.148904	-0.101734
CTDSPL2	0.463326	0.514144	-0.0098125	NA	NA	NA	NA	NA	NA	NA	NA	NA	NA	NA	NA
IGSF3	0.463835	0.51462	0.0286674	0.00499712	0.0378195	0.272162	0.0103249	0.0507375	0.303802	NA	NA	NA	NA	NA	NA
LRRC28	0.464004	0.51472	0.0123242	NA	NA	NA	NA	NA	NA	0.340172	0.507774	0.0251398	0.191014	0.361712	0.0503892
STXBP3	0.464683	0.515384	0.00690835	0.00981151	0.0594033	-0.105705	0.00606996	0.0347184	-0.278299	0.990819	0.994563	0.0134425	0.141257	0.29771	0.113661
ACVR1	0.464852	0.515484	-0.0235513	0.422304	0.642392	0.106249	0.0362283	0.125732	0.16401	0.766821	0.857604	-0.00972331	0.49318	0.657672	0.0721748
POLRMT	0.465022	0.515584	-0.0135067	0.725905	0.859228	0.0831322	0.0799153	0.216425	0.118249	NA	NA	NA	NA	NA	NA
ACBD6	0.466892	0.517568	0.00206819	NA	NA	NA	NA	NA	NA	0.202558	0.353718	0.0500595	0.666929	0.798895	0.00170965
CSF2RA	0.467232	0.517857	-0.0216015	0.18365	0.391301	0.114503	0.00678813	0.0376705	0.175419	0.00321129	0.0170484	0.129219	0.00215492	0.0181379	0.120358
MRPS18A	0.467914	0.518523	-0.0145367	0.424513	0.644846	-0.0393389	0.143355	0.318189	0.146201	0.769123	0.859166	-0.0211679	0.633886	0.774827	0.0145605
JARID2	0.468425	0.519	0.00794527	0.531417	0.729885	-0.0491051	0.528512	0.714206	-0.042048	0.196961	0.347785	0.0552825	0.320271	0.505447	0.0126379
GPM6B	0.468936	0.519478	-0.0858018	0.0566582	0.184422	0.213772	0.00841988	0.0439927	0.36121	NA	NA	NA	NA	NA	NA
MYO16	0.469107	0.519578	-0.0378291	0.496828	0.705342	-0.00846513	0.863068	0.933702	0.00420083	NA	NA	NA	NA	NA	NA
BCL2L2	0.470302	0.520813	0.0112446	NA	NA	NA	NA	NA	NA	NA	NA	NA	NA	NA	NA
KCTD3	0.472355	0.522996	-0.0157082	0.00411746	0.0331206	-0.193501	0.000107579	0.00175807	-0.37311	0.00726888	0.0311334	-0.159247	0.547149	0.703371	-0.02543
RALA	0.472526	0.523096	-0.0208915	0.0795787	0.229584	0.0906027	0.392759	0.601449	0.0360413	0.0436523	0.117652	0.10559	0.0219757	0.0842129	0.102231
ATG7	0.472698	0.523107	0.0136157	0.405975	0.630533	0.0364563	0.121506	0.286839	0.0837715	0.462256	0.625478	0.0176727	0.214374	0.390471	0.0303526
TPST1	0.472698	0.523107	0.0182794	0.00161451	0.017703	0.292777	0.10155	0.255475	0.183154	NA	NA	NA	NA	NA	NA
PGRMC1	0.47304	0.523397	-0.0146943	0.316856	0.544195	-0.0782027	0.849259	0.924988	-0.0174486	1.0298e-05	0.000232651	-0.276899	6.20075e-05	0.00217971	-0.129997
RPL35A	0.473897	0.524255	0.0080909	0.0719195	0.214389	0.094695	0.751385	0.867718	0.0291507	NA	NA	NA	NA	NA	NA
ZC3H18	0.474413	0.524736	-0.0374366	NA	NA	NA	NA	NA	NA	NA	NA	NA	NA	NA	NA
PLAC9	0.474585	0.524836	-0.0134863	NA	NA	NA	NA	NA	NA	0.674891	0.790468	0.0494656	0.132607	0.285737	-0.0520414
CLDN12	0.474756	0.524936	-0.0403237	NA	NA	NA	NA	NA	NA	0.0613319	0.150569	-0.144825	0.0462961	0.139751	-0.0949273
MYL7	0.476475	0.526746	-0.0515153	0.751382	0.873736	-0.0158216	0.0189204	0.0786499	-0.133197	NA	NA	NA	NA	NA	NA
DCLRE1C	0.479061	0.529514	-0.016021	0.158511	0.356148	0.149984	0.762729	0.875887	0.0353305	0.0584685	0.145864	0.103277	0.119442	0.2652	0.0890083
NUP160	0.479233	0.529614	0.00959676	0.300123	0.526959	0.0898648	0.0643095	0.187064	0.132625	0.656844	0.777143	-0.0290119	0.427384	0.60273	0.0512471
UBE4A	0.480961	0.531433	0.0115136	0.00290166	0.0263118	-0.130717	0.558238	0.738257	-0.0487836	NA	NA	NA	NA	NA	NA
CISD1	0.48148	0.531915	0.0219591	0.0254465	0.109608	-0.122917	0.604277	0.770617	-0.00971672	0.707582	0.815383	0.00216808	0.036995	0.121484	0.0861262
CRAT	0.481653	0.532015	-0.0186208	0.725906	0.859228	-0.0140616	0.401103	0.608663	0.0713934	3.49012e-07	2.00158e-05	-0.252141	0.00071635	0.00916624	-0.162268
RRAGA	0.481826	0.532116	0.0041387	0.121519	0.300625	-0.0690078	0.38044	0.589029	0.0100445	0.253017	0.413252	-0.0659528	0.696659	0.81755	-0.0134832
RIT1	0.482866	0.533173	0.0103712	0.247311	0.467917	0.0774688	4.12096e-06	0.00017263	0.338787	0.0150716	0.0533537	0.196101	0.0060854	0.0360831	0.214954
GIMAP4	0.484254	0.534614	0.0140125	6.64303e-05	0.00229744	0.424756	5.77958e-05	0.00111442	0.459136	5.78227e-05	0.000849558	0.203294	0.000433361	0.00690157	0.176206
COL8A2	0.484427	0.534715	0.0375075	0.0305262	0.123067	0.112582	0.00411327	0.026085	0.151357	0.41985	0.586501	-0.0387779	0.135536	0.289446	-0.0435912
NDUFS4	0.485818	0.536158	-0.0181789	0.412588	0.635248	-0.0642764	0.147531	0.324431	-0.125457	NA	NA	NA	NA	NA	NA
GTPBP4	0.487036	0.537319	-0.0592591	0.554176	0.746833	0.034722	0.141301	0.315219	0.0977656	0.0330744	0.0966332	0.120383	0.00109346	0.0118461	0.166333
P2RX4	0.487036	0.537319	-0.0263752	0.481587	0.692298	0.0254091	0.00274166	0.0192661	0.221857	NA	NA	NA	NA	NA	NA
TBCE	0.488082	0.53838	0.00809628	0.421513	0.642093	-0.0150685	0.593901	0.763029	0.0319154	NA	NA	NA	NA	NA	NA
B4GALT4	0.488779	0.539058	-0.00762761	0.226675	0.444862	0.0659965	0.364384	0.573879	-0.0650908	0.21541	0.368506	0.0259465	0.619099	0.76312	0.0183431
APOM	0.489827	0.540121	0.0402729	0.0677244	0.206594	-0.394566	0.00148537	0.0121788	-0.657671	0.00756332	0.031972	-0.29322	0.00757558	0.0415922	-0.21807
YWHAG	0.490001	0.540222	0.0150124	NA	NA	NA	NA	NA	NA	NA	NA	NA	NA	NA	NA
PWP1	0.491926	0.54225	-0.0168325	0.749412	0.872725	-0.0280162	0.137261	0.309103	0.100339	0.484814	0.643801	-0.0318712	0.929329	0.962156	0.0175658
SRI	0.492977	0.543316	-0.0186586	0.00391	0.0321247	0.199773	0.0192688	0.0794594	0.174011	NA	NA	NA	NA	NA	NA
PLEKHG3	0.493854	0.54419	0.0177967	0.87488	0.941345	0.0181435	0.485468	0.67914	-0.0565296	0.0668077	0.160576	-0.0575144	0.00503885	0.0318695	-0.097128
RUFY1	0.494556	0.544871	0.0269188	0.00947789	0.0581913	0.105516	0.156156	0.336983	0.0761538	0.0500069	0.130325	0.0865025	0.16307	0.32777	0.0735687
IQSEC1	0.494907	0.545165	0.0314654	0.818284	0.911102	0.00728398	0.011539	0.0549119	0.231613	0.0821969	0.186431	-0.103153	0.0415589	0.131238	-0.0942095
RAB7A	0.495785	0.546039	-0.00257728	0.0751671	0.221133	-0.0603025	0.00683208	0.0377877	0.152194	0.761003	0.85383	-0.0337898	0.164695	0.329638	-0.0168836
WDR12	0.496665	0.546822	0.0110434	0.87488	0.941345	-0.0462748	0.00309401	0.0210942	0.180569	0.477514	0.638062	-0.0199825	0.0545622	0.155781	0.0864007
FAM43A	0.496665	0.546822	-0.0490393	NA	NA	NA	NA	NA	NA	0.0116422	0.044231	0.15822	0.00639426	0.0371516	0.153464
TNFRSF4	0.497898	0.548086	-0.0124557	0.230702	0.448915	0.0745431	0.000304692	0.0037642	0.286774	0.0594243	0.147473	0.130431	0.0848466	0.210563	0.102447
MED9	0.498779	0.548963	-0.0116473	0.437476	0.656738	-0.0368567	0.810362	0.904483	-0.0422257	NA	NA	NA	NA	NA	NA
CDK6	0.499662	0.549841	0.0175432	0.944102	0.975514	0.0781255	0.000798896	0.00764639	0.279133	NA	NA	NA	NA	NA	NA
COL7A1	0.501429	0.551691	0.0299099	0.240482	0.461161	0.0528272	0.0412727	0.138121	0.144454	0.49978	0.657105	-0.0564993	0.604049	0.749878	-0.0504624
ADAM17	0.502314	0.552571	-0.0162114	0.621834	0.794454	0.0844889	0.0066732	0.0371507	0.185729	0.119218	0.244889	0.0618597	0.0007609	0.00953422	0.102019
MYO5A	0.502668	0.552867	-0.00607484	0.677615	0.830663	0.0666709	0.0953747	0.244121	0.148918	NA	NA	NA	NA	NA	NA
GPATCH3	0.502845	0.552967	-0.0321598	0.476745	0.689387	-0.051998	0.795861	0.896612	-0.0154455	NA	NA	NA	NA	NA	NA
DYNLT1	0.5032	0.553263	0.0154891	0.269211	0.492361	0.0504168	0.401103	0.608663	0.0468113	0.212794	0.365726	0.0558326	0.00966561	0.0488875	0.154468
CUTA	0.503909	0.55376	-0.0143505	0.017743	0.087335	0.107407	0.625265	0.786091	0.0278703	0.00228456	0.0132158	-0.144281	0.00564423	0.0342191	-0.103877
TMED2	0.503909	0.55376	0.0097091	0.459234	0.674426	0.0380608	0.689997	0.82826	0.0186133	0.183757	0.330982	-0.060065	0.487413	0.652866	0.0642277
TRIO	0.503909	0.55376	-0.055695	0.419306	0.640042	-0.0305964	5.57914e-05	0.00108633	0.239862	0.640837	0.766607	-0.0117574	0.78073	0.871839	-0.0161333
GATA4	0.504618	0.554446	0.0235835	0.849645	0.927616	-0.0144177	0.801654	0.899859	-0.00612896	0.769123	0.859166	-0.0237272	0.652255	0.787712	0.0297027
CA4	0.504973	0.554741	0.0273702	0.91162	0.95851	-0.000899529	0.791305	0.893099	0.173741	0.0344335	0.0991643	0.188648	0.666062	0.798721	0.026537
STAG1	0.505151	0.554748	-0.0170598	0.0116837	0.0660024	0.170214	0.125666	0.292402	-0.108484	0.930043	0.962942	0.00846397	0.63516	0.775554	0.0547027
POMC	0.505151	0.554748	0.000281101	0.936222	0.97116	-0.00612069	0.236097	0.441398	0.0810262	NA	NA	NA	NA	NA	NA
CPSF3	0.505506	0.55495	-0.0195927	NA	NA	NA	NA	NA	NA	0.975947	0.988155	-0.00712087	0.0505477	0.148337	0.0745178
ARHGAP10	0.505506	0.55495	0.0251878	0.170329	0.373132	-0.0317943	0.360437	0.569774	-0.0937913	0.159598	0.299659	-0.0842289	0.0322796	0.111303	-0.134948
PPP2R5D	0.506217	0.555636	-0.0260398	0.0157306	0.0807413	0.158986	0.0335862	0.119027	0.153687	0.0101996	0.0399621	-0.189052	0.00160633	0.0148989	-0.173126
GUSB	0.506573	0.555932	0.0194051	0.0407239	0.149951	0.0970115	0.0305141	0.110983	0.172863	0.489693	0.647819	0.0047634	0.873726	0.929887	-0.000821592
ACACA	0.50675	0.556032	0.0365477	0.0113432	0.0650677	0.158911	0.646557	0.800593	-0.0587466	0.258581	0.41843	-0.109266	0.182648	0.35281	-0.0877874
CCT4	0.507284	0.556524	-0.0553851	0.00448521	0.0350365	0.162276	0.202335	0.399436	0.0653984	0.142903	0.27855	-0.0575894	0.935007	0.964939	0.0123607
KNTC1	0.508353	0.557507	0.0337904	0.488082	0.698006	-0.0500736	0.919855	0.963337	-0.0158194	1.0492e-07	9.97724e-06	0.299969	2.94767e-06	0.000477451	0.230578
PRKAG1	0.508353	0.557507	0.025018	0.0199763	0.0945713	-0.123548	0.762729	0.875887	-0.0341964	0.678783	0.793766	-0.0092156	0.30328	0.490164	0.0385471
EIF3H	0.508531	0.557607	0.00428665	0.264729	0.487687	-0.056252	0.396918	0.604859	0.0142513	0.734132	0.83468	-0.0561736	0.267044	0.451602	-0.0252719
NPDC1	0.508709	0.557708	-0.0243113	0.00169167	0.0183302	0.262095	2.70572e-05	0.000660985	0.421716	NA	NA	NA	NA	NA	NA
TBL1X	0.510136	0.559083	-0.00488035	0.224681	0.443582	0.0723397	0.734469	0.856245	-0.037782	0.00201077	0.012041	-0.148362	0.00623291	0.0365337	-0.0877386
TAPT1	0.510136	0.559083	-0.000151297	0.124846	0.306499	-0.0648073	0.0155918	0.0685528	-0.152777	0.126975	0.25576	-0.0786062	0.46071	0.630321	-0.0441009
VCAN	0.510672	0.559575	0.0137196	4.43198e-06	0.00046252	1.19673	0.0287878	0.106231	0.73304	2.43491e-10	2.31004e-07	0.699679	4.94532e-10	3.28419e-06	0.617956
MEA1	0.511029	0.559872	-0.0157195	0.57485	0.762918	0.0209545	0.657313	0.807607	0.0265081	0.180272	0.326833	0.0437686	0.733936	0.841954	0.00550764
SYPL1	0.511923	0.560756	-0.0223139	0.418526	0.639754	-0.0279059	0.457848	0.654788	-0.0440907	0.952622	0.975177	0.0172962	0.797709	0.882637	0.07953
NLGN1	0.513175	0.562033	0.0169778	0.993822	0.997847	0.0321947	0.825962	0.912563	0.0214257	NA	NA	NA	NA	NA	NA
CRLF3	0.513892	0.562722	0.0127383	5.74269e-05	0.00213378	0.37232	0.000690574	0.00693313	0.256436	0.378072	0.543576	0.072717	0.0376512	0.122543	0.121476
MCEE	0.515865	0.564787	-0.00297633	NA	NA	NA	NA	NA	NA	0.00114318	0.0079164	-0.137632	0.00121861	0.0126056	-0.120034
MRRF	0.517482	0.566461	-0.0245514	NA	NA	NA	NA	NA	NA	0.00855627	0.0351627	0.114981	0.128362	0.279036	0.06382
FSTL1	0.517842	0.566759	-0.0281703	NA	NA	NA	NA	NA	NA	NA	NA	NA	NA	NA	NA
PLEKHA1	0.518202	0.567057	-0.0125206	0.32501	0.552459	0.0938195	0.078616	0.214124	-0.126878	0.9513	0.975086	-0.0284481	0.536995	0.694892	-0.0223708
COQ10B	0.518561	0.567355	-0.017707	0.0119869	0.0671097	-0.160566	0.701023	0.835678	-0.0335161	0.558415	0.708528	0.0224795	0.044624	0.136945	0.0948637
ZNF649	0.519461	0.568148	0.0204543	NA	NA	NA	NA	NA	NA	0.0163476	0.0565718	0.157381	0.141744	0.298547	0.069847
DISP1	0.519462	0.568148	-0.0166655	NA	NA	NA	NA	NA	NA	0.940026	0.969065	-0.00108537	0.350277	0.535618	-0.0348955
TNPO1	0.520003	0.568643	0.0336179	0.153267	0.34938	-0.102538	0.985134	0.993569	-0.0136396	NA	NA	NA	NA	NA	NA
DKC1	0.520724	0.569336	-0.0536131	0.000997837	0.0127101	0.161882	0.0143472	0.064457	0.165279	0.186449	0.334651	0.0230398	0.132436	0.285592	0.0526685
COPS7A	0.521265	0.569831	0.00937484	0.0669358	0.205188	-0.0942091	0.0131595	0.0603543	0.183095	0.441619	0.607958	0.00909225	0.957752	0.976574	0.00224283
SLC25A23	0.521446	0.569836	-0.000752947	0.861873	0.935472	-0.00699916	0.376239	0.585189	-0.110506	0.0842522	0.190118	-0.0646501	0.350764	0.536189	-0.035097
LSM3	0.521446	0.569836	-0.0143598	0.627241	0.798191	-0.0465665	0.297263	0.508323	0.0752865	0.448867	0.61399	0.0304774	0.859677	0.922462	0.0149166
MRPL18	0.523072	0.57142	0.0126218	0.989703	0.996319	0.0108049	0.186798	0.379304	0.0654925	0.932158	0.963946	-0.0466062	0.691333	0.815189	-0.0482851
LIPE	0.523072	0.57142	0.016275	0.0889501	0.246768	-0.113841	0.00115114	0.0100274	0.319621	NA	NA	NA	NA	NA	NA
ARID2	0.523615	0.571916	0.0140172	NA	NA	NA	NA	NA	NA	NA	NA	NA	NA	NA	NA
CXXC1	0.524339	0.57261	-0.00306008	0.000710833	0.0101158	0.175451	0.00715994	0.0390742	0.193726	0.483707	0.642588	-0.0494967	0.212059	0.387743	-0.0555986
TRIP12	0.525244	0.573502	0.00158907	0.410391	0.63334	0.0491434	0.973245	0.987859	-0.0142669	0.00182692	0.0111512	0.103272	0.000824243	0.0100069	0.158053
TSEN2	0.526332	0.574593	-0.0274381	0.478355	0.689739	0.0650673	0.751385	0.867718	0.0140759	0.24645	0.404817	0.071004	0.0903896	0.21964	0.0944499
SNX17	0.527785	0.575984	-0.0199879	0.474157	0.687514	-0.0490945	0.113109	0.273507	0.0820265	0.0196437	0.0651943	0.0626949	0.465795	0.634272	0.00689456
TFB2M	0.527785	0.575984	-0.0288146	0.140173	0.331027	-0.118892	0.318777	0.530344	-0.160125	0.0151087	0.0534559	-0.123686	0.397493	0.576869	-0.0365204
PHC1	0.529421	0.577672	-0.0135287	0.147321	0.34116	0.108199	0.713293	0.843544	0.00941167	0.00297125	0.0160685	0.141531	0.186136	0.355944	0.0454381
GPX4	0.529603	0.577675	-0.00273597	0.345258	0.572032	0.0490384	0.448839	0.648354	0.0759306	0.00120533	0.00823519	-0.169346	0.00268352	0.0210398	-0.116334
SDAD1	0.529603	0.577675	0.00135288	0.65507	0.814501	0.0523046	0.641207	0.797203	0.0473836	0.206111	0.356874	0.0483865	0.0270742	0.0978769	0.0975177
PLRG1	0.530878	0.578968	-0.0223092	NA	NA	NA	NA	NA	NA	0.959762	0.978774	-0.00982642	0.157393	0.320235	0.0622513
CAMK2D	0.532154	0.580262	0.0039906	NA	NA	NA	NA	NA	NA	0.00578639	0.0263202	-0.166853	0.0713337	0.187466	-0.0879196
KLHL30	0.532336	0.580363	-0.00974126	NA	NA	NA	NA	NA	NA	NA	NA	NA	NA	NA	NA
EIF2B2	0.535442	0.583651	-0.0215381	0.156297	0.352974	-0.0725052	0.337311	0.548073	0.0841068	0.362153	0.528933	0.0215948	0.100921	0.235165	0.0654468
CEBPZ	0.536175	0.584351	-0.0186642	0.0078645	0.0518935	-0.155931	0.91394	0.960695	-0.0130317	0.163314	0.304669	-0.0596344	0.988586	0.994017	0.0207998
MOSPD1	0.536541	0.584652	0.00742439	0.8253	0.914996	0.0386331	0.00841988	0.0439927	0.206631	NA	NA	NA	NA	NA	NA
VPS18	0.537824	0.585951	0.0202477	NA	NA	NA	NA	NA	NA	0.0513848	0.132371	0.0625193	0.00741571	0.0410056	0.0881126
BTNL9	0.538191	0.586252	0.0342467	NA	NA	NA	NA	NA	NA	0.161448	0.301767	0.0853666	0.693136	0.815288	0.00747493
MACROD1	0.538741	0.586654	-0.0185608	0.15028	0.345285	-0.192013	0.0477439	0.152281	-0.207434	NA	NA	NA	NA	NA	NA
CDK10	0.538741	0.586654	-0.0495087	0.302022	0.529261	0.102175	0.0236203	0.0920442	0.222978	0.302391	0.467671	-0.034441	0.0563859	0.159548	-0.0559896
FCN1	0.539109	0.586955	-0.00965683	0.0017404	0.0187042	0.541622	3.89988e-09	1.36462e-06	1.53763	4.14431e-05	0.000669644	0.28286	0.00155631	0.0146187	0.254156
ASCC1	0.539476	0.587157	-0.0176222	0.211064	0.426827	-0.0609581	0.360437	0.569774	-0.0340399	0.471487	0.633322	0.0229814	0.369986	0.553147	0.039122
OXSM	0.539476	0.587157	0.00752881	0.960885	0.983283	-0.0322333	0.674538	0.819461	-0.0396143	0.136515	0.26958	-0.0959273	0.33083	0.516168	-0.0318665
APEH	0.539843	0.587458	-0.0176522	0.846484	0.925779	0.0208813	0.0909411	0.235971	0.118369	0.502037	0.65955	-0.000585898	0.431736	0.605524	-0.0068364
ZNF260	0.540211	0.587759	0.0222238	NA	NA	NA	NA	NA	NA	0.00193991	0.0117225	0.147151	0.0032149	0.0235913	0.131213
AK1	0.54113	0.588561	0.015239	0.00180663	0.0191393	0.301266	0.000454841	0.00503371	0.329265	NA	NA	NA	NA	NA	NA
WDR36	0.54113	0.588561	-0.00250889	NA	NA	NA	NA	NA	NA	0.176269	0.322037	-0.0672753	0.435937	0.60923	-0.0127
RHBDL2	0.541457	0.588818	-0.0356611	NA	NA	NA	NA	NA	NA	0.347682	0.515162	0.0462029	0.843809	0.912809	0.00211772
AQP7	0.543525	0.590966	0.025647	NA	NA	NA	NA	NA	NA	NA	NA	NA	NA	NA	NA
ARFGEF2	0.543709	0.591067	-0.0089279	0.125345	0.30728	-0.100662	0.376386	0.585189	-0.0753675	0.64662	0.770676	0.0268013	0.788978	0.877214	0.0670876
EGF	0.544631	0.591971	0.027837	0.000125739	0.00336919	-0.997743	7.2396e-07	4.92169e-05	-0.95592	NA	NA	NA	NA	NA	NA
COX7B	0.545185	0.592472	0.0131324	0.00209501	0.0211941	-0.176443	0.641207	0.797203	0.0657508	0.608248	0.743899	-0.0677469	0.0938525	0.224928	0.0751499
CDKN2AIPNL	0.546663	0.593979	0.0169528	NA	NA	NA	NA	NA	NA	0.122618	0.249941	0.0623633	0.426691	0.602136	0.0192207
NOL7	0.547218	0.594383	-0.0153824	0.514522	0.71829	0.0230417	0.0600415	0.178356	0.135022	0.128083	0.257289	-0.0733998	0.369032	0.552343	-0.0336911
RRP7A	0.547218	0.594383	0.00249417	0.907527	0.956574	0.00388787	0.0162463	0.0706599	0.230168	NA	NA	NA	NA	NA	NA
TUBA1A	0.548329	0.595489	-0.0218926	9.49731e-05	0.00286193	0.537454	0.000268669	0.00347053	0.345247	NA	NA	NA	NA	NA	NA
MTM1	0.549255	0.596395	0.0142977	0.17543	0.37954	-0.0539269	0.0269584	0.101559	-0.147134	NA	NA	NA	NA	NA	NA
NDUFV1	0.549996	0.597099	0.0249829	0.290546	0.516995	-0.0867316	0.457848	0.654788	0.00335548	6.87029e-05	0.000951084	-0.231407	0.000867589	0.0102887	-0.169592
ZMIZ1	0.550367	0.597402	-0.00841979	0.0410123	0.150408	0.158815	0.00253611	0.0182419	0.271422	0.698371	0.809034	0.0109865	0.254909	0.438003	0.0433038
PELI1	0.552224	0.599317	-0.0398732	0.183652	0.391301	-0.0890868	0.0773336	0.211844	0.136218	0.569748	0.716067	0.0251874	0.147154	0.305213	0.0857892
TRAFD1	0.55241	0.599418	-0.131566	0.0227759	0.102174	0.162877	0.70656	0.839922	0.0338055	0.206036	0.356874	0.0269464	0.0344666	0.115836	0.0811172
TCF21	0.552782	0.59962	0.0145831	0.0135261	0.0730788	-0.275509	0.27373	0.483889	-0.23922	0.00508937	0.0238521	0.154646	0.0579443	0.162709	0.107723
USP36	0.552782	0.59962	0.000899859	0.0769823	0.224478	-0.087521	0.137261	0.309103	0.102337	NA	NA	NA	NA	NA	NA
PDXP	0.553526	0.600326	-0.00266322	NA	NA	NA	NA	NA	NA	NA	NA	NA	NA	NA	NA
USF2	0.553712	0.600427	-0.00411519	0.981466	0.992478	0.0172754	0.382336	0.591426	0.0485379	0.189427	0.338896	-0.0780789	0.289767	0.477124	-0.0393101
PTGDS	0.553898	0.600428	-0.0203607	0.0197789	0.0938611	-0.311815	0.233191	0.438413	-0.215967	NA	NA	NA	NA	NA	NA
RAB43	0.553898	0.600428	-0.0031104	NA	NA	NA	NA	NA	NA	NA	NA	NA	NA	NA	NA
MFF	0.55427	0.60073	-0.00186272	0.00686158	0.0472352	-0.102165	0.855105	0.928634	0.0125874	NA	NA	NA	NA	NA	NA
AK3	0.555574	0.602042	0.00594309	NA	NA	NA	NA	NA	NA	0.100039	0.21556	-0.106094	0.183765	0.35394	-0.0471553
ACAA2	0.556133	0.602548	-0.00905609	0.0580417	0.187336	-0.172766	0.00699431	0.038417	-0.263581	0.00204707	0.0121706	-0.175855	0.0205715	0.0809814	-0.110704
DNAJC27	0.557066	0.603457	0.0131155	NA	NA	NA	NA	NA	NA	NA	NA	NA	NA	NA	NA
FANCE	0.557999	0.604367	-0.000301866	0.706511	0.84817	0.00239732	0.396798	0.604859	0.0365027	NA	NA	NA	NA	NA	NA
TCF25	0.558747	0.605075	-0.00599389	0.329573	0.556239	0.0461804	0.0329517	0.117443	0.157795	0.765059	0.856356	-0.000277845	0.337993	0.523707	-0.00212764
CASP3	0.56043	0.606796	-0.047533	0.179404	0.385135	0.132677	0.300915	0.512157	0.093742	0.927224	0.961227	-0.00036008	0.212496	0.387902	0.0726993
PLEKHF2	0.561928	0.608317	-0.0244721	0.536983	0.734224	-0.046677	0.307979	0.519794	-0.145783	0.948481	0.973549	0.0156554	0.210316	0.385618	0.0869409
KLHL18	0.563241	0.609635	-0.00514741	0.278856	0.503728	0.0815516	0.00366375	0.0239229	0.208743	NA	NA	NA	NA	NA	NA
TMEM207	0.564179	0.610549	0.00263134	NA	NA	NA	NA	NA	NA	NA	NA	NA	NA	NA	NA
TOPBP1	0.565495	0.61187	0.00893749	0.369651	0.596222	0.0737894	0.167462	0.352994	0.118845	0.523251	0.677766	0.0298	0.0644867	0.176165	0.11863
RFC4	0.566059	0.612376	-0.0201554	0.123575	0.304131	0.109905	0.318777	0.530344	0.100042	0.037248	0.105172	0.112868	0.0242964	0.0908004	0.152438
MYL9	0.566247	0.612376	0.0182025	0.870044	0.939262	0.0125172	0.604277	0.770617	-0.0853604	0.0131448	0.0483625	0.179281	0.167466	0.332579	0.111155
GOLT1B	0.566247	0.612376	0.0124839	0.273744	0.497896	-0.0449612	0.494868	0.686983	0.0647756	NA	NA	NA	NA	NA	NA
TMEM134	0.566999	0.613088	-0.0105378	0.89053	0.948674	0.0167629	0.0428175	0.141461	0.198706	0.915958	0.954327	-0.0116539	0.29156	0.478862	-0.0263306
DCK	0.567564	0.613596	0.0333089	0.00257013	0.0244029	0.308677	0.0192688	0.0794594	0.161486	NA	NA	NA	NA	NA	NA
RPS27A	0.568882	0.614917	-0.0368624	0.522934	0.724002	-0.00644776	0.955424	0.979295	-0.0116662	0.00583367	0.0264808	0.118504	0.227869	0.405707	0.0667164
ST6GALNAC4	0.569072	0.61502	-0.000496499	0.000526644	0.00836535	0.259842	0.00804132	0.0426897	0.251041	0.00210266	0.0124233	0.158819	0.520629	0.68189	0.0457073
SDF2	0.574362	0.620634	-0.0201555	0.329573	0.556239	0.0717083	0.00136762	0.011426	0.196447	0.0446794	0.119644	0.0556055	0.100352	0.234249	0.0539504
BMP2	0.576068	0.622373	-0.00549753	0.786339	0.892745	0.036324	2.60722e-05	0.000640871	0.944968	6.66808e-05	0.000940185	0.26163	0.00280689	0.0215249	0.177707
LMAN1	0.576258	0.622474	-0.0438335	6.80531e-05	0.00231985	-0.287532	0.0125986	0.0585947	-0.136013	7.97118e-05	0.00105875	-0.280631	0.0256736	0.0943021	-0.117997
HSPA8	0.576637	0.622676	-0.0116018	0.000629161	0.00930985	-0.170178	0.573396	0.749143	-0.0205692	0.709391	0.816901	0.00358462	0.755232	0.854866	0.041936
NKIRAS2	0.576637	0.622676	-0.041301	0.627241	0.798191	-0.0234397	0.00432216	0.027092	0.21005	0.00663919	0.029277	0.129381	0.011089	0.0536749	0.111921
BOLA3	0.577017	0.622877	0.0154297	NA	NA	NA	NA	NA	NA	0.263472	0.424379	0.06073	0.107397	0.245686	0.0716125
CYP4F12	0.577017	0.622877	-0.0665639	0.00865265	0.0548514	-0.223432	0.411584	0.619198	-0.0611389	0.000432182	0.00378145	-0.21722	0.0031902	0.0235542	-0.171981
APCDD1	0.577776	0.623593	-0.00471599	NA	NA	NA	NA	NA	NA	0.000107704	0.00131724	0.332841	0.000464021	0.00713325	0.307457
ACTA1	0.57813	0.623871	0.0341518	0.000349028	0.00626338	-0.201494	0.225876	0.430724	-0.0565356	NA	NA	NA	NA	NA	NA
ZHX2	0.579867	0.625641	0.0169336	0.00708231	0.0484243	0.167496	0.00830173	0.043663	0.213275	0.107597	0.227275	-0.105252	0.388253	0.568428	-0.0336147
EIF1B	0.580057	0.625742	-0.0186395	0.300133	0.526959	0.0511278	0.712112	0.842733	0.0170076	NA	NA	NA	NA	NA	NA
COX7A2	0.580436	0.626046	-0.0132983	0.862689	0.935504	-0.0196476	0.973245	0.987859	0.047707	0.0888076	0.197691	-0.140382	0.193791	0.364476	-0.0665498
CROCC	0.580818	0.626249	-0.0168491	0.153961	0.350158	0.145867	0.0755363	0.209233	0.111635	0.311629	0.477069	0.0476724	0.0804134	0.203283	0.0529716
MRPL9	0.580819	0.626249	0.00937834	0.849645	0.927616	-0.0140748	0.00432216	0.027092	0.201431	0.0369285	0.104536	0.0723906	0.0771495	0.197895	0.0749178
SF3A2	0.582342	0.627788	-0.0112619	0.269211	0.492361	0.11716	0.0812319	0.219006	0.178783	0.00821986	0.0341175	0.107266	0.0791716	0.201371	0.0666196
MFAP5	0.582724	0.628094	0.0475592	0.509508	0.715975	-0.00456079	0.167462	0.352994	0.118227	NA	NA	NA	NA	NA	NA
TMEM167A	0.583296	0.628606	-0.0165516	NA	NA	NA	NA	NA	NA	NA	NA	NA	NA	NA	NA
AP4E1	0.585778	0.631172	0.00506388	0.0986135	0.263644	0.107465	0.0383228	0.1309	0.144679	NA	NA	NA	NA	NA	NA
COPB2	0.585969	0.631172	0.00894612	0.580173	0.766328	0.0301996	0.426757	0.631091	-0.045179	0.00180121	0.0110553	-0.127033	0.517413	0.679213	-0.00867514
MAPKAPK5	0.585969	0.631172	-0.0205652	0.0855914	0.240842	-0.0912838	0.943554	0.973081	-0.0666638	0.495283	0.653262	0.0277348	0.145169	0.302886	0.0521481
SMAD5	0.586543	0.631684	-0.0245695	0.044819	0.159168	-0.275424	2.51209e-05	0.000625237	-0.460319	0.899276	0.944205	-0.0432004	0.666914	0.798895	0.012453
RPS9	0.587117	0.632197	-0.0126462	0.0437025	0.156983	0.149538	0.00592694	0.0341797	0.198158	0.201305	0.35227	-0.0684111	0.184948	0.355512	-0.0507623
COL13A1	0.587882	0.632916	-0.0542223	0.216825	0.434052	-0.077855	0.0236203	0.0920442	0.166511	NA	NA	NA	NA	NA	NA
PDCD10	0.588648	0.633635	0.00804392	0.0224513	0.10129	0.0879098	0.22161	0.424968	0.0815839	0.0666756	0.160492	0.081978	0.0230718	0.0874543	0.089215
ANKRD10	0.591141	0.636212	0.0149386	NA	NA	NA	NA	NA	NA	NA	NA	NA	NA	NA	NA
CTNNAL1	0.591333	0.636313	-0.0122964	0.173773	0.377533	-0.059981	0.0825658	0.221253	0.123026	0.159335	0.299503	-0.0530046	0.538062	0.695594	-0.0218945
PRDX5	0.591525	0.636413	-0.00261992	NA	NA	NA	NA	NA	NA	5.653e-05	0.000836115	-0.290294	0.0765701	0.197017	-0.119556
CREB3L2	0.593639	0.638582	-0.0242263	0.109413	0.281688	0.106253	0.277035	0.487412	0.0931442	0.541863	0.694024	0.0366459	0.774789	0.869298	0.034136
RAB6A	0.594024	0.638889	0.00179474	0.619893	0.793168	0.0236936	0.358305	0.568829	0.0470014	0.503733	0.661003	0.0220477	0.0495674	0.146366	0.11794
TRA2A	0.594601	0.639404	-0.00898979	0.645768	0.808709	0.047954	0.422417	0.627246	0.0331619	0.28367	0.44694	-0.0668671	0.379286	0.559991	0.0344657
DPF2	0.594986	0.639711	-0.0132614	0.271996	0.495704	0.0767613	0.0540767	0.166198	0.145834	NA	NA	NA	NA	NA	NA
PPP4R1	0.595178	0.639812	-0.0186505	0.794294	0.898006	-0.0276231	0.448839	0.648354	0.0481469	0.534845	0.688755	0.0237102	0.0651809	0.177398	0.118853
TIPRL	0.595949	0.640427	-0.0116975	0.503409	0.709856	0.0327533	0.509147	0.699626	0.0726369	NA	NA	NA	NA	NA	NA
CXADR	0.595949	0.640427	0.00671028	0.000101966	0.00298056	0.436219	0.0184869	0.0773885	-0.469555	NA	NA	NA	NA	NA	NA
TMEM123	0.596527	0.640942	-0.0153725	0.355971	0.58261	0.104913	0.344742	0.555569	0.0450141	0.376634	0.542448	-0.0314793	0.920232	0.958179	0.0468389
SH3BGRL2	0.597877	0.642285	0.0319252	NA	NA	NA	NA	NA	NA	0.104142	0.221882	-0.154077	0.121153	0.268013	-0.0927151
MRPL50	0.599228	0.64363	-0.0261564	NA	NA	NA	NA	NA	NA	NA	NA	NA	NA	NA	NA
CKAP4	0.601354	0.6458	-0.0205794	0.00825026	0.0533442	0.208064	0.051665	0.161497	0.118104	NA	NA	NA	NA	NA	NA
NAALADL1	0.601548	0.6458	-0.0268763	0.410389	0.63334	0.0281701	0.00768075	0.0412169	0.229774	NA	NA	NA	NA	NA	NA
TWF2	0.601548	0.6458	0.0662288	0.000186311	0.004198	0.356693	3.10627e-05	0.000727466	0.389897	0.628888	0.759354	0.0148944	0.336915	0.522403	-0.0438719
RPIA	0.604259	0.648603	-0.0242224	0.00238084	0.0231224	0.193465	0.0560082	0.17046	0.16949	NA	NA	NA	NA	NA	NA
ATP6AP1	0.604841	0.649119	0.000396762	0.997928	0.999369	0.0133852	0.000277286	0.00353956	0.245484	0.0009114	0.00670278	0.08581	0.216018	0.392389	0.0613529
PTPN14	0.605229	0.649428	-0.0271602	0.0823337	0.234842	-0.0847621	0.0688217	0.196066	-0.17493	NA	NA	NA	NA	NA	NA
PLEKHM1	0.605423	0.649528	-0.00705018	0.000846966	0.0114634	0.228138	0.0735873	0.205028	0.153793	0.638995	0.765158	-0.0141701	0.736628	0.843585	0.0154651
GRN	0.605617	0.649629	0.015193	0.000294628	0.00564443	0.281744	0.000188894	0.0026658	0.333042	0.925951	0.960369	-0.0313823	0.94962	0.972164	0.0312892
ZNF22	0.605811	0.649729	0.012899	0.0106033	0.0625729	0.184934	0.118365	0.281638	0.107319	0.19299	0.34342	-0.0677772	0.0999345	0.233438	-0.0603523
HMGN4	0.607753	0.651704	-0.0259431	0.00184059	0.0193783	0.212086	0.849259	0.924988	-0.0361347	NA	NA	NA	NA	NA	NA
DPYD	0.609698	0.653681	-0.0359962	0.130591	0.315908	-0.0780989	0.523636	0.710747	-0.0502751	NA	NA	NA	NA	NA	NA
C1GALT1	0.611061	0.655034	0.00154236	0.0686925	0.208123	-0.124251	0.0236203	0.0920442	-0.149237	NA	NA	NA	NA	NA	NA
ATMIN	0.611256	0.655134	-0.00767338	0.159372	0.35714	-0.0495502	0.985134	0.993569	-0.0369856	0.307407	0.472348	-0.0430727	0.585134	0.735126	0.0340956
GHDC	0.611646	0.655443	-0.0215127	NA	NA	NA	NA	NA	NA	0.0453438	0.120984	0.0644658	0.485547	0.651918	-0.0245613
BCCIP	0.611841	0.655544	-0.0412556	0.000786196	0.0108634	-0.280218	0.538332	0.721475	-0.068718	0.0894746	0.19845	-0.0506081	0.724627	0.836622	0.00108013
GALK2	0.613792	0.657525	0.0205944	0.0153982	0.079697	-0.250126	0.167462	0.352994	-0.135711	0.20068	0.352012	-0.117561	0.80462	0.886885	0.0080144
SLC39A6	0.613987	0.657625	-0.018762	0.0951074	0.257743	0.178861	0.91394	0.960695	0.0154825	0.0172479	0.0590127	0.187867	0.00232746	0.0191296	0.205594
COG1	0.614573	0.658144	0.0218242	NA	NA	NA	NA	NA	NA	0.667133	0.785044	0.00833985	0.650965	0.786583	0.0233949
MAGEF1	0.615354	0.658871	0.016356	0.0347505	0.135019	0.109005	0.843422	0.92243	-0.0157439	0.261719	0.422171	0.0507959	0.957691	0.976574	0.00746847
CASC3	0.61555	0.658972	-0.0124514	0.143728	0.336808	0.0968788	0.392759	0.601449	0.0622597	0.441619	0.607958	-0.0540905	0.852202	0.917703	0.01987
UQCRFS1	0.617113	0.660535	0.0146228	0.0653809	0.202088	-0.0945567	0.76842	0.879366	-0.058787	0.143904	0.279926	0.0612898	0.00829004	0.0440786	0.0823159
RPL23	0.619857	0.663363	-0.0217034	0.302022	0.529261	0.103781	0.181818	0.373333	-0.301167	0.566781	0.71396	0.00100652	0.317377	0.502912	0.0671708
AHR	0.621033	0.664512	0.00946681	0.258628	0.480918	0.127452	0.0198936	0.0814152	0.131715	0.00700255	0.0303984	-0.185948	0.371579	0.554032	-0.0351425
HSCB	0.621426	0.664822	-0.0137155	NA	NA	NA	NA	NA	NA	0.686593	0.800362	0.00845709	0.659137	0.792995	0.0305324
MYL5	0.622211	0.665552	-0.00351803	0.583734	0.767962	-0.053306	0.730139	0.85463	0.0113185	0.129198	0.258824	-0.132435	0.00911306	0.0469875	-0.159409
RHOA	0.623193	0.666492	-0.0137543	0.190874	0.399794	0.060166	0.435514	0.638249	0.0187246	0.00157301	0.00998695	0.140582	0.00025944	0.00533123	0.158246
ACD	0.624471	0.667743	0.0110036	0.0224513	0.10129	0.162283	0.000208135	0.00287594	0.327535	0.000311397	0.00293331	0.199041	0.167245	0.332339	0.0707747
SQLE	0.62457	0.667743	-0.0591303	0.397962	0.622885	-0.098069	0.00694364	0.038369	0.248501	0.438839	0.605387	0.118083	0.516	0.677626	0.0717654
BLVRA	0.625948	0.669106	0.00366925	0.00708231	0.0484243	0.127386	0.0293537	0.107718	0.131729	0.0102258	0.0400408	0.160506	0.00560269	0.0341565	0.152575
TRAPPC1	0.627129	0.670258	-0.00780269	NA	NA	NA	NA	NA	NA	0.0976214	0.211588	0.0458653	0.642841	0.781602	0.00957598
FDPS	0.628904	0.672044	-0.0193801	0.0182474	0.0888276	-0.14964	0.109706	0.2685	0.104485	NA	NA	NA	NA	NA	NA
DYNC1I1	0.629693	0.672776	-0.0311959	0.403775	0.6281	-0.0777351	0.855105	0.928634	0.0287525	NA	NA	NA	NA	NA	NA
TEX2	0.629891	0.672876	-0.0271663	0.0131259	0.0715018	-0.141768	0.925774	0.965796	-0.00215185	0.140769	0.275603	0.0601206	0.752968	0.853758	0.0307598
MOV10	0.630483	0.673397	-0.003273	NA	NA	NA	NA	NA	NA	0.0333891	0.0972104	-0.0809588	0.0580314	0.162885	-0.0559619
PNPT1	0.631076	0.673919	-0.0185278	NA	NA	NA	NA	NA	NA	0.00813319	0.0338424	0.0950393	0.011089	0.0536749	0.10605
NGDN	0.632657	0.675496	-0.0290131	0.135386	0.324211	-0.0693916	0.588744	0.758697	-0.0581163	0.515688	0.670981	-0.0499545	0.866228	0.926199	-0.0103819
LRIG1	0.633251	0.676018	0.0399313	0.0751671	0.221133	0.114183	0.15837	0.340342	0.121901	0.00210977	0.0124431	-0.183772	0.0778677	0.199045	-0.083127
TAGLN	0.634042	0.676751	0.0407677	0.023096	0.103221	0.388858	2.73535e-09	1.22166e-06	1.00656	0.000111569	0.00135352	0.384805	0.01756	0.0730217	0.26991
STK38	0.634637	0.677274	-0.00913045	0.000818338	0.0111649	0.268249	0.11484	0.276402	0.121171	0.742161	0.840356	-0.00896011	0.415684	0.592521	0.0498816
GTF2F1	0.636024	0.678642	-0.0135507	0.0778544	0.225691	0.140738	8.51853e-05	0.00146877	0.24235	0.120061	0.246013	0.0642442	0.166514	0.331381	0.0574125
ARHGEF11	0.638603	0.681282	0.0116269	NA	NA	NA	NA	NA	NA	NA	NA	NA	NA	NA	NA
FAM8A1	0.638802	0.681381	0.00205932	0.37587	0.601443	-0.0567715	0.604277	0.770617	0.0277227	NA	NA	NA	NA	NA	NA
APOL2	0.639397	0.681904	0.00911304	NA	NA	NA	NA	NA	NA	NA	NA	NA	NA	NA	NA
SNAPC4	0.639596	0.682004	-0.00751191	0.0533509	0.177048	0.0995303	0.0812319	0.219006	0.12002	0.447805	0.613248	0.0108669	0.466001	0.634422	-0.0184631
HCFC1R1	0.639795	0.682103	-0.00438181	0.00134067	0.0155458	0.223582	0.00100493	0.00905043	0.256003	0.0844079	0.190405	0.0543761	0.315191	0.501722	-0.0330235
SNRPG	0.641187	0.683474	-0.0255731	NA	NA	NA	NA	NA	NA	NA	NA	NA	NA	NA	NA
MYO1B	0.641585	0.683786	0.00528281	0.137382	0.327408	-0.120993	0.0222342	0.0882028	-0.250565	0.000170996	0.0018739	-0.287431	0.173799	0.341377	-0.0675809
KCNN2	0.643974	0.686219	0.0144333	0.000579595	0.0087998	-0.631376	0.103142	0.257844	0.153169	2.02621e-08	3.36401e-06	-0.829043	1.87152e-06	0.000388399	-0.651379
CORIN	0.644771	0.686956	-0.0998883	0.603687	0.781169	0.0331797	0.228763	0.434072	-0.0673151	NA	NA	NA	NA	NA	NA
SLC27A3	0.645768	0.687905	0.0072383	0.0113417	0.0650677	0.25803	2.9083e-05	0.000695967	0.376076	0.0804827	0.18338	0.0901516	0.0506891	0.148555	0.104482
PSMG1	0.647565	0.689705	-0.021696	0.023096	0.103221	-0.160501	0.91394	0.960695	-0.018437	0.489135	0.647819	-0.0199486	0.222281	0.399505	0.0777487
TMEM63A	0.649564	0.69172	0.0601352	0.00306049	0.0271924	0.281657	0.286959	0.498573	0.0950834	0.592234	0.732271	-0.0621193	0.320098	0.505415	-0.0737825
SDHC	0.649964	0.692032	-0.00702166	NA	NA	NA	NA	NA	NA	NA	NA	NA	NA	NA	NA
SLC16A12	0.651365	0.693409	-0.0340899	NA	NA	NA	NA	NA	NA	NA	NA	NA	NA	NA	NA
PGM3	0.651565	0.693508	0.000762037	0.625491	0.796731	0.0393702	0.290519	0.50186	0.106738	0.341346	0.508839	-0.041957	0.45226	0.623383	0.0636183
NTHL1	0.651965	0.69382	0.0053438	0.492983	0.702902	0.129104	0.735784	0.857358	0.045339	1.85073e-06	6.70919e-05	-0.275002	3.35943e-05	0.00159357	-0.219164
ARL5A	0.653568	0.695411	0.00558797	0.0900164	0.248648	-0.17291	0.937624	0.970245	-0.0394902	0.188183	0.337307	0.0539831	0.0352097	0.11756	0.0903401
MTMR9	0.655374	0.697218	-0.00273333	0.688996	0.837294	-0.0317639	0.00148537	0.0121788	0.278619	0.285265	0.448497	0.0727145	0.210751	0.385989	0.0655871
DYNLT3	0.657583	0.699453	-0.0493963	0.891181	0.948674	-0.0435745	0.0143472	0.064457	0.17918	0.421221	0.587797	-0.0370184	0.601972	0.748772	-0.00975828
ZNF641	0.657784	0.699552	-0.00378201	NA	NA	NA	NA	NA	NA	0.603926	0.74107	0.0303012	0.0894659	0.218274	0.0741986
RAP2A	0.658387	0.700078	-0.0216711	0.467785	0.681847	-0.0675838	0.078616	0.214124	0.160151	NA	NA	NA	NA	NA	NA
ENY2	0.658588	0.700177	-0.0158997	0.7573	0.877189	-0.0215543	0.797055	0.896612	-0.0380283	0.360578	0.52756	-0.134912	0.0782706	0.199718	-0.0773106
ALG14	0.659065	0.700568	-0.038854	NA	NA	NA	NA	NA	NA	0.475866	0.636932	0.0692965	0.328584	0.513684	0.103988
MID2	0.659192	0.700588	-0.0240497	0.147323	0.34116	0.135347	0.651926	0.804561	0.0268379	NA	NA	NA	NA	NA	NA
AP3M1	0.659796	0.701114	-0.0484424	NA	NA	NA	NA	NA	NA	0.503839	0.661003	0.0139303	0.648826	0.784854	0.0673394
MORF4L2	0.660399	0.70164	-0.0206817	0.186229	0.394028	-0.0551095	0.131365	0.30078	-0.100778	0.558962	0.709086	-0.0514303	0.743933	0.848584	0.0385508
MRPL43	0.660601	0.701739	0.00730112	NA	NA	NA	NA	NA	NA	0.0167516	0.0576711	-0.110187	0.0939391	0.225054	-0.0731933
ZNF672	0.662616	0.703764	-0.000251583	0.0653809	0.202088	0.137776	0.15837	0.340342	0.0834861	NA	NA	NA	NA	NA	NA
KLHL8	0.662817	0.703862	-0.0291392	NA	NA	NA	NA	NA	NA	0.278132	0.440094	-0.0443273	0.912316	0.953074	0.00862606
EBF1	0.663624	0.704603	-0.00355922	NA	NA	NA	NA	NA	NA	NA	NA	NA	NA	NA	NA
LEMD3	0.664027	0.704916	-0.006473	0.689217	0.837294	0.0465622	0.701023	0.835678	-0.0443996	0.196346	0.347346	0.0643876	0.313355	0.499758	0.0417075
SPAG9	0.664431	0.705228	-0.0155774	0.31365	0.541353	-0.0673795	0.831773	0.915921	0.0157101	8.24098e-05	0.00109021	-0.150122	0.00319636	0.0235542	-0.0910367
UNC13B	0.665642	0.706398	-0.0486567	0.317409	0.544675	-0.101397	0.588744	0.758697	0.0365641	0.158025	0.297545	0.0768262	0.19277	0.36338	0.089221
RCBTB1	0.666652	0.707354	0.0306357	0.29239	0.518879	0.186653	1	1	-0.00447866	0.0988837	0.213613	-0.0634017	0.350892	0.536189	0.0823968
UBE3A	0.669484	0.710242	-0.0711187	0.931707	0.969353	-0.0605968	0.120159	0.284484	-0.0840533	0.474221	0.635966	-0.0543878	0.414484	0.591318	-0.00933351
COX19	0.670902	0.711396	-0.0100865	0.0702935	0.211289	0.0801655	0.0188743	0.0784857	0.212504	0.00508937	0.0238521	0.116022	0.0172202	0.07207	0.101465
PSMC2	0.670902	0.711396	0.000798189	0.727428	0.860166	-0.0313201	0.318777	0.530344	0.0478667	0.013357	0.0490078	0.0789318	0.00727183	0.0406843	0.109167
EMCN	0.670902	0.711396	-0.019428	0.0299516	0.12145	-0.154427	0.704922	0.839317	-0.16742	NA	NA	NA	NA	NA	NA
CARD10	0.671104	0.711494	0.0125597	0.0209342	0.0973631	0.185424	0.0676702	0.1939	0.190659	NA	NA	NA	NA	NA	NA
CPSF1	0.671307	0.711592	-0.0101984	0.0601688	0.191705	0.126995	2.16313e-05	0.000559452	0.357609	0.110643	0.232232	-0.0798253	0.121333	0.268233	-0.0529955
NAGPA	0.672118	0.712335	-0.00257815	0.345852	0.572032	0.0762918	0.00821035	0.0433363	0.22797	0.150586	0.288198	0.0839599	0.861548	0.923574	0.0278556
ZSWIM1	0.672523	0.712648	-0.0163777	NA	NA	NA	NA	NA	NA	0.62386	0.755068	0.00751844	0.133839	0.287328	-0.0509214
SAFB2	0.672726	0.712746	-0.000665415	0.0111757	0.0643585	-0.159834	0.162869	0.347312	-0.134383	0.90752	0.949286	0.00292156	0.634332	0.775087	-0.0121858
ELAC2	0.674146	0.714133	0.00881538	0.0261544	0.111367	0.091529	0.329817	0.540846	0.0725433	0.197269	0.348069	-0.0601996	0.361951	0.546128	-0.0340924
INCA1	0.674552	0.714446	0.030662	NA	NA	NA	NA	NA	NA	NA	NA	NA	NA	NA	NA
STC1	0.674958	0.714759	-0.0348242	0.766548	0.883171	-0.0960498	0.0895002	0.233198	0.219253	0.000255516	0.00257493	0.275839	0.00164668	0.0151673	0.189769
PXK	0.675568	0.715287	-0.00631454	NA	NA	NA	NA	NA	NA	NA	NA	NA	NA	NA	NA
MRPS17	0.676177	0.715698	-0.0111391	NA	NA	NA	NA	NA	NA	NA	NA	NA	NA	NA	NA
TIMM8B	0.676177	0.715698	0.0127429	0.153267	0.34938	0.0727742	0.0247128	0.095179	0.129121	0.0163727	0.0565718	0.0378589	0.0981047	0.231051	0.0695587
FAM177A1	0.677397	0.716872	0.00199034	NA	NA	NA	NA	NA	NA	NA	NA	NA	NA	NA	NA
PRKAG2	0.678414	0.717831	0.00293938	2.09584e-05	0.00118734	-0.296166	0.734469	0.856245	-0.00854644	0.000667557	0.00526514	-0.176115	0.0676594	0.181107	-0.0870663
PIPSL	0.680653	0.720082	-0.0185694	NA	NA	NA	NA	NA	NA	NA	NA	NA	NA	NA	NA
TPMT	0.681672	0.721043	-0.0189515	0.903437	0.9548	-0.01907	0.15837	0.340342	-0.0993112	0.327142	0.493762	-0.0712596	0.643695	0.782353	-0.0507654
ZBED5	0.682284	0.721453	0.00733494	0.834372	0.919123	0.0311879	0.896226	0.95234	0.0381817	3.0157e-05	0.000525651	0.259212	0.00195742	0.0169482	0.186898
USP53	0.682284	0.721453	0.00201719	0.00637098	0.04477	-0.264012	4.34755e-05	0.000915448	-0.249311	NA	NA	NA	NA	NA	NA
FUCA1	0.682488	0.721551	0.0281791	0.694965	0.840927	0.00337124	0.0924004	0.238976	0.141202	0.642105	0.767573	-0.0376237	0.767352	0.864752	0.0247086
FXN	0.682692	0.721649	0.0593418	NA	NA	NA	NA	NA	NA	NA	NA	NA	NA	NA	NA
HEBP2	0.6831	0.721962	-0.00468225	0.418526	0.639754	0.0371861	0.523871	0.710822	0.040226	0.482601	0.641889	-0.0753831	0.298709	0.485797	-0.060654
ZXDC	0.683916	0.722706	-0.00847472	0.153211	0.34938	-0.0547438	0.181818	0.373333	-0.121019	0.255232	0.414932	-0.0782615	0.361324	0.545477	-0.0508473
CLCNKA	0.685141	0.723883	-0.0224384	0.00950967	0.0581978	-0.255165	0.476163	0.671612	-0.0647668	0.826624	0.898463	-0.0297813	0.0369004	0.121255	-0.139352
CDCA4	0.686571	0.72492	-0.0356156	0.00753591	0.0503129	0.162113	0.0042263	0.0266034	0.232273	0.0751155	0.174726	0.078548	0.0749973	0.194478	0.0921571
TSG101	0.686571	0.72492	-0.00851321	0.0861017	0.241422	-0.097938	0.471548	0.667774	0.0226555	NA	NA	NA	NA	NA	NA
HSPA9	0.686571	0.72492	0.00147996	0.00260609	0.0245874	-0.193866	0.197056	0.392758	-0.0957345	0.0237421	0.075477	-0.123583	0.393517	0.573228	-0.0392524
MORC2	0.686571	0.72492	-0.0146914	0.00231813	0.0227924	0.213969	0.000896516	0.00834573	0.299722	0.444101	0.609732	-0.067077	0.507053	0.669984	-0.0346721
DTNA	0.686776	0.725017	0.00292791	0.116155	0.29235	0.118816	0.121974	0.286839	-0.118918	5.71224e-05	0.000843	0.333912	0.0951145	0.226806	0.138466
LIN52	0.68698	0.725114	0.00344864	NA	NA	NA	NA	NA	NA	0.124061	0.251799	0.056933	0.410244	0.587414	0.0255671
RRP15	0.687798	0.725859	-0.0132576	0.886425	0.946788	0.0187405	0.184419	0.376206	0.108629	0.0312419	0.0924591	0.157863	0.00254133	0.0204322	0.183064
DDX41	0.688003	0.725957	-0.0128866	0.121059	0.299872	0.0936082	0.103142	0.257844	0.0845146	0.807337	0.886642	-0.0180592	0.285444	0.472491	-0.0369137
MAPK12	0.688207	0.726054	0.0171291	0.545131	0.739672	-0.056449	0.189428	0.382618	-0.100084	NA	NA	NA	NA	NA	NA
FASTKD3	0.688821	0.726583	0.000571029	0.0365189	0.13961	-0.249329	0.233191	0.438413	-0.155321	0.281835	0.444787	-0.028748	0.911372	0.952237	0.000610248
ALKBH2	0.689844	0.727544	-0.0277152	NA	NA	NA	NA	NA	NA	0.120485	0.2465	-0.0473892	0.0426488	0.133599	-0.0748487
PARP1	0.690254	0.727857	0.00164981	0.0365189	0.13961	0.13887	0.0938782	0.24159	0.107945	NA	NA	NA	NA	NA	NA
SIAH2	0.691688	0.729251	-0.00216596	0.265254	0.487901	-0.0534971	0.717679	0.845955	0.00847225	0.112238	0.234541	-0.125382	0.282497	0.469134	-0.064986
TRIM55	0.691893	0.729348	-0.182614	NA	NA	NA	NA	NA	NA	NA	NA	NA	NA	NA	NA
GP1BA	0.692713	0.730093	0.0112949	0.0227589	0.102174	0.127188	0.186798	0.379304	0.115195	0.590389	0.731351	0.0523069	0.462362	0.63167	0.0606283
DCTN5	0.693124	0.730407	-0.01457	0.790314	0.895378	-0.00173662	0.059305	0.176786	0.146575	0.461177	0.624271	0.00950151	0.396981	0.576869	0.0375034
NOL3	0.693329	0.730504	0.0177792	0.372425	0.599072	-0.0502072	0.0299291	0.109391	-0.226661	0.0493009	0.129104	0.122494	0.0355016	0.118119	0.0890555
SUPT4H1	0.694971	0.731995	-0.0130627	0.589342	0.771077	-0.0339659	0.734469	0.856245	0.0372679	0.00284507	0.015487	0.149056	0.0598613	0.166753	0.10784
UTP14A	0.694971	0.731995	-0.00634919	0.000125272	0.00336919	0.386575	0.078616	0.214124	0.178752	0.340172	0.507774	-0.0631923	0.162532	0.326984	0.105302
PNPO	0.695587	0.732524	-0.0210021	0.036575	0.13969	-0.19559	0.233191	0.438413	0.163687	0.155429	0.294159	-0.0871501	0.681295	0.80875	-0.0233032
PPFIBP1	0.695792	0.732622	0.00366771	0.397962	0.622885	0.0942975	0.70656	0.839922	-0.0337575	0.00226786	0.0131536	-0.176627	0.0560024	0.158733	-0.0774187
DUSP12	0.695998	0.732718	-0.0153858	0.618186	0.792431	0.0359968	0.0560082	0.17046	-0.177316	0.342697	0.51051	0.0593909	0.54596	0.702386	0.0275003
SOX8	0.698464	0.735196	0.00164783	NA	NA	NA	NA	NA	NA	0.0613748	0.150569	0.0991764	0.342341	0.527981	0.0395629
RILP	0.700317	0.737025	0.00247315	NA	NA	NA	NA	NA	NA	NA	NA	NA	NA	NA	NA
HSD17B12	0.701552	0.738086	-0.0095301	NA	NA	NA	NA	NA	NA	NA	NA	NA	NA	NA	NA
F2RL1	0.701552	0.738086	-0.0671988	0.0250987	0.108621	0.191812	0.499604	0.690858	0.13668	NA	NA	NA	NA	NA	NA
ZNF69	0.702171	0.738616	-0.0135826	NA	NA	NA	NA	NA	NA	NA	NA	NA	NA	NA	NA
RNASE10	0.702583	0.738809	0.000328328	NA	NA	NA	NA	NA	NA	NA	NA	NA	NA	NA	NA
ZNF232	0.702583	0.738809	-0.00276676	0.520058	0.721279	0.0693602	0.831773	0.915921	0.0337613	0.0500069	0.130325	0.169968	0.176216	0.344902	0.0934903
CBX5	0.704026	0.740207	0.00328777	0.0114505	0.0653995	0.192432	0.160608	0.344032	0.106788	0.653003	0.775083	-0.00820878	0.540819	0.698072	0.0512558
MRPL55	0.704645	0.740737	-0.00467353	NA	NA	NA	NA	NA	NA	0.34541	0.512941	-0.0443659	0.0235437	0.0887364	-0.0798275
LAP3	0.705058	0.74105	0.00932345	0.0655931	0.202488	-0.118653	0.156156	0.336983	0.106987	0.419176	0.585805	-0.0594681	0.289496	0.476821	0.0747822
SPARC	0.70671	0.742545	-0.00873806	0.00680116	0.0469063	0.338258	0.0376136	0.129183	0.121612	NA	NA	NA	0.0199135	0.0796328	0.154835
EAF1	0.70671	0.742545	-0.0833577	NA	NA	NA	NA	NA	NA	NA	NA	NA	NA	NA	NA
CDH5	0.706917	0.742642	-0.00143659	0.048312	0.16607	0.210749	0.000578422	0.00607905	0.413109	0.548927	0.70037	-0.0296194	0.933114	0.964184	0.0056065
FKRP	0.70795	0.743485	0.00699983	0.351195	0.578052	-0.04915	0.176936	0.365961	0.119505	0.491484	0.649541	0.0353399	0.683044	0.809728	-0.0206813
RRAGC	0.70795	0.743485	-0.000969606	0.00528657	0.0395562	0.15619	0.625265	0.786091	-0.0127877	0.0144205	0.0515985	0.134991	0.0425265	0.133342	0.119331
LENG1	0.708777	0.744112	0.016332	NA	NA	NA	NA	NA	NA	0.541207	0.693719	-0.0266507	0.22015	0.397232	-0.0889565
HLX	0.708777	0.744112	0.00251116	NA	NA	NA	NA	NA	NA	NA	NA	NA	NA	NA	NA
SLC25A29	0.710225	0.745511	0.0200859	NA	NA	NA	NA	NA	NA	0.562546	0.711052	-0.0401683	0.25866	0.442151	-0.0459013
MAMDC2	0.710846	0.746042	0.0770002	NA	NA	NA	NA	NA	NA	NA	NA	NA	NA	NA	NA
HERC2	0.713539	0.748747	-0.00718797	0.4067	0.630756	-0.0404211	0.471548	0.667774	0.0698146	0.62386	0.755068	0.0318723	0.369032	0.552343	0.00459418
HDDC3	0.71582	0.751019	0.00781807	NA	NA	NA	NA	NA	NA	0.00448052	0.0219321	-0.0953091	0.0156585	0.0679659	-0.0694897
SLC15A4	0.716443	0.751428	-0.00281057	NA	NA	NA	NA	NA	NA	0.11651	0.240667	0.0731225	0.234255	0.412979	0.0671829
DGCR8	0.716443	0.751428	0.0102857	NA	NA	NA	NA	NA	NA	0.910331	0.950403	-0.00314162	0.754654	0.854502	-0.0181054
WDR7	0.718935	0.75392	0.0457392	0.14951	0.344382	-0.079351	0.480803	0.675136	0.0350082	0.00977371	0.0388433	-0.118291	0.333924	0.519464	-0.0177265
RPS11	0.719143	0.754015	0.00379058	0.25863	0.480918	0.0381507	0.0688217	0.196066	0.0981116	0.449929	0.614761	-0.0133993	0.711261	0.827085	0.0054283
TMED7	0.719559	0.754329	-0.0128495	0.17543	0.37954	-0.064122	0.614732	0.77894	-0.0288002	0.337486	0.505468	0.0179042	0.255544	0.438631	0.0893565
PPM1A	0.719767	0.754425	0.0136295	0.137382	0.327408	-0.117795	0.127544	0.294983	-0.0746991	0.00173044	0.01073	-0.125861	0.048059	0.143443	-0.0529959
DRG2	0.720807	0.755392	-0.0098342	0.0900164	0.248648	0.0972538	0.000636272	0.0065144	0.198722	0.256717	0.41653	0.0436671	0.911372	0.952237	0.00715469
NLK	0.724763	0.759415	0.00181314	0.34056	0.567624	-0.0479744	0.00822868	0.0433363	-0.305282	0.589165	0.73038	0.0509239	0.0461656	0.139611	0.100523
NFU1	0.725596	0.760165	0.00359217	0.240988	0.461161	-0.0558734	0.689997	0.82826	-0.0500516	NA	NA	NA	NA	NA	NA
TXNL1	0.727891	0.762446	-0.00932282	0.0920262	0.252266	0.0351285	0.00205418	0.0156658	0.196187	0.923702	0.959084	-0.045685	0.164152	0.329047	0.0641355
PPP1R13L	0.72977	0.76429	-0.00722823	0.0447096	0.159168	0.207882	0.0106704	0.0520271	0.262984	0.214754	0.367762	0.0535209	0.122015	0.269293	0.0481796
CAMSAP1	0.730397	0.764823	0.00999942	0.0346591	0.135016	0.142148	0.0266157	0.100427	0.128281	NA	NA	NA	NA	NA	NA
STOX2	0.731651	0.766012	-0.0309566	NA	NA	NA	NA	NA	NA	0.769123	0.859166	0.0168234	0.734484	0.842255	-0.0146308
LRP3	0.732697	0.766983	-0.000578847	0.105689	0.276243	0.161288	0.0735873	0.205028	0.136019	0.34468	0.512314	-0.092742	0.328289	0.513684	-0.0485465
STT3B	0.734999	0.769268	0.00901091	NA	NA	NA	NA	NA	NA	NA	NA	NA	NA	NA	NA
PAG1	0.735208	0.769362	-0.0561309	NA	NA	NA	NA	NA	NA	0.000499964	0.00418456	0.233341	0.000621452	0.00823928	0.221339
MAST3	0.735418	0.769457	0.0102874	0.594479	0.774985	0.0292146	0.00288691	0.0199916	0.306441	NA	NA	NA	NA	NA	NA
CTNNA1	0.736255	0.770209	-0.0125135	0.263034	0.485843	0.0445255	0.553228	0.734735	-0.0616145	0.0976215	0.211588	0.0780327	0.289927	0.477124	0.0648334
MRPS21	0.736675	0.770523	0.013559	NA	NA	NA	NA	NA	NA	0.95553	0.976558	-0.0197478	0.978125	0.986953	-0.000657288
RPS13	0.737303	0.771055	-0.00168063	NA	NA	NA	NA	NA	NA	NA	NA	NA	NA	NA	NA
SF3A3	0.741499	0.775318	-0.0087733	0.236836	0.456668	0.0534858	0.937624	0.970245	-0.0235021	0.142209	0.277687	0.0503587	0.225005	0.402765	0.0578656
CLN5	0.741919	0.775632	0.00937413	0.781116	0.890214	0.0389311	0.00750167	0.0405485	0.19511	0.0401065	0.111024	0.0870659	0.210751	0.385989	0.0681269
MTRF1	0.742549	0.776165	0.0128452	0.698805	0.844116	-0.0223318	0.287108	0.498573	-0.065724	NA	NA	NA	NA	NA	NA
CYTH1	0.74318	0.776698	0.00372893	0.585519	0.768954	-0.0330733	0.762729	0.875887	-0.0184797	NA	NA	NA	NA	NA	NA
MAD2L1BP	0.7436	0.777012	-0.0197827	0.318669	0.546441	0.0423921	0.165154	0.3503	0.0732996	0.982313	0.990098	0.000914637	0.321551	0.506745	0.0553508
CHCHD4	0.744231	0.777545	0.00684656	NA	NA	NA	NA	NA	NA	0.10219	0.218495	0.0535542	0.136959	0.291055	0.0529873
TTC1	0.745913	0.779177	-0.00805931	0.777132	0.88797	-0.0120827	0.790082	0.893099	0.0181538	0.346772	0.514158	0.063697	0.275352	0.462238	0.0601478
SNX25	0.748229	0.78147	-0.00551268	NA	NA	NA	NA	NA	NA	0.309679	0.47529	-0.0787415	0.831948	0.904695	-0.0222766
TBCCD1	0.750336	0.783544	-0.0385382	NA	NA	NA	NA	NA	NA	NA	NA	NA	NA	NA	NA
HMGB1	0.750757	0.783858	0.0421166	0.903437	0.9548	-0.0269858	0.679035	0.821484	-0.0171116	0.595912	0.735176	-0.0762645	0.89346	0.94197	-0.0175387
TTYH2	0.750968	0.783951	0.0338118	NA	NA	NA	NA	NA	NA	NA	NA	NA	NA	NA	NA
SF3B5	0.751179	0.784045	-0.0109472	0.789102	0.894516	-0.00519846	0.0096516	0.048429	0.19417	0.16628	0.308454	0.0287827	0.366496	0.550034	0.0336594
SUMF1	0.751601	0.784231	-0.00268279	NA	NA	NA	NA	NA	NA	0.353809	0.521635	0.0765334	0.659575	0.793233	0.0560811
MRPS11	0.751601	0.784231	-0.00443161	0.651342	0.811795	-0.0207636	0.111397	0.270966	0.0776884	0.372817	0.538469	0.0250698	0.79403	0.880473	0.0115575
ACSL1	0.754977	0.787628	-0.0191742	0.0185049	0.0897486	-0.205845	0.0013303	0.0112565	-0.287252	NA	NA	NA	NA	NA	NA
TRAPPC4	0.756245	0.788823	-0.0208848	0.520058	0.721279	-0.0540207	0.66814	0.814933	-0.0272347	0.000465082	0.00399561	0.146695	0.00953763	0.0484988	0.121042
FAM53C	0.758359	0.7909	0.00440084	NA	NA	NA	NA	NA	NA	NA	NA	NA	NA	NA	NA
FGL2	0.758993	0.791434	0.0490792	0.0360463	0.138452	0.300866	3.49918e-05	0.000775229	0.486786	0.182008	0.329261	0.103212	0.00343855	0.0247676	0.190356
RNF141	0.760259	0.792626	0.00773603	0.018679	0.0902249	-0.105033	0.213196	0.412584	-0.0835831	0.0630725	0.153938	-0.069051	0.599956	0.747665	0.00509427
C2CD2	0.760898	0.793037	0.0424169	2.67941e-05	0.00138531	0.379938	2.1209e-05	0.000550924	0.28346	0.000210697	0.00219317	0.162405	0.00104544	0.0115137	0.123125
PEX11A	0.760898	0.793037	-0.0212458	0.483804	0.694308	-0.0421859	0.752803	0.869102	-0.0501676	0.0020349	0.0121418	-0.164595	0.0436378	0.134978	-0.101506
PNPLA2	0.761533	0.793571	0.00499626	0.74155	0.868841	-0.0212119	0.202335	0.399436	0.123241	0.00609187	0.0274279	-0.210422	0.00562674	0.0341565	-0.163733
NUP43	0.763228	0.795208	0.0173671	0.196235	0.406585	0.0627888	0.300915	0.512157	0.107647	0.00871142	0.0356454	0.125655	0.00840295	0.0445008	0.134838
S100A1	0.763864	0.795742	0.0304157	0.000241976	0.00492942	0.338436	0.635874	0.793725	-0.0163292	NA	NA	NA	NA	NA	NA
PANK4	0.764076	0.795835	0.00869277	0.16316	0.36249	0.0752144	0.723261	0.849421	0.00814525	0.834231	0.903076	0.0315094	0.703666	0.821995	0.0429142
RING1	0.764711	0.796369	0.00629171	0.614404	0.789554	0.0195871	0.849259	0.924988	-0.0317874	0.0353434	0.101235	-0.0890183	0.00490039	0.0313549	-0.0877917
CLPX	0.764924	0.796426	-0.0113526	0.116159	0.29235	-0.0816517	0.010096	0.0500886	-0.162492	0.0427761	0.115713	-0.0963444	0.0256132	0.0941326	-0.0819501
ASB8	0.765136	0.796426	0.0290671	0.0287662	0.118133	-0.155761	0.896226	0.95234	-0.0205843	0.635197	0.762673	-0.0167835	0.87214	0.929825	0.0147027
CHST12	0.765136	0.796426	-0.00981072	0.0221472	0.100567	0.207459	0.979062	0.990597	0.00336152	0.00147732	0.00951592	0.159019	0.00896989	0.0465383	0.139021
XIRP2	0.767045	0.798285	-0.0489427	NA	NA	NA	NA	NA	NA	NA	NA	NA	NA	NA	NA
HNRNPU	0.767682	0.798819	-0.011427	0.575154	0.762918	0.0237322	0.118365	0.281638	0.0801654	0.649734	0.772861	-0.0297861	0.53073	0.689471	0.0406216
DNAJC12	0.768318	0.799353	-0.052643	0.214892	0.431927	-0.237929	0.785566	0.889153	0.0851591	0.0427356	0.115713	-0.189543	0.00224481	0.0186814	-0.218918
SRP68	0.769168	0.800108	-0.0058421	NA	NA	NA	NA	NA	NA	0.392143	0.557649	0.0279427	0.514332	0.676208	-0.00982456
SOS2	0.769805	0.800642	-0.0178863	0.0077395	0.0512963	-0.111941	0.000176997	0.00254931	-0.239622	0.0953559	0.207762	-0.092628	0.661302	0.794536	0.0448221
INPP5B	0.77108	0.801839	0.00290638	0.00614967	0.0436324	-0.17649	0.11484	0.276402	0.149356	0.0267521	0.0825945	-0.165167	0.00138981	0.0135532	-0.136593
NUDT14	0.773419	0.804142	0.00446789	NA	NA	NA	NA	NA	NA	0.0117016	0.0442795	0.15113	0.37735	0.558872	0.0489036
ASIP	0.773632	0.804234	0.0349976	0.0930443	0.254237	0.138206	0.236152	0.441398	0.0710095	0.332423	0.499687	0.0898635	0.642402	0.781602	-0.0262763
SOX15	0.774057	0.804547	0.0218617	0.818284	0.911102	0.00703471	0.372207	0.581436	-0.044352	NA	NA	NA	NA	NA	NA
MED11	0.774483	0.80486	0.00600316	NA	NA	NA	NA	NA	NA	0.367136	0.53398	-0.0958025	0.513947	0.675866	-0.0445259
TJAP1	0.774696	0.804951	0.0106292	0.477361	0.689387	-0.0285344	0.0852861	0.225879	0.177148	0.00862014	0.0353373	0.0775612	0.165273	0.330099	0.0442853
PLN	0.774909	0.805043	0.0378731	0.985584	0.994276	0.0835973	0.257609	0.465276	0.207387	NA	NA	NA	NA	NA	NA
GM2A	0.775547	0.80554	0.0323544	0.000175101	0.00407666	0.256022	0.00033458	0.00401665	0.290311	0.00267666	0.0147762	0.214043	0.00852279	0.0449205	0.219507
SEC11A	0.77576	0.80554	-0.00469128	0.087981	0.245186	0.0873147	0.949488	0.975901	0.00646686	0.532437	0.686185	-0.0664827	0.939656	0.96757	-0.00170222
ZNF541	0.77576	0.80554	0.0612302	NA	NA	NA	NA	NA	NA	NA	NA	NA	NA	NA	NA
PTPRK	0.776825	0.806516	-0.0181135	0.561128	0.752281	0.0433446	0.0184869	0.0773885	0.182032	0.0568263	0.142948	-0.134108	0.0397946	0.127178	-0.0883026
MMACHC	0.777038	0.806607	-0.000510136	0.716185	0.852899	-0.0104135	0.394712	0.603817	0.101144	0.0657597	0.158861	-0.139161	0.0435131	0.134844	-0.11199
IGFBP7	0.778103	0.807583	0.0155671	0.105696	0.276243	0.0777883	0.890332	0.948534	0.0232537	NA	NA	NA	0.0286553	0.101873	0.232572
STX3	0.778316	0.807675	-0.00692968	2.92919e-05	0.00142581	0.331022	0.27373	0.483889	0.209783	NA	NA	NA	NA	NA	NA
CUEDC2	0.778956	0.808171	0.00420721	0.443632	0.661804	0.0465126	0.0188743	0.0784857	0.14892	NA	NA	NA	NA	NA	NA
MDC1	0.779169	0.808171	0.00204003	0.886426	0.946788	0.0461575	0.106385	0.263021	0.128998	0.104822	0.222902	0.0558921	0.314617	0.501169	0.0395066
ZP3	0.779169	0.808171	0.00676845	NA	NA	NA	NA	NA	NA	NA	NA	NA	NA	NA	NA
CNBP	0.782369	0.811229	0.0355192	0.00504938	0.038117	-0.116239	0.401103	0.608663	-0.0907769	1.82823e-05	0.000362427	-0.200189	0.00155631	0.0146187	-0.145696
MALL	0.782369	0.811229	-0.0230307	0.511176	0.716056	0.116249	1.00236e-05	0.000309744	0.522488	NA	NA	NA	NA	NA	NA
SLC9A9	0.782582	0.81132	0.0706638	NA	NA	NA	NA	NA	NA	0.326705	0.493438	0.0681003	0.0996129	0.233015	0.0793522
CA8	0.783649	0.812297	-0.0834246	0.000314408	0.00587207	-0.391406	0.837593	0.919097	-0.00329774	NA	NA	NA	NA	NA	NA
PGM1	0.784076	0.812479	-0.00143145	0.0640881	0.200068	-0.117499	0.831773	0.915921	0.0301414	1.44998e-08	2.75124e-06	-0.300926	3.25779e-05	0.00158561	-0.207135
RREB1	0.784076	0.812479	-0.0136405	0.000117295	0.00325283	-0.399134	0.0184869	0.0773885	-0.191914	0.00162241	0.0101934	-0.213388	0.389565	0.56931	-0.0436639
FBXO11	0.787496	0.815891	0.0108173	0.162493	0.361544	0.0827279	0.360437	0.569774	0.0857137	0.290091	0.453399	-0.0805836	0.296886	0.484071	-0.0150241
QPRT	0.789207	0.817533	-0.00489618	0.603687	0.781169	-0.141659	0.0610861	0.180602	-0.223243	NA	NA	NA	0.0192122	0.0777502	-0.135954
LGMN	0.789635	0.817845	0.0271316	0.550717	0.743686	-0.0939753	0.878562	0.941305	-0.00399139	0.0105979	0.0411582	0.110171	0.0499855	0.147338	0.100957
MAPRE3	0.790705	0.818822	-0.0031044	0.0441598	0.158309	-0.195026	0.808587	0.902756	-0.0221617	0.0414803	0.113409	-0.110834	0.0232523	0.0879879	-0.120835
PCSK7	0.791561	0.819578	0.00660627	0.0453861	0.160511	0.151238	0.0125986	0.0585947	0.231584	0.0071935	0.0309605	0.11865	0.0407275	0.129288	0.103208
GPKOW	0.792418	0.820333	0.00206774	0.854579	0.930696	-0.00366856	0.137261	0.309103	0.087933	0.997877	0.999235	0.00779987	0.687824	0.812494	-0.0217887
YTHDF2	0.792846	0.820645	-0.0131352	NA	NA	NA	NA	NA	NA	NA	NA	NA	NA	NA	NA
SERPINF1	0.794132	0.821844	0.0220987	0.000959293	0.0124321	0.784999	0.00234456	0.0173035	0.627006	0.158024	0.297545	-0.0947435	0.167099	0.332148	-0.0783544
RBM18	0.796919	0.824597	-0.0060532	NA	NA	NA	NA	NA	NA	0.202314	0.353571	-0.0367322	0.435757	0.60923	0.0797098
PLVAP	0.797992	0.825575	-0.0676612	0.0245198	0.106893	0.254902	0.000428001	0.00483105	0.621345	NA	NA	NA	0.325348	0.511394	0.0911058
TMEM129	0.798206	0.825665	0.0267091	NA	NA	NA	NA	NA	NA	NA	NA	NA	NA	NA	NA
PDZRN3	0.798421	0.825755	0.134092	0.343203	0.570263	0.0685691	0.234619	0.440679	0.172427	NA	NA	NA	NA	NA	NA
MTMR14	0.799709	0.826954	-0.0195117	0.19503	0.405009	-0.0705354	0.172151	0.359376	0.0694386	0.222388	0.376438	0.0322434	0.355089	0.539374	0.0158188
KTN1	0.805081	0.832377	-0.0297962	0.0880417	0.245186	-0.0762209	0.837593	0.919097	-0.0183243	0.63583	0.763018	-0.0293093	0.135223	0.289124	-0.0543288
CCDC77	0.805512	0.832688	-0.0228265	NA	NA	NA	NA	NA	NA	0.301975	0.467464	0.0478402	0.315191	0.501722	0.0162301
RBM12	0.807663	0.834779	-0.00507692	0.00499642	0.0378195	0.205803	0.0146583	0.0653879	0.165507	0.0220929	0.0712921	0.120042	0.0017661	0.0160009	0.152328
NPC2	0.808524	0.835536	0.00125141	NA	NA	NA	NA	NA	NA	NA	NA	NA	NA	NA	NA
IGFBP2	0.809171	0.83607	-0.0250002	0.745478	0.870956	-0.0342205	0.00578692	0.0335512	0.23839	0.881088	0.929812	0.0398304	0.91326	0.95361	0.0533402
SLC2A4RG	0.809386	0.836159	0.00328702	0.403775	0.6281	-0.0940804	0.191877	0.385787	0.127626	0.000121987	0.00144405	-0.203459	0.00718061	0.0402757	-0.124217
ATG3	0.809817	0.83647	-0.00836419	0.00242443	0.0233361	-0.0953395	0.121974	0.286839	0.0790136	0.587332	0.729606	0.0384217	0.06397	0.17533	0.0968473
DDX10	0.810463	0.83687	-0.0160418	0.115549	0.291576	-0.150305	0.533411	0.718359	0.0626277	NA	NA	NA	NA	NA	NA
NOL12	0.810463	0.83687	0.000132499	0.225229	0.443638	0.0806624	0.0735873	0.205028	0.181922	1.66327e-06	6.06912e-05	0.297123	0.000762545	0.00953684	0.205075
TOMM7	0.812187	0.838516	-0.00358969	NA	NA	NA	NA	NA	NA	NA	NA	NA	NA	NA	NA
RPL15	0.812403	0.838605	0.000785858	0.337358	0.563937	-0.033818	0.609495	0.774696	-0.0264261	0.197332	0.348069	-0.0758347	0.253555	0.436458	-0.0253189
PPP1R3D	0.813696	0.839806	-0.00690164	0.181096	0.387711	-0.0184096	0.191877	0.385787	-0.130282	0.294152	0.457701	0.0901803	0.0340598	0.11511	0.129589
ZNF511	0.81866	0.844795	-0.00976057	NA	NA	NA	NA	NA	NA	0.000745142	0.00574534	-0.186641	0.000169879	0.00402916	-0.176938
ANO6	0.819092	0.845106	-0.00822302	NA	NA	NA	NA	NA	NA	NA	NA	NA	NA	NA	NA
EBAG9	0.822334	0.848315	-0.0175109	0.0735753	0.217908	-0.0884776	0.797055	0.896612	-0.0102692	0.014028	0.0507532	-0.158487	0.112786	0.254334	-0.0647593
POLR2I	0.823199	0.849072	-0.00222117	0.987569	0.99594	-0.00762337	0.27373	0.483889	0.0797045	0.0169157	0.0581454	-0.220511	0.00945037	0.0482027	-0.146032
CYP51A1	0.82428	0.850051	-0.0219081	0.00404363	0.0327551	-0.244963	0.257506	0.465276	0.122475	0.0213973	0.0697935	-0.212294	0.560815	0.715263	-0.0338598
SIN3A	0.824497	0.850139	0.0026476	NA	NA	NA	NA	NA	NA	0.275537	0.437761	-0.102038	0.261941	0.445809	-0.0613436
PCTP	0.826228	0.851788	0.00479099	0.564619	0.754157	-0.1014	0.666341	0.814325	-0.0468411	NA	NA	NA	NA	NA	NA
MAP7	0.826661	0.852099	-0.00962102	0.533576	0.731752	-0.0510295	0.213196	0.412584	-0.12076	0.0504385	0.130896	-0.0796834	0.253555	0.436458	-0.00910638
CIB2	0.826877	0.852186	-0.0301538	0.000107979	0.00309548	0.348752	0.0031178	0.0211233	0.241211	NA	NA	NA	NA	NA	NA
ZNF394	0.82731	0.852496	0.00767094	0.571632	0.759856	0.0480128	0.38452	0.593107	0.0764897	0.268809	0.430471	0.0889939	0.0942906	0.225565	0.0806704
FGD1	0.827527	0.852583	-0.00557159	0.237375	0.457114	0.103598	0.000245539	0.00324936	0.278689	NA	NA	NA	NA	NA	NA
BST2	0.828826	0.853786	0.000539073	0.294779	0.52133	0.149373	0.00513004	0.0307002	0.198617	0.372817	0.538469	0.0407406	0.668664	0.800107	0.0241877
TMEM176A	0.829476	0.85432	-0.0379366	0.306915	0.53406	0.0422885	0.431123	0.634158	-0.0854644	0.714849	0.820625	-0.0765712	0.672987	0.801983	-0.0438744
HERPUD1	0.831427	0.856192	-0.011756	0.0119869	0.0671097	-0.160163	0.0621456	0.18278	-0.146739	0.0332421	0.096825	-0.11533	0.213057	0.388498	-0.0386019
RBM17	0.832077	0.856725	-0.00586218	NA	NA	NA	NA	NA	NA	0.0463071	0.122961	0.0409762	0.421166	0.596877	0.0244088
PSMG2	0.832511	0.857035	-0.0145181	0.130591	0.315908	0.0508001	0.0600415	0.178356	0.0844509	0.562546	0.711052	-0.084586	0.56032	0.714768	0.0348739
REM1	0.832944	0.857345	-0.0102936	0.321904	0.549849	0.0533499	0.00011782	0.00188425	0.290722	NA	NA	NA	NA	NA	NA
PRPF8	0.833595	0.857878	0.00531091	0.511177	0.716056	-0.0421401	0.849259	0.924988	-0.0014135	0.358429	0.525765	-0.0475615	0.065319	0.177562	-0.0665069
TBCD	0.833812	0.857965	-0.0271711	0.769181	0.88415	-0.00619746	0.0569951	0.172186	0.128009	0.323389	0.488985	-0.0552093	0.661725	0.794536	-0.0170683
NAV2	0.835981	0.860061	-0.0831154	0.243618	0.464102	-0.117167	0.490156	0.683229	0.137579	0.237643	0.394448	0.076773	0.033785	0.114531	0.124828
RAB6B	0.83685	0.860817	0.0229665	0.348518	0.575398	0.10636	0.480803	0.675136	0.0598276	NA	NA	NA	NA	NA	NA
PSMC4	0.837067	0.860903	-0.011255	0.670067	0.825408	0.0204057	0.00486612	0.0295822	0.132082	0.801847	0.883096	-0.00878816	0.358198	0.542855	0.0630467
MIB2	0.837935	0.861659	-0.0321549	NA	NA	NA	NA	NA	NA	0.0234689	0.0747879	-0.165921	0.02012	0.0802987	-0.149721
ST6GAL1	0.838152	0.861745	-0.000195116	NA	NA	NA	NA	NA	NA	NA	NA	NA	NA	NA	NA
MRPS31	0.838804	0.862278	0.00879409	0.0139235	0.074553	-0.147718	0.751385	0.867718	0.0257076	0.560799	0.710061	-0.062213	0.826148	0.900747	0.0115138
ZNF696	0.840325	0.863653	0.0188106	0.247842	0.468178	0.0558239	0.0383228	0.1309	0.169851	0.822482	0.896308	-0.00569589	0.0675246	0.180965	-0.0823939
ZNF75D	0.840542	0.863653	-0.0307861	0.761254	0.880226	0.0185808	0.352621	0.563484	0.0632842	NA	NA	NA	NA	NA	NA
PGRMC2	0.840542	0.863653	-0.00499805	0.215455	0.4324	-0.0600945	0.0065176	0.0365066	-0.195553	0.128305	0.25758	-0.0713979	0.494541	0.659223	-0.00385375
FHL1	0.841194	0.864185	0.0119119	NA	NA	NA	NA	NA	NA	NA	NA	NA	NA	NA	NA
TMEM126A	0.841846	0.864718	-0.0136606	NA	NA	NA	NA	NA	NA	0.829694	0.900327	-0.0203087	0.6704	0.801175	0.0169548
FBXO34	0.842498	0.865113	0.00300628	0.706509	0.84817	0.00810166	0.09689	0.246831	-0.0976128	0.985142	0.99129	-0.00790269	0.490783	0.655924	0.0518868
STT3A	0.842498	0.865113	-0.0132861	0.192361	0.401673	0.0732605	0.210442	0.409382	0.081932	0.239649	0.396886	-0.0433147	0.738424	0.844741	0.00279774
MRPL42	0.843368	0.865868	-0.0215638	0.216414	0.434052	-0.133522	0.641207	0.797203	-0.035159	0.645346	0.770264	-0.0634978	0.90416	0.948133	0.0229391
SLC25A34	0.843508	0.865875	-0.0331717	NA	NA	NA	NA	NA	NA	0.726131	0.827994	-0.0473453	0.04049	0.128727	-0.121823
PRSS23	0.844673	0.866933	0.00815644	NA	NA	NA	NA	NA	NA	NA	NA	NA	NA	NA	NA
STK39	0.846848	0.869028	-0.0361758	0.503409	0.709856	0.0995479	0.00161226	0.0129865	0.307034	1.11299e-05	0.000243939	0.312031	0.000618732	0.00823447	0.235012
TMEM41B	0.847284	0.869336	-0.0306101	0.0653809	0.202088	-0.0968522	0.90803	0.958293	0.000615764	0.73192	0.832737	-0.0315478	0.903216	0.947742	0.0168959
ZNF419	0.847856	0.869786	-0.00937765	0.17277	0.376113	0.110536	0.257609	0.465276	0.0851844	0.0338333	0.0981595	0.0572003	0.265762	0.450122	0.0321355
CNOT6	0.848372	0.870177	-0.000610582	0.601691	0.780028	0.0502905	0.890332	0.948534	0.00415609	0.0167516	0.0576711	0.138326	0.0133715	0.0610732	0.123518
ALCAM	0.849161	0.870848	-0.0221025	0.0276209	0.115462	-0.151685	0.701023	0.835678	-0.0343563	0.629474	0.759562	-0.039929	0.831484	0.904337	-0.000273202
ATP6V0E1	0.850114	0.871687	0.00462835	0.762608	0.880507	0.0253228	0.106385	0.263021	0.0786727	0.561948	0.710895	-0.0723566	0.790355	0.878451	0.0205089
EWSR1	0.850768	0.872219	0.0218311	0.446728	0.664257	-0.0379112	0.127544	0.294983	-0.0756694	0.223061	0.377001	-0.0762341	0.639432	0.779168	-0.0219441
SPINT2	0.850985	0.872304	0.0170609	0.0104406	0.0618274	0.162812	0.802816	0.899859	-0.0671816	NA	NA	NA	NA	NA	NA
PIGC	0.851639	0.872835	-0.00269017	NA	NA	NA	NA	NA	NA	NA	NA	NA	NA	NA	NA
TMEM131	0.852511	0.873452	-0.00712635	0.614547	0.789554	0.0486009	0.866819	0.935378	-0.0103305	NA	NA	NA	NA	NA	NA
GSTM1	0.852511	0.873452	0.000503513	NA	NA	NA	NA	NA	NA	NA	NA	NA	NA	NA	NA
DHX29	0.853383	0.874207	-0.0141471	0.490293	0.699822	-0.0117472	0.689997	0.82826	-0.0385865	0.145124	0.281393	-0.0624104	0.960066	0.977733	0.0120573
FAM118B	0.853601	0.874291	-0.0277101	NA	NA	NA	NA	NA	NA	NA	NA	NA	NA	NA	NA
MAK16	0.855345	0.875939	-0.0359866	0.603687	0.781169	0.022539	0.233191	0.438413	0.0822009	NA	NA	NA	NA	NA	NA
SNX29	0.857308	0.877756	-0.00288118	NA	NA	NA	NA	NA	NA	NA	NA	NA	NA	NA	NA
BEGAIN	0.857526	0.877756	0.0163488	0.392901	0.617238	-0.0476262	0.288659	0.500828	0.0883919	NA	NA	NA	NA	NA	NA
BOLA1	0.857526	0.877756	0.00722333	0.153961	0.350158	-0.0851527	0.814369	0.906489	-0.0450319	NA	NA	NA	NA	NA	NA
GADD45G	0.857744	0.87784	-0.0219015	0.231246	0.449606	-0.154213	0.0111388	0.0535646	-0.233139	0.119428	0.245018	-0.11095	0.395654	0.575331	-0.028331
SRPK2	0.85949	0.879488	-0.121135	0.468741	0.682408	-0.00119251	0.689997	0.82826	-0.0323532	0.990802	0.994563	-0.00493786	0.169681	0.335673	0.0682574
NCOA6	0.861674	0.881583	-0.00669134	0.378011	0.603246	0.0822424	0.919855	0.963337	-0.00396023	0.97524	0.98778	0.00814991	0.386944	0.567475	0.0274379
INTS10	0.86211	0.88189	0.00416641	NA	NA	NA	NA	NA	NA	0.673596	0.789647	0.00525958	0.517798	0.67945	-0.0136753
TMEM9B	0.863203	0.882867	-0.0018336	0.121687	0.300791	0.082912	0.411584	0.619198	-0.0466899	4.26809e-05	0.000681169	0.19516	0.001522	0.0144395	0.163416
ARMC6	0.863858	0.883398	-0.00248956	0.679678	0.831822	-0.0555506	0.280224	0.491022	0.0708402	0.00109081	0.00764951	-0.275386	0.00459721	0.0299827	-0.198038
UQCRC1	0.864951	0.884376	-0.00466655	0.0150115	0.0783639	-0.159638	0.401103	0.608663	0.0149356	0.0211818	0.0691585	-0.177907	0.0924548	0.222542	-0.0688311
RNF4	0.865388	0.884683	-0.00968208	0.013723	0.0738791	-0.139278	0.236098	0.441398	-0.133982	NA	NA	NA	NA	NA	NA
DTD1	0.866044	0.885213	0.00301674	NA	NA	NA	NA	NA	NA	NA	NA	NA	NA	NA	NA
UPF1	0.866262	0.885296	0.00345528	0.0422805	0.153497	0.199903	0.121974	0.286839	0.17558	0.218713	0.372238	-0.0589262	0.0943221	0.225565	-0.063517
HSD17B4	0.866918	0.885827	0.0356837	0.387173	0.612689	-0.0465948	0.878562	0.941305	-0.000689616	1.05974e-05	0.000237445	-0.214328	0.00338622	0.0244966	-0.111756
RPL38	0.867573	0.886217	-0.00140666	0.857793	0.93289	-0.00398856	0.113109	0.273507	0.132973	0.588554	0.730319	0.0094196	0.938708	0.967345	0.0166672
HERC3	0.867574	0.886217	-0.0162141	0.00275171	0.0255168	-0.187543	0.0812526	0.219006	-0.122848	0.351336	0.51884	-0.0752312	0.942502	0.968994	-0.00603446
SMTN	0.867793	0.8863	0.0137915	0.384328	0.609321	-0.0205309	0.0420392	0.139626	0.164202	0.890675	0.937397	-0.0619554	0.249722	0.431989	-0.0609359
NDUFA3	0.868886	0.887277	0.0212106	0.493555	0.703128	-0.041652	0.871918	0.938391	0.00573786	0.296358	0.46027	-0.175822	0.0397946	0.127178	-0.129276
ADO	0.869324	0.887583	-0.0190596	0.253194	0.475047	0.0751568	0.236152	0.441398	0.100979	0.0159802	0.0556791	0.108578	0.01107	0.0536749	0.114476
GRPEL2	0.86998	0.888113	-0.00107708	NA	NA	NA	NA	NA	NA	0.465502	0.628334	-0.0200962	0.0701594	0.18526	0.0938957
CAMK2A	0.870855	0.888866	0.0345823	0.330142	0.556571	-0.071546	0.129444	0.298102	0.181418	NA	NA	NA	NA	NA	NA
ZNF331	0.871074	0.888949	-0.0699872	3.29025e-05	0.00152755	-0.484233	0.0146583	0.0653879	-0.229191	0.00619126	0.0277063	0.206114	0.0332883	0.113659	0.122532
UCHL5	0.872606	0.890372	-0.00601677	0.287652	0.514229	-0.048515	0.717679	0.845955	-0.0194123	0.372518	0.538469	0.0563108	0.200916	0.373749	0.0752942
OSGEP	0.874577	0.892242	-0.000674893	0.126127	0.308372	0.117383	0.199683	0.395797	0.117331	0.765469	0.856526	-0.0150823	0.366994	0.550159	-0.0168461
NOSTRIN	0.875453	0.892995	-0.00749715	NA	NA	NA	NA	NA	NA	0.213446	0.366373	-0.0430414	0.780113	0.871736	0.017164
PRKAA1	0.877643	0.895088	-0.00495035	0.0233864	0.104004	-0.0753465	3.2527e-05	0.000745615	-0.250274	0.582456	0.72561	-0.0507041	0.741121	0.846663	0.0183955
AKAP1	0.877973	0.895253	0.161695	0.0325796	0.12903	-0.137199	0.0397748	0.134623	0.124581	0.00222456	0.0129413	-0.140633	NA	NA	NA
ACTN4	0.878082	0.895253	-0.000533798	0.372425	0.599072	0.0722654	0.0376136	0.129183	0.148484	0.0202557	0.0667585	0.0570867	0.400158	0.578838	0.0229956
TRIM38	0.878739	0.895782	0.00222385	0.000128677	0.00337941	0.319308	1.76318e-06	9.24075e-05	0.480992	0.0359703	0.102489	0.0995411	0.0420306	0.13213	0.126507
SMAD4	0.879397	0.896311	-0.00999318	0.830343	0.917488	0.0354189	0.277035	0.487412	-0.154919	0.101516	0.217543	-0.0831211	0.0387668	0.125037	-0.0514523
MAPRE1	0.880493	0.897287	-0.00934744	0.415551	0.638076	0.0392631	0.227349	0.431796	0.0694533	0.2419	0.399021	0.0576859	0.00980757	0.0493425	0.1357
TMEM181	0.880931	0.897592	-0.00163126	NA	NA	NA	NA	NA	NA	NA	NA	NA	NA	NA	NA
IQCC	0.881151	0.897674	-0.0236566	0.785106	0.892538	0.0111742	0.955424	0.979295	-0.00255598	NA	NA	NA	NA	NA	NA
RDH11	0.883124	0.899543	-0.00768394	0.550717	0.743686	-0.00663956	0.684507	0.825419	0.0403656	0.0722573	0.170043	0.0834398	0.0757804	0.195896	0.0999336
LRP1	0.884002	0.900295	0.025516	0.821257	0.913046	-0.0689495	1.90755e-09	9.86701e-07	0.487929	0.137645	0.271006	-0.115303	0.700134	0.819809	-0.00138804
PI4KAP2	0.884441	0.9006	0.00257618	NA	NA	NA	NA	NA	NA	NA	NA	NA	NA	NA	NA
BNIP1	0.884879	0.900905	-0.000654759	0.400128	0.624886	0.0332098	0.000544927	0.00579875	0.229525	0.702812	0.812282	0.0360119	0.417735	0.594279	0.0410882
SLC25A3	0.886196	0.902103	-0.011819	NA	NA	NA	NA	NA	NA	0.194263	0.344671	0.0309614	0.068153	0.182061	0.0532732
SPOCK2	0.888172	0.903972	0.0103758	5.88562e-05	0.00214789	-0.422551	0.490156	0.683229	-0.000442728	6.00392e-05	0.000874386	0.257553	0.00561646	0.0341565	0.171972
ISLR2	0.888611	0.904277	-0.0549829	NA	NA	NA	NA	NA	NA	NA	NA	NA	NA	NA	NA
NUP153	0.88905	0.904581	-0.00935294	0.19987	0.412177	0.0975885	0.860958	0.931843	0.0495305	0.229287	0.384907	-0.0672645	0.809498	0.890488	0.0359153
HDDC2	0.890148	0.905556	0.00394034	0.00378539	0.0315378	-0.157394	0.701023	0.835678	-0.064919	0.000125658	0.00148222	0.168404	0.000985918	0.0110974	0.146491
BARD1	0.891027	0.906307	-0.0056107	0.193248	0.40257	0.110282	0.872687	0.938391	-0.0146384	NA	NA	NA	NA	NA	NA
SRRM2	0.894103	0.909293	0.000196859	0.110579	0.283465	-0.0780948	0.376386	0.585189	-0.0548734	0.0699865	0.165815	0.0143879	0.376566	0.558084	0.0293197
PNMA3	0.895422	0.910491	0.0412937	0.151768	0.347428	-0.109061	0.024585	0.0947789	-0.140266	0.566781	0.71396	0.0451726	0.476272	0.643786	-0.0356437
USPL1	0.89762	0.912583	-0.017186	0.329573	0.556239	-0.11495	0.757051	0.872144	0.00550512	0.00622475	0.0278	-0.182856	0.0363486	0.120035	-0.0917679
ARF4	0.89894	0.913781	-0.0232694	0.477361	0.689387	0.0410846	0.165154	0.3503	0.0947866	0.292523	0.456021	0.0625003	0.142878	0.299795	0.12545
FABP4	0.90048	0.915202	0.0442195	0.964999	0.985544	0.173362	0.00841988	0.0439927	0.430716	NA	NA	NA	NA	NA	NA
TBC1D20	0.90092	0.915505	0.00313141	NA	NA	NA	NA	NA	NA	NA	NA	NA	NA	NA	NA
LAMP1	0.90158	0.916032	-0.00484649	0.789102	0.894516	0.0133818	0.90803	0.958293	0.0370534	0.437791	0.604067	-0.0117371	0.19379	0.364476	0.0547737
ARID3B	0.90356	0.9179	0.00584144	0.0426093	0.154173	-0.131222	0.329644	0.540846	0.123134	NA	NA	NA	NA	NA	NA
TAF2	0.904001	0.918203	-0.00970767	0.0370429	0.140846	-0.109566	0.348754	0.559558	-0.0365123	NA	NA	NA	NA	NA	NA
TYW3	0.905542	0.919624	-0.00436753	NA	NA	NA	NA	NA	NA	0.0786666	0.180833	0.0569354	0.0675245	0.180965	0.0933507
ABCD3	0.906422	0.920374	-0.0256242	0.0192222	0.0920266	-0.118319	0.67728	0.821484	-0.0643567	NA	NA	NA	NA	NA	NA
EIF2A	0.907303	0.921124	-0.00650888	NA	NA	NA	NA	NA	NA	0.0473865	0.125176	-0.0868061	0.516256	0.677829	-0.0218956
PAK6	0.907744	0.921426	0.0125582	NA	NA	NA	NA	NA	NA	NA	NA	NA	NA	NA	NA
RAB3IP	0.908405	0.921952	-0.00509597	NA	NA	NA	NA	NA	NA	NA	NA	NA	NA	NA	NA
IFI35	0.908625	0.922031	0.00479865	0.0461088	0.16177	0.244298	0.0362283	0.125732	0.209959	6.56029e-06	0.000163388	0.19409	0.016165	0.0693487	0.135
SCYL2	0.910828	0.924122	-0.0103558	0.13675	0.326558	-0.109573	0.0428175	0.141461	-0.135985	0.965405	0.981665	0.013537	0.00419801	0.0280755	0.172216
ELF1	0.911048	0.9242	-0.0130277	0.375212	0.601279	-0.138526	1	1	-0.0173505	0.0343579	0.0991643	0.100711	0.0147039	0.0652296	0.127644
VDAC1	0.911269	0.924279	0.00507078	0.000282087	0.00548365	-0.142134	0.376386	0.585189	0.0232467	0.222724	0.376652	-0.0929894	0.771139	0.866081	0.020303
DERA	0.913473	0.926369	-0.0134184	0.00260609	0.0245874	-0.206979	0.181818	0.373333	-0.126449	0.0676031	0.16196	-0.100228	0.00537464	0.033233	-0.126031
ALKBH1	0.914134	0.926749	0.00876358	0.260823	0.483339	0.0730569	0.245114	0.451831	0.0737897	0.407698	0.573993	0.046966	0.138858	0.293867	0.0627767
ZNF438	0.914134	0.926749	0.00295388	NA	NA	NA	NA	NA	NA	0.814543	0.891461	0.0216417	0.299933	0.486768	0.0305794
STK4	0.917441	0.929956	-0.001907	0.0189489	0.0909379	0.135892	0.0412727	0.138121	0.114359	0.127417	0.256262	0.0571387	0.013461	0.0612293	0.114214
INTS7	0.918324	0.930704	-0.00181897	0.00777271	0.0514591	0.153299	0.290367	0.50186	-0.100868	NA	NA	NA	NA	NA	NA
CWC15	0.918544	0.930782	-0.00187905	NA	NA	NA	NA	NA	NA	0.974533	0.98777	-0.0229343	0.317494	0.502977	-0.0495955
SLC29A1	0.92075	0.932871	0.166145	0.0206401	0.0965993	0.190286	0.00715994	0.0390742	0.320893	0.373769	0.539257	-0.0553742	0.0840905	0.209627	-0.0627273
NFIA	0.921633	0.933619	0.0272944	0.596278	0.776253	0.0408158	0.0311087	0.112561	0.147194	0.00163246	0.0102372	-0.224833	0.0277462	0.0995298	-0.112411
CTSZ	0.924061	0.935862	-0.000149692	3.04656e-06	0.00035886	0.562618	4.35614e-07	3.40954e-05	0.645763	0.410717	0.577386	-0.129659	0.347696	0.533391	0.080204
CREBBP	0.924281	0.935862	-0.0300436	0.140173	0.331027	0.0732663	0.167462	0.352994	0.11244	0.0641426	0.155691	-0.108705	0.410921	0.588004	-0.019793
KBTBD8	0.924281	0.935862	-0.0144436	NA	NA	NA	NA	NA	NA	0.889273	0.936283	-0.0226575	0.131994	0.28525	0.066326
SMAP1	0.925385	0.936833	-0.0260819	0.183892	0.391301	0.104032	0.127544	0.294983	0.0958594	0.00113252	0.00786838	0.191957	0.0157995	0.0683104	0.15204
CMC1	0.926268	0.93758	-0.00785827	NA	NA	NA	NA	NA	NA	NA	NA	NA	NA	NA	NA
UBL5	0.926931	0.938104	-0.00546767	0.0315391	0.126142	0.159459	0.625265	0.786091	0.0846991	0.327142	0.493762	0.0104006	0.649677	0.785599	-0.00811666
TMCO1	0.928255	0.93915	-0.0228133	0.381496	0.606529	-0.0203968	0.625265	0.786091	0.033115	0.434656	0.60124	0.0295135	0.0495909	0.14637	0.0909556
CACNA1C	0.928255	0.93915	-0.0689931	0.0860626	0.241422	-0.120182	0.0540767	0.166198	0.150093	NA	NA	NA	NA	NA	NA
CSF1R	0.929581	0.940344	0.00146571	0.00141393	0.0160647	0.375899	6.24009e-10	4.36696e-07	1.09613	6.92176e-05	0.00095368	0.229	0.0124841	0.0579364	0.155689
TOMM34	0.930243	0.940867	-0.0392517	0.523421	0.724002	-0.00387888	0.49263	0.686038	0.056686	0.44478	0.610286	0.0294999	0.810623	0.890693	0.00758219
PIM2	0.930464	0.940943	0.00238602	0.845577	0.925779	0.0374077	0.0866728	0.22818	0.126846	NA	NA	NA	NA	NA	NA
CSTF2T	0.930906	0.941243	-0.00240409	0.0143316	0.0761172	0.258338	0.00500694	0.0301455	0.24621	NA	NA	NA	NA	NA	NA
MED19	0.932673	0.942882	0.00237347	NA	NA	NA	NA	NA	NA	0.254492	0.413932	0.0109827	0.688742	0.812855	0.00462875
SARS2	0.933557	0.943628	0.00151625	0.935837	0.97116	0.0414069	0.480875	0.675136	0.0876911	0.938505	0.968214	0.00356929	0.963867	0.979501	0.0109146
ISCA1	0.93422	0.944151	0.0151043	0.392899	0.617238	-0.029634	0.287108	0.498573	-0.0643686	NA	NA	NA	NA	NA	NA
GEMIN5	0.935988	0.945642	-0.0071866	NA	NA	NA	NA	NA	NA	0.651085	0.774052	-0.0278674	0.533075	0.691706	-0.0314673
PHTF1	0.935988	0.945642	-0.0160085	0.00358497	0.0303994	0.226181	0.341099	0.551816	0.0733537	0.0937366	0.204975	-0.0486461	0.909356	0.951629	-0.00633878
MTPN	0.938641	0.947953	-0.00195156	NA	NA	NA	NA	NA	NA	0.186403	0.334651	0.0978689	0.0640244	0.175407	0.142195
SNX6	0.938641	0.947953	0.0100277	0.0011384	0.013834	0.193288	0.151797	0.330636	0.0635934	0.000232984	0.00237308	0.145278	6.36519e-05	0.00221059	0.150756
MRPL47	0.938862	0.947953	-0.00184435	NA	NA	NA	NA	NA	NA	0.291711	0.455182	0.0266164	0.0634567	0.174355	0.0854673
ACOT9	0.938862	0.947953	-0.0129746	0.475142	0.688438	0.0481642	0.000182856	0.00259909	0.27514	0.00198096	0.0119055	0.110951	0.00392143	0.0268476	0.141211
TWIST1	0.940188	0.949144	0.0184763	NA	NA	NA	NA	NA	NA	NA	NA	NA	NA	NA	NA
ZBTB44	0.94063	0.949442	0.00132424	0.464616	0.679058	0.0999709	0.985134	0.993569	-0.0250279	0.377288	0.543121	0.0989197	0.41705	0.593832	0.0603545
EIF5	0.941073	0.94974	-0.0235473	6.56895e-05	0.00229744	-0.350344	0.00233086	0.0172559	-0.18166	0.00138023	0.00910733	-0.275942	0.157919	0.320814	-0.0943166
PEX6	0.942178	0.950708	-0.00663784	0.0601688	0.191705	0.220127	0.0436078	0.143078	0.235552	0.787484	0.872631	0.0194379	0.921652	0.95872	0.0150931
TPK1	0.9424	0.950782	-0.0171078	0.00352296	0.0300019	0.255622	0.199683	0.395797	0.102548	0.900495	0.945078	0.0257434	0.274043	0.460622	0.0541327
APOOL	0.943727	0.951973	-0.0209143	0.0147909	0.0776556	-0.172948	0.0799153	0.216425	-0.109734	0.046961	0.124151	-0.114394	0.792933	0.880285	-0.0108739
TSPAN18	0.944611	0.952716	0.0174839	NA	NA	NA	NA	NA	NA	0.780375	0.867794	-0.0177388	0.430861	0.60544	-0.0360145
CISH	0.945275	0.953237	-0.0745387	8.23971e-09	8.16899e-06	-0.595753	0.000277286	0.00353956	-0.368666	0.166565	0.308896	0.157956	0.182648	0.35281	0.194512
POLR3A	0.945496	0.953311	-0.00474917	NA	NA	NA	NA	NA	NA	0.850184	0.911687	-0.00205914	0.813191	0.892923	0.0212559
TIE1	0.945939	0.953609	-0.015951	0.0189489	0.0909379	0.215749	0.000402626	0.00460139	0.520732	0.486355	0.645589	0.0315867	0.841015	0.910231	-0.044771
ANKS1A	0.94616	0.953683	0.0186791	0.865957	0.937253	0.0230553	0.000690574	0.00693313	-0.354423	0.197886	0.348954	0.0588634	0.58138	0.73221	0.0276591
TAF12	0.946381	0.953757	0.00170913	0.902856	0.9548	0.00498225	0.000711096	0.0070558	0.212	NA	NA	NA	NA	NA	NA
CFLAR	0.947266	0.9545	-0.00489529	0.000202625	0.00435919	-0.217634	0.149652	0.327523	0.117832	0.00901322	0.0364758	0.0851803	0.00214207	0.0180979	0.118017
BRD2	0.94793	0.95502	-0.00342457	0.603687	0.781169	-0.0643877	0.0383228	0.1309	0.174266	0.160127	0.300141	0.011656	0.292106	0.479218	0.072525
IKBKB	0.951249	0.958215	0.0149396	0.00177323	0.0189543	0.226697	0.00100493	0.00905043	0.254097	0.691025	0.803294	0.0292135	0.00545942	0.0336015	0.0983843
ZSCAN2	0.952134	0.958958	-0.0126697	3.98621e-05	0.00166986	0.303222	0.0169238	0.072668	0.242629	0.271119	0.433022	0.0811441	0.447779	0.619521	-0.0290592
CHRNA5	0.954348	0.961037	-0.00554964	0.8253	0.914996	0.00297152	0.712112	0.842733	-0.0258011	0.338652	0.506872	0.0644356	0.82498	0.900032	-0.0135212
SAT2	0.954791	0.961333	-0.0013386	NA	NA	NA	NA	NA	NA	0.0194568	0.0647374	-0.124841	0.00682651	0.0389809	-0.116446
MRPS18B	0.95634	0.962744	-0.00508243	0.517878	0.719934	0.040813	0.109706	0.2685	0.0994316	0.825556	0.89789	-0.0289447	0.115708	0.259688	-0.0685337
TRMT12	0.956562	0.962817	-0.0201154	0.0455424	0.160969	0.197311	0.149652	0.327523	0.162168	0.0218365	0.0708086	0.0946177	0.199658	0.372034	0.0628445
PBX3	0.958333	0.96445	0.00267427	0.172127	0.375259	0.121613	0.599079	0.76703	0.0405361	NA	NA	NA	NA	NA	NA
MXI1	0.95944	0.965414	-0.0259408	0.00691265	0.0474552	-0.178199	0.118365	0.281638	-0.178113	3.60426e-05	0.000601405	-0.365124	4.13977e-06	0.000544513	-0.324151
PTGIS	0.960548	0.966377	0.0147504	9.497e-05	0.00286193	0.49584	0.0600415	0.178356	0.430092	8.57571e-05	0.00112552	0.254299	0.00330772	0.0240861	0.205114
EYA4	0.964756	0.97046	-0.0180473	0.603687	0.781169	0.132287	0.925774	0.965796	-0.0541837	NA	NA	NA	NA	NA	NA
ATAD2	0.964977	0.970532	0.0308507	0.25863	0.480918	0.101826	0.270453	0.48081	-0.0574741	0.828314	0.899711	-0.0291233	0.430165	0.604725	0.0487091
CKB	0.965864	0.971272	0.00309818	0.903437	0.9548	0.0169504	0.662718	0.810814	-0.0364877	0.0683511	0.163281	0.127882	0.0297587	0.104787	0.147259
GNPAT	0.967857	0.973126	-0.00120256	0.230702	0.448915	0.0266659	0.599079	0.76703	-0.0444634	0.595295	0.734551	-0.00408924	0.208708	0.383517	0.066974
STARD3NL	0.968301	0.97342	-0.00795121	NA	NA	NA	NA	NA	NA	0.036368	0.103302	0.124596	0.00639426	0.0371516	0.135908
CYB5R3	0.968744	0.973714	0.00173053	0.561128	0.752281	0.0200891	0.0688217	0.196066	0.137801	0.236474	0.393098	0.041375	0.775702	0.869441	-0.0135408
ASB10	0.970073	0.974899	0.0426931	NA	NA	NA	NA	NA	NA	NA	NA	NA	NA	NA	NA
DNAJC15	0.971403	0.976083	0.00621936	0.230702	0.448915	0.0577781	0.000171312	0.00249157	0.318687	0.722615	0.825479	-0.00883507	0.246192	0.427106	0.043007
SPEN	0.971846	0.976376	-0.0103494	0.587304	0.769852	0.064833	0.00029529	0.00368633	0.283095	0.457947	0.621039	-0.0886024	0.154784	0.316771	-0.0717498
PLAA	0.972289	0.97667	-0.0149286	0.25159	0.472704	-0.0161933	0.000955946	0.00876186	0.248567	0.621353	0.752994	-0.0145541	0.0426488	0.133599	0.151807
IL32	0.974062	0.978299	-0.0103717	0.000236697	0.00487194	0.711136	3.28313e-07	2.87201e-05	0.663552	0.00011074	0.00134693	0.356011	6.65351e-05	0.00224294	0.360773
HES1	0.978938	0.983043	-0.0306691	0.0227759	0.102174	-0.207601	0.242151	0.448314	0.0690826	0.445837	0.611483	-0.0207892	0.651397	0.786962	0.0816541
FAM174B	0.979159	0.983113	-0.00618557	0.00126979	0.0148841	0.216522	0.740094	0.860273	0.0111345	NA	NA	NA	NA	NA	NA
IFNGR2	0.979381	0.983183	-0.00040112	0.000151097	0.00368249	0.247814	0.00161226	0.0129865	0.222765	0.000135294	0.00156804	0.157893	0.00225386	0.0187099	0.149331
NECAP2	0.980046	0.983698	0.0121849	3.7716e-05	0.00164361	0.340492	0.000593828	0.00621847	0.216927	0.122762	0.250157	0.0601535	0.0966985	0.228858	0.0884088
NXF1	0.980268	0.983768	0.0015708	0.01677	0.0842891	-0.13519	0.257506	0.465276	0.0813478	0.124061	0.251799	-0.115244	0.523726	0.683313	-0.0488096
DNAJB2	0.981154	0.984505	-0.0229825	0.0361098	0.138452	0.204595	0.46239	0.658689	0.0834524	0.0586771	0.146274	0.0533191	0.703666	0.821995	0.0011436
TMEM170A	0.981376	0.984574	-0.0317913	NA	NA	NA	NA	NA	NA	NA	NA	NA	NA	NA	NA
CLEC14A	0.981819	0.984713	0.00139291	NA	NA	NA	NA	NA	NA	0.00195156	0.0117821	0.139363	0.237671	0.416788	0.0396529
PTPRB	0.981819	0.984713	-0.00347047	0.151768	0.347428	-0.0754577	0.0880775	0.230755	-0.312313	0.242615	0.400002	-0.0899042	0.625871	0.768141	-0.00618392
SEC24B	0.98315	0.985894	-0.0205682	0.295312	0.521964	-0.0373745	0.925774	0.965796	-0.042977	0.0151457	0.0535013	-0.175209	0.328464	0.513684	-0.065331
FAM53B	0.983371	0.985964	0.00997947	0.0493163	0.168411	0.125499	0.213211	0.412584	0.0807277	0.824552	0.897828	-0.0019598	0.318533	0.503901	0.0424651
PPM1F	0.983815	0.986255	0.0023047	0.213537	0.430074	0.116025	0.00363004	0.0237159	0.249241	0.251546	0.411459	0.036666	0.680421	0.808061	0.00763675
ZFX	0.986253	0.988394	-0.0134282	NA	NA	NA	NA	NA	NA	NA	NA	NA	NA	NA	NA
AHSA1	0.986253	0.988394	-0.0168965	0.386486	0.61209	0.0189671	0.1447	0.320942	0.0778985	0.23333	0.38992	-0.0552438	0.378499	0.559575	-0.0335979
RCN3	0.986918	0.988907	-0.0303103	0.00838251	0.0538604	0.180003	0.000140609	0.00214191	0.359918	0.457948	0.621039	0.0423866	0.734484	0.842255	-0.0111348
YES1	0.98714	0.988976	-0.00782149	0.0337595	0.132379	-0.113878	0.300915	0.512157	-0.15118	0.689204	0.802279	-0.0179837	0.203152	0.376957	0.0749552
LPP	0.988027	0.989711	-0.012576	NA	NA	NA	NA	NA	NA	NA	NA	NA	NA	NA	NA
KLF2	0.98847	0.990002	0.00547582	0.055302	0.181451	0.217479	0.0362283	0.125732	0.292254	0.0046721	0.0224511	0.164967	0.0336852	0.114368	0.100371
CALM3	0.992239	0.993623	0.00773767	0.39723	0.62256	-0.0456895	0.00621604	0.03535	0.128785	0.138866	0.272843	0.0326844	0.348921	0.534283	0.0412462
NUDT16	0.99357	0.994801	-0.00358469	NA	NA	NA	NA	NA	NA	0.236475	0.393098	-0.0407424	0.138692	0.293624	-0.0587387
RPL36AL	0.996452	0.997532	-0.00853113	0.89053	0.948674	0.0149964	0.224467	0.428511	0.0852508	0.286621	0.450095	-0.132347	0.307499	0.494576	-0.0754356
RFX1	0.996674	0.9976	0.000966372	0.710375	0.849466	-0.0120934	0.46239	0.658689	0.0431608	0.923139	0.95865	-0.0241626	0.715188	0.830053	-0.0281026
TPCN2	0.996896	0.997667	-0.00422478	NA	NA	NA	NA	NA	NA	0.182339	0.329679	-0.0729585	0.214252	0.390356	-0.0496504
ZW10	0.997117	0.997735	-0.0108791	0.125485	0.307307	0.0734825	0.000418487	0.00474618	0.233961	0.284467	0.447559	-0.069514	0.898169	0.944984	-0.0144278
RAVER2	0.997339	0.997802	0.0182452	0.640188	0.805987	-0.0161867	0.360437	0.569774	0.0775318	1.43828e-06	5.48945e-05	0.317644	0.000843751	0.0101326	0.237437
IL1RAPL1	0.999113	0.999422	0.0241826	0.0132338	0.0719255	-0.119278	0.143355	0.318189	-0.0673139	NA	NA	NA	NA	NA	NA
CREB1	0.999335	0.999489	-0.000237797	0.103724	0.272587	0.117948	0.509147	0.699626	-0.0211819	0.00392918	0.0197829	0.137789	0.0039066	0.0267737	0.139631
XRCC6	0.999778	0.999778	-0.00755602	0.906971	0.956574	0.0138588	0.599079	0.76703	-0.057591	0.684638	0.798784	-0.0160255	0.653113	0.788174	0.0212223
5S_rRNA	NA	NA	NA	NA	NA	NA	NA	NA	NA	NA	NA	NA	NA	NA	NA
7SK	NA	NA	NA	NA	NA	NA	NA	NA	NA	NA	NA	NA	NA	NA	NA
A1BG	NA	NA	NA	NA	NA	NA	NA	NA	NA	0.584892	0.727412	-0.0515211	0.488535	0.654105	-0.0496276
A1CF	NA	NA	NA	0.205412	0.418887	-0.283583	8.18877e-05	0.00142638	-0.565928	0.00445668	0.0218749	-0.168211	0.0218762	0.0841575	-0.119369
A2ML1	NA	NA	NA	NA	NA	NA	NA	NA	NA	NA	NA	NA	NA	NA	NA
A3GALT2	NA	NA	NA	NA	NA	NA	NA	NA	NA	NA	NA	NA	NA	NA	NA
A4GNT	NA	NA	NA	0.0761196	0.223053	0.125167	0.0351057	0.12302	-0.107293	NA	NA	NA	NA	NA	NA
AAAS	NA	NA	NA	0.834372	0.919123	-0.0173416	0.0503783	0.158391	0.0951176	0.76506	0.856356	-0.0285442	0.526833	0.685965	-0.0380088
AADAC	NA	NA	NA	0.477361	0.689387	0.0297043	0.849259	0.924988	-0.00691756	0.00376636	0.0191666	-0.178875	0.135548	0.289446	-0.0787141
AADACL2	NA	NA	NA	NA	NA	NA	NA	NA	NA	NA	NA	NA	NA	NA	NA
AADACL3	NA	NA	NA	NA	NA	NA	NA	NA	NA	NA	NA	NA	NA	NA	NA
AADACL4	NA	NA	NA	NA	NA	NA	NA	NA	NA	NA	NA	NA	NA	NA	NA
AADAT	NA	NA	NA	NA	NA	NA	NA	NA	NA	2.33111e-07	1.64691e-05	-0.410213	1.1037e-05	0.000904896	-0.292265
AAGAB	NA	NA	NA	0.487043	0.697526	0.0854434	0.251347	0.458842	-0.12344	NA	NA	NA	NA	NA	NA
AAMDC	NA	NA	NA	0.878229	0.942996	0.0235121	0.149652	0.327523	0.110578	NA	NA	NA	NA	NA	NA
AANAT	NA	NA	NA	0.725905	0.859228	0.0359218	0.372202	0.581436	0.0565907	NA	NA	NA	NA	NA	NA
AAR2	NA	NA	NA	0.0257984	0.110404	0.134997	0.536148	0.720989	-0.0142288	NA	NA	NA	NA	NA	NA
AARD	NA	NA	NA	NA	NA	NA	NA	NA	NA	NA	NA	NA	NA	NA	NA
AARS1	NA	NA	NA	0.814273	0.909616	-0.0119993	0.046052	0.14888	0.0781254	NA	NA	NA	NA	NA	NA
AATBC	NA	NA	NA	NA	NA	NA	NA	NA	NA	NA	NA	NA	NA	NA	NA
AATK	NA	NA	NA	0.511177	0.716056	-0.119509	0.639306	0.797089	-0.029474	NA	NA	NA	NA	NA	NA
ABAT	NA	NA	NA	0.282965	0.508524	-0.213822	0.0188743	0.0784857	-0.348344	0.0117016	0.0442795	-0.163618	0.0348775	0.116862	-0.128756
ABCA10	NA	NA	NA	NA	NA	NA	NA	NA	NA	NA	NA	NA	NA	NA	NA
ABCA11P	NA	NA	NA	NA	NA	NA	NA	NA	NA	NA	NA	NA	NA	NA	NA
ABCA12	NA	NA	NA	0.121059	0.299872	0.145378	0.362246	0.572102	0.0253598	NA	NA	NA	NA	NA	NA
ABCA13	NA	NA	NA	NA	NA	NA	NA	NA	NA	NA	NA	NA	NA	NA	NA
ABCA2	NA	NA	NA	0.0129478	0.0709866	0.143931	0.00317012	0.0214533	0.25323	0.000348398	0.00322693	0.270797	0.00831925	0.0441985	0.158244
ABCA4	NA	NA	NA	0.827317	0.915766	0.0256934	0.225876	0.430724	0.0515883	NA	NA	NA	NA	NA	NA
ABCA5	NA	NA	NA	3.36569e-05	0.00153419	-0.38669	0.000367153	0.00429078	-0.378095	0.0619489	0.151697	-0.146458	0.0908453	0.220184	-0.126303
ABCA7	NA	NA	NA	0.0633453	0.198321	0.109994	0.000268669	0.00347053	0.271897	NA	NA	NA	NA	NA	NA
ABCB1	NA	NA	NA	0.107109	0.27859	-0.0930675	0.849259	0.924988	0.10766	6.6184e-05	0.000935174	0.238767	4.11541e-06	0.000544513	0.258126
ABCB11	NA	NA	NA	0.531412	0.729885	0.0260117	0.271956	0.482983	-0.0468506	0.0395899	0.110053	-0.214488	0.0556955	0.158201	-0.151607
ABCB5	NA	NA	NA	NA	NA	NA	NA	NA	NA	NA	NA	NA	NA	NA	NA
ABCB8	NA	NA	NA	0.749412	0.872725	0.0308299	0.0477439	0.152281	0.0997738	NA	NA	NA	NA	NA	NA
ABCB9	NA	NA	NA	0.95651	0.981014	-0.01036	0.0624012	0.183262	0.101032	0.108285	0.22822	0.0915862	0.550726	0.706875	0.0118383
ABCC1	NA	NA	NA	0.000137878	0.00347528	0.437348	0.0110391	0.0531711	0.230228	NA	NA	NA	NA	NA	NA
ABCC10	NA	NA	NA	0.00100106	0.012724	0.266524	0.000610492	0.00635435	0.355312	NA	NA	NA	NA	NA	NA
ABCC11	NA	NA	NA	NA	NA	NA	NA	NA	NA	0.545914	0.697598	-0.0778461	0.0503569	0.147974	-0.125272
ABCC12	NA	NA	NA	NA	NA	NA	NA	NA	NA	NA	NA	NA	NA	NA	NA
ABCC13	NA	NA	NA	NA	NA	NA	NA	NA	NA	0.368079	0.534649	-0.0878762	0.239571	0.418793	-0.114128
ABCC2	NA	NA	NA	0.145883	0.339377	-0.319681	0.00136762	0.011426	-0.426653	0.00978955	0.038883	-0.210606	0.319111	0.504456	-0.0591959
ABCC3	NA	NA	NA	0.0247549	0.107485	0.342434	0.00029529	0.00368633	0.569266	0.932863	0.964074	-0.037862	0.574048	0.72642	-0.0314693
ABCC5	NA	NA	NA	0.225231	0.443638	-0.11577	0.997008	0.999042	0.0175882	0.00123182	0.00834375	0.188447	0.0153006	0.0670703	0.144378
ABCC6	NA	NA	NA	0.427525	0.647437	-0.181433	0.0688217	0.196066	-0.225279	0.000792054	0.00601147	-0.212331	0.000531485	0.00767247	-0.170564
ABCD2	NA	NA	NA	0.742998	0.869857	0.0489127	0.290519	0.50186	0.0492281	NA	NA	NA	NA	NA	NA
ABCD4	NA	NA	NA	0.332728	0.559503	0.0434032	0.297423	0.508323	0.0866082	0.0390627	0.108998	-0.146387	0.114422	0.257498	-0.109575
ABCF2	NA	NA	NA	0.607298	0.784135	0.03055	0.00303906	0.0207672	0.175266	0.0274964	0.0841492	0.175544	0.0462308	0.139681	0.139475
ABCG2	NA	NA	NA	0.164735	0.364691	-0.102814	0.0376136	0.129183	-0.232236	1.36352e-06	5.23418e-05	-0.497318	0.000700725	0.00908903	-0.326732
ABCG4	NA	NA	NA	0.388596	0.61462	-0.0538316	0.352621	0.563484	-0.0456918	NA	NA	NA	NA	NA	NA
ABCG5	NA	NA	NA	0.681582	0.833037	0.0480605	0.857177	0.930374	0.010992	0.0318027	0.0935762	-0.167933	0.0386038	0.124693	-0.12122
ABCG8	NA	NA	NA	NA	NA	NA	NA	NA	NA	0.000733239	0.00566873	-0.190805	0.00202945	0.0174354	-0.154408
ABHD11	NA	NA	NA	0.0168809	0.0844544	0.187463	0.179365	0.369699	0.130792	0.721288	0.824738	-0.00754081	0.946374	0.969887	-0.00770063
ABHD12B	NA	NA	NA	NA	NA	NA	NA	NA	NA	NA	NA	NA	NA	NA	NA
ABHD13	NA	NA	NA	NA	NA	NA	NA	NA	NA	NA	NA	NA	NA	NA	NA
ABHD14A-ACY1	NA	NA	NA	0.127947	0.311517	-0.248946	0.00804132	0.0426897	-0.406734	NA	NA	NA	NA	NA	NA
ABHD14B	NA	NA	NA	NA	NA	NA	NA	NA	NA	0.0130617	0.0481903	-0.127173	0.00238938	0.0194937	-0.117028
ABHD15	NA	NA	NA	NA	NA	NA	NA	NA	NA	NA	NA	NA	NA	NA	NA
ABHD16A	NA	NA	NA	NA	NA	NA	NA	NA	NA	NA	NA	NA	NA	NA	NA
ABHD16B	NA	NA	NA	NA	NA	NA	NA	NA	NA	NA	NA	NA	NA	NA	NA
ABHD17A	NA	NA	NA	NA	NA	NA	NA	NA	NA	NA	NA	NA	NA	NA	NA
ABHD17AP4	NA	NA	NA	NA	NA	NA	NA	NA	NA	NA	NA	NA	NA	NA	NA
ABHD17AP5	NA	NA	NA	NA	NA	NA	NA	NA	NA	NA	NA	NA	NA	NA	NA
ABHD17B	NA	NA	NA	0.0215334	0.0989837	-0.171878	0.751385	0.867718	0.00509555	NA	NA	NA	NA	NA	NA
ABHD17C	NA	NA	NA	NA	NA	NA	NA	NA	NA	NA	NA	NA	NA	NA	NA
ABHD18	NA	NA	NA	0.526795	0.72622	-0.0181284	0.0689951	0.196238	-0.162684	NA	NA	NA	NA	NA	NA
ABHD3	NA	NA	NA	0.581952	0.767339	0.0171534	0.125666	0.292402	0.100783	NA	NA	NA	NA	NA	NA
ABI1	NA	NA	NA	0.778405	0.888571	-0.00294738	3.90186e-05	0.000841583	-0.314831	0.0736751	0.172341	0.0666828	0.0253204	0.0934702	0.0959475
ABI3	NA	NA	NA	NA	NA	NA	NA	NA	NA	0.368079	0.534649	0.0217754	0.587112	0.73594	0.0261774
ABITRAM	NA	NA	NA	0.517878	0.719934	-0.0434677	0.878562	0.941305	0.0200034	NA	NA	NA	NA	NA	NA
ABL1	NA	NA	NA	2.93624e-05	0.00142581	0.342308	0.000119013	0.00189291	0.3812	0.00221145	0.0129053	0.107491	0.0431876	0.134274	0.0674998
ABL2	NA	NA	NA	0.502863	0.709856	0.074606	0.195829	0.391427	0.102288	NA	NA	NA	NA	NA	NA
ABO	NA	NA	NA	0.99794	0.999369	0.0255122	0.0999775	0.252533	-0.15234	NA	NA	NA	NA	NA	NA
ABRACL	NA	NA	NA	NA	NA	NA	NA	NA	NA	NA	NA	NA	NA	NA	NA
ABRAXAS1	NA	NA	NA	NA	NA	NA	NA	NA	NA	NA	NA	NA	NA	NA	NA
ABRAXAS2	NA	NA	NA	0.770495	0.884634	-0.0327627	0.171151	0.358799	-0.0736083	NA	NA	NA	NA	NA	NA
ABT1	NA	NA	NA	0.634626	0.803634	0.0314569	0.833696	0.917868	-0.0294812	NA	NA	NA	NA	NA	NA
ABTB3	NA	NA	NA	NA	NA	NA	NA	NA	NA	NA	NA	NA	NA	NA	NA
ACADL	NA	NA	NA	0.00217333	0.0217461	-0.334051	0.210442	0.409382	-0.191754	1.30887e-07	1.14372e-05	-0.337891	4.83216e-07	0.000188767	-0.280408
ACAN	NA	NA	NA	0.607127	0.784135	0.036397	0.883744	0.945224	0.0378601	NA	NA	NA	NA	NA	NA
ACAP1	NA	NA	NA	0.751382	0.873736	-0.111959	0.0895002	0.233198	0.0765089	NA	NA	NA	NA	NA	NA
ACAP2	NA	NA	NA	0.273744	0.497896	-0.0411442	0.673579	0.818797	-0.0142537	NA	NA	NA	NA	NA	NA
ACAP3	NA	NA	NA	NA	NA	NA	NA	NA	NA	NA	NA	NA	NA	NA	NA
ACAT2	NA	NA	NA	0.0114505	0.0653995	-0.144342	0.797055	0.896612	0.0364149	8.97403e-05	0.00115497	-0.308705	0.00144176	0.0139777	-0.212486
ACBD4	NA	NA	NA	0.189716	0.398493	-0.10205	0.188163	0.381755	-0.0841278	0.0785161	0.180674	-0.151165	0.0394495	0.126501	-0.116532
ACBD5	NA	NA	NA	NA	NA	NA	NA	NA	NA	NA	NA	NA	NA	NA	NA
ACBD7	NA	NA	NA	NA	NA	NA	NA	NA	NA	NA	NA	NA	NA	NA	NA
ACCS	NA	NA	NA	NA	NA	NA	NA	NA	NA	NA	NA	NA	NA	NA	NA
ACCSL	NA	NA	NA	NA	NA	NA	NA	NA	NA	NA	NA	NA	NA	NA	NA
ACER1	NA	NA	NA	NA	NA	NA	NA	NA	NA	NA	NA	NA	NA	NA	NA
ACER2	NA	NA	NA	NA	NA	NA	NA	NA	NA	NA	NA	NA	NA	NA	NA
ACER2P1	NA	NA	NA	NA	NA	NA	NA	NA	NA	NA	NA	NA	NA	NA	NA
ACER3	NA	NA	NA	NA	NA	NA	NA	NA	NA	NA	NA	NA	NA	NA	NA
ACHE	NA	NA	NA	0.64021	0.805987	0.0489971	0.00943591	0.0477292	0.244396	NA	NA	NA	NA	NA	NA
ACKR2	NA	NA	NA	0.806266	0.905261	0.0222356	0.745733	0.863705	0.0429459	NA	NA	NA	NA	NA	NA
ACKR3	NA	NA	NA	0.165658	0.365987	-0.137872	0.646557	0.800593	-0.0466973	NA	NA	NA	NA	NA	NA
ACKR4	NA	NA	NA	NA	NA	NA	NA	NA	NA	NA	NA	NA	NA	NA	NA
ACKR4P1	NA	NA	NA	NA	NA	NA	NA	NA	NA	NA	NA	NA	NA	NA	NA
ACMSD	NA	NA	NA	NA	NA	NA	NA	NA	NA	2.36456e-05	0.00043741	-0.296304	0.000388201	0.00659346	-0.208975
ACOD1	NA	NA	NA	NA	NA	NA	NA	NA	NA	NA	NA	NA	NA	NA	NA
ACOT1	NA	NA	NA	0.594479	0.774985	-0.0406041	0.538332	0.721475	-0.064673	NA	NA	NA	NA	NA	NA
ACOT12	NA	NA	NA	NA	NA	NA	NA	NA	NA	0.169856	0.313163	-0.106628	0.434355	0.607786	0.0723865
ACOT13	NA	NA	NA	0.0394657	0.146634	-0.286652	0.318777	0.530344	-0.0917915	NA	NA	NA	NA	NA	NA
ACOT6	NA	NA	NA	NA	NA	NA	NA	NA	NA	NA	NA	NA	NA	NA	NA
ACOT7	NA	NA	NA	0.249444	0.470009	-0.170062	0.931697	0.968239	0.00389834	0.732796	0.833447	0.00602806	0.376063	0.557588	0.045474
ACOX1	NA	NA	NA	4.60338e-05	0.00185356	-0.343549	0.0760682	0.209681	-0.122562	0.000175467	0.00191343	-0.291446	0.0417991	0.13162	-0.114741
ACOXL	NA	NA	NA	0.936222	0.97116	-0.00488246	0.657313	0.807607	0.000988588	NA	NA	NA	NA	NA	NA
ACOXL-AS1	NA	NA	NA	NA	NA	NA	NA	NA	NA	NA	NA	NA	NA	NA	NA
ACP3	NA	NA	NA	0.240988	0.461161	0.22939	0.318777	0.530344	0.407541	NA	NA	NA	NA	NA	NA
ACP4	NA	NA	NA	NA	NA	NA	NA	NA	NA	NA	NA	NA	NA	NA	NA
ACP5	NA	NA	NA	0.610918	0.786505	-0.0610517	0.360437	0.569774	-0.0789661	NA	NA	NA	NA	NA	NA
ACP7	NA	NA	NA	NA	NA	NA	NA	NA	NA	NA	NA	NA	NA	NA	NA
ACR	NA	NA	NA	0.683487	0.834338	0.0304495	0.342806	0.55409	-0.028389	NA	NA	NA	NA	NA	NA
ACRBP	NA	NA	NA	NA	NA	NA	NA	NA	NA	NA	NA	NA	NA	NA	NA
ACRV1	NA	NA	NA	0.0860655	0.241422	0.121942	0.497367	0.689813	0.0514883	NA	NA	NA	NA	NA	NA
ACSBG1	NA	NA	NA	0.923452	0.96453	-0.00668507	0.448839	0.648354	0.0613209	NA	NA	NA	NA	NA	NA
ACSBG2	NA	NA	NA	0.919326	0.962785	0.000456904	0.376239	0.585189	0.0729821	NA	NA	NA	NA	NA	NA
ACSF2	NA	NA	NA	0.00879057	0.0553341	-0.344603	0.00144513	0.0119311	-0.421957	NA	NA	NA	NA	NA	NA
ACSF3	NA	NA	NA	NA	NA	NA	NA	NA	NA	NA	NA	NA	NA	NA	NA
ACSL4	NA	NA	NA	0.0890247	0.246768	0.191768	0.141301	0.315219	0.118974	0.000370137	0.00335803	0.486595	0.00619677	0.0364184	0.369638
ACSL5	NA	NA	NA	0.00799127	0.0523122	0.323729	0.409551	0.616685	-0.0903831	0.0681375	0.162887	-0.141118	0.139815	0.295234	-0.0948547
ACSM1	NA	NA	NA	0.102614	0.270448	0.0842909	0.378261	0.587265	0.0973795	NA	NA	NA	NA	NA	NA
ACSM2A	NA	NA	NA	0.00252646	0.0240651	-0.441694	0.00500694	0.0301455	-0.706886	NA	NA	NA	NA	NA	NA
ACSM3	NA	NA	NA	0.0495254	0.168681	-0.296782	0.0196703	0.0806679	-0.352475	3.37285e-06	9.95517e-05	-0.360867	0.00175886	0.015979	-0.239232
ACSM5	NA	NA	NA	0.0940714	0.255868	-0.26991	0.0181063	0.0763596	-0.408466	9.92606e-08	9.69397e-06	-0.440214	8.35074e-05	0.00256746	-0.262127
ACSM6	NA	NA	NA	NA	NA	NA	NA	NA	NA	NA	NA	NA	NA	NA	NA
ACSS2	NA	NA	NA	NA	NA	NA	NA	NA	NA	0.0119668	0.0451029	-0.225057	0.0204289	0.0809016	-0.186665
ACSS3	NA	NA	NA	0.00962343	0.0587429	-0.206722	0.0866728	0.22818	-0.197471	NA	NA	NA	NA	NA	NA
ACTA2-AS1	NA	NA	NA	NA	NA	NA	NA	NA	NA	NA	NA	NA	NA	NA	NA
ACTBL2	NA	NA	NA	NA	NA	NA	NA	NA	NA	NA	NA	NA	NA	NA	NA
ACTBP2	NA	NA	NA	NA	NA	NA	NA	NA	NA	NA	NA	NA	NA	NA	NA
ACTBP4	NA	NA	NA	NA	NA	NA	NA	NA	NA	NA	NA	NA	NA	NA	NA
ACTBP7	NA	NA	NA	NA	NA	NA	NA	NA	NA	NA	NA	NA	NA	NA	NA
ACTC1	NA	NA	NA	0.457661	0.674405	-0.0317505	0.00349193	0.0230926	0.184901	NA	NA	NA	NA	NA	NA
ACTE1P	NA	NA	NA	NA	NA	NA	NA	NA	NA	NA	NA	NA	NA	NA	NA
ACTG1P17	NA	NA	NA	NA	NA	NA	NA	NA	NA	NA	NA	NA	NA	NA	NA
ACTL10	NA	NA	NA	NA	NA	NA	NA	NA	NA	NA	NA	NA	NA	NA	NA
ACTL6B	NA	NA	NA	0.155465	0.351699	-0.0695742	0.991025	0.996272	0.00599719	NA	NA	NA	NA	NA	NA
ACTL7A	NA	NA	NA	0.981354	0.992478	0.00123843	0.27196	0.482983	-0.0492622	NA	NA	NA	NA	NA	NA
ACTL7B	NA	NA	NA	0.767197	0.88332	0.0407353	0.492626	0.686038	-0.0216498	NA	NA	NA	NA	NA	NA
ACTL8	NA	NA	NA	0.0201151	0.094964	-0.138432	0.646557	0.800593	0.0471161	NA	NA	NA	NA	NA	NA
ACTL9	NA	NA	NA	NA	NA	NA	NA	NA	NA	NA	NA	NA	NA	NA	NA
ACTMAP	NA	NA	NA	0.770495	0.884634	0.0380181	0.000760127	0.00740035	0.329791	NA	NA	NA	NA	NA	NA
ACTN3	NA	NA	NA	0.857793	0.93289	0.00530431	0.0101094	0.0501143	-0.174176	NA	NA	NA	NA	NA	NA
ACTR3B	NA	NA	NA	0.954441	0.980653	0.00303481	0.422417	0.627246	0.0621997	NA	NA	NA	NA	NA	NA
ACTR3C	NA	NA	NA	NA	NA	NA	NA	NA	NA	NA	NA	NA	NA	NA	NA
ACTR5	NA	NA	NA	0.104579	0.274052	0.123059	0.162869	0.347312	0.112227	0.160917	0.300945	-0.0766744	0.0517753	0.150807	-0.0632377
ACTRT2	NA	NA	NA	NA	NA	NA	NA	NA	NA	NA	NA	NA	NA	NA	NA
ACTRT3	NA	NA	NA	NA	NA	NA	NA	NA	NA	NA	NA	NA	NA	NA	NA
ACVR1C	NA	NA	NA	NA	NA	NA	NA	NA	NA	NA	NA	NA	NA	NA	NA
ACVR2B	NA	NA	NA	0.995856	0.999369	0.0153824	0.409551	0.616685	-0.0384892	NA	NA	NA	NA	NA	NA
ACY3	NA	NA	NA	NA	NA	NA	NA	NA	NA	0.0389786	0.108855	-0.112183	0.0375412	0.122367	-0.104172
ADA2	NA	NA	NA	0.0189489	0.0909379	0.321473	8.92589e-05	0.00153013	0.573982	NA	NA	NA	NA	NA	NA
ADAD1	NA	NA	NA	NA	NA	NA	NA	NA	NA	NA	NA	NA	NA	NA	NA
ADAD2	NA	NA	NA	NA	NA	NA	NA	NA	NA	NA	NA	NA	NA	NA	NA
ADAM11	NA	NA	NA	0.741549	0.868841	0.0219567	0.749958	0.867585	-0.0182104	NA	NA	NA	NA	NA	NA
ADAM12	NA	NA	NA	0.0336504	0.132169	0.289816	0.195829	0.391427	0.261428	NA	NA	NA	NA	NA	NA
ADAM18	NA	NA	NA	0.220728	0.438398	0.0950511	0.561139	0.741187	-0.019032	NA	NA	NA	NA	NA	NA
ADAM19	NA	NA	NA	0.0156197	0.080306	0.225502	0.24519	0.451831	0.135242	0.0038524	0.0195147	0.183649	0.0108066	0.0528471	0.164728
ADAM2	NA	NA	NA	0.0164152	0.0829724	0.0897924	0.612723	0.778159	0.0429832	NA	NA	NA	NA	NA	NA
ADAM20	NA	NA	NA	0.911089	0.95851	-0.0393612	0.3702	0.580428	-0.0533508	NA	NA	NA	NA	NA	NA
ADAM20P1	NA	NA	NA	NA	NA	NA	NA	NA	NA	NA	NA	NA	NA	NA	NA
ADAM21	NA	NA	NA	0.583733	0.767962	0.0136189	0.943554	0.973081	0.0368194	NA	NA	NA	NA	NA	NA
ADAM22	NA	NA	NA	0.223251	0.441345	0.108176	0.866015	0.935378	0.0300995	NA	NA	NA	NA	NA	NA
ADAM28	NA	NA	NA	0.0017404	0.0187042	0.32081	0.90803	0.958293	0.0418239	NA	NA	NA	NA	NA	NA
ADAM29	NA	NA	NA	0.186225	0.394028	0.0447812	0.390559	0.600245	0.0518181	NA	NA	NA	NA	NA	NA
ADAM30	NA	NA	NA	0.0615169	0.194645	0.121867	0.339025	0.550188	0.0724574	NA	NA	NA	NA	NA	NA
ADAM32	NA	NA	NA	NA	NA	NA	NA	NA	NA	NA	NA	NA	NA	NA	NA
ADAM33	NA	NA	NA	NA	NA	NA	NA	NA	NA	NA	NA	NA	NA	NA	NA
ADAM3A	NA	NA	NA	0.28583	0.511666	-0.0283858	0.724509	0.850803	-7.84401e-05	NA	NA	NA	NA	NA	NA
ADAM5	NA	NA	NA	0.854579	0.930696	0.0145677	0.991025	0.996272	0.00483386	NA	NA	NA	NA	NA	NA
ADAM7	NA	NA	NA	0.973231	0.989364	0.018773	0.536151	0.720989	-0.0128008	NA	NA	NA	NA	NA	NA
ADAM8	NA	NA	NA	0.823278	0.913926	0.00419276	0.00353974	0.0233309	0.220403	NA	NA	NA	NA	NA	NA
ADAMDEC1	NA	NA	NA	0.00255956	0.0243414	0.329885	0.0109015	0.0528118	0.221198	NA	NA	NA	NA	NA	NA
ADAMTS10	NA	NA	NA	NA	NA	NA	NA	NA	NA	NA	NA	NA	NA	NA	NA
ADAMTS12	NA	NA	NA	0.0224508	0.10129	0.165521	0.0134802	0.0614695	0.224147	NA	NA	NA	NA	NA	NA
ADAMTS13	NA	NA	NA	0.105696	0.276243	0.101575	0.180727	0.37212	0.100739	0.116922	0.241221	-0.143635	0.070622	0.186112	-0.110601
ADAMTS14	NA	NA	NA	NA	NA	NA	NA	NA	NA	NA	NA	NA	NA	NA	NA
ADAMTS15	NA	NA	NA	NA	NA	NA	NA	NA	NA	NA	NA	NA	NA	NA	NA
ADAMTS16	NA	NA	NA	NA	NA	NA	NA	NA	NA	NA	NA	NA	NA	NA	NA
ADAMTS17	NA	NA	NA	NA	NA	NA	NA	NA	NA	NA	NA	NA	NA	NA	NA
ADAMTS18	NA	NA	NA	NA	NA	NA	NA	NA	NA	NA	NA	NA	NA	NA	NA
ADAMTS19	NA	NA	NA	NA	NA	NA	NA	NA	NA	NA	NA	NA	NA	NA	NA
ADAMTS2	NA	NA	NA	0.0212553	0.0982034	0.144236	5.27551e-06	0.000205107	0.459535	0.000288057	0.00280086	0.324024	0.000275554	0.00543014	0.328178
ADAMTS20	NA	NA	NA	0.0106885	0.0627342	0.123142	0.364225	0.573879	-0.0107788	NA	NA	NA	NA	NA	NA
ADAMTS3	NA	NA	NA	0.153267	0.34938	0.0925951	0.120607	0.28526	0.442513	NA	NA	NA	NA	NA	NA
ADAMTS4	NA	NA	NA	NA	NA	NA	NA	NA	NA	NA	NA	NA	NA	NA	NA
ADAMTS5	NA	NA	NA	0.000154581	0.00372277	0.383106	0.00148537	0.0121788	0.578539	NA	NA	NA	NA	NA	NA
ADAMTS6	NA	NA	NA	0.774447	0.886179	0.0287381	0.000896516	0.00834573	0.244756	NA	NA	NA	NA	NA	NA
ADAMTS7	NA	NA	NA	0.550717	0.743686	0.0612402	0.000140609	0.00214191	0.285152	NA	NA	NA	NA	NA	NA
ADAMTS8	NA	NA	NA	0.148773	0.343418	-0.0846339	0.426757	0.631091	0.0531654	NA	NA	NA	NA	NA	NA
ADAMTSL1	NA	NA	NA	NA	NA	NA	NA	NA	NA	NA	NA	NA	NA	NA	NA
ADAMTSL4-AS1	NA	NA	NA	NA	NA	NA	NA	NA	NA	NA	NA	NA	NA	NA	NA
ADAR	NA	NA	NA	0.87488	0.941345	0.0171352	0.0188743	0.0784857	0.145225	5.73886e-05	0.00084505	0.136569	0.158823	0.322158	0.0573628
ADARB2	NA	NA	NA	0.483804	0.694308	-0.0504147	0.767076	0.879366	-0.0250748	NA	NA	NA	NA	NA	NA
ADAT2	NA	NA	NA	NA	NA	NA	NA	NA	NA	NA	NA	NA	NA	NA	NA
ADAT3	NA	NA	NA	NA	NA	NA	NA	NA	NA	NA	NA	NA	NA	NA	NA
ADCY10	NA	NA	NA	0.608943	0.785322	0.03545	0.511733	0.702368	0.0573001	NA	NA	NA	NA	NA	NA
ADCY10P1	NA	NA	NA	NA	NA	NA	NA	NA	NA	NA	NA	NA	NA	NA	NA
ADCY2	NA	NA	NA	0.00491726	0.0374045	0.154329	0.267202	0.476597	0.0770986	NA	NA	NA	NA	NA	NA
ADCY8	NA	NA	NA	0.215451	0.4324	-0.058412	0.00515766	0.0308345	-0.133512	NA	NA	NA	NA	NA	NA
ADCYAP1	NA	NA	NA	0.186233	0.394028	0.0748077	0.127544	0.294983	0.215842	NA	NA	NA	NA	NA	NA
ADCYAP1R1	NA	NA	NA	0.211064	0.426827	-0.0683152	0.265469	0.475144	-0.099244	NA	NA	NA	NA	NA	NA
ADD2	NA	NA	NA	0.590886	0.772419	-0.0369652	0.871917	0.938391	-0.0124667	NA	NA	NA	NA	NA	NA
ADGB	NA	NA	NA	0.401589	0.625599	0.0330017	0.311551	0.523521	-0.0286013	NA	NA	NA	NA	NA	NA
ADGRA2	NA	NA	NA	0.163162	0.36249	0.107763	2.90307e-09	1.22166e-06	0.663784	NA	NA	NA	NA	NA	NA
ADGRA3	NA	NA	NA	0.082324	0.234842	0.1311	0.0643095	0.187064	-0.194737	NA	NA	NA	NA	NA	NA
ADGRB1	NA	NA	NA	0.36751	0.593846	0.0521662	0.623309	0.785791	-0.00635078	NA	NA	NA	NA	NA	NA
ADGRB2	NA	NA	NA	0.793103	0.897256	0.0258025	0.000700416	0.00702009	0.361937	NA	NA	NA	NA	NA	NA
ADGRB3	NA	NA	NA	0.14231	0.334408	0.0679726	0.761356	0.875834	-0.00491472	NA	NA	NA	NA	NA	NA
ADGRD1	NA	NA	NA	NA	NA	NA	NA	NA	NA	NA	NA	NA	NA	NA	NA
ADGRD1-AS1	NA	NA	NA	NA	NA	NA	NA	NA	NA	NA	NA	NA	NA	NA	NA
ADGRD2	NA	NA	NA	0.00965955	0.0587524	-0.290784	0.186798	0.379304	-0.0887301	NA	NA	NA	NA	NA	NA
ADGRE1	NA	NA	NA	0.0361107	0.138452	0.154559	4.15677e-07	3.319e-05	0.502378	NA	NA	NA	NA	NA	NA
ADGRE2	NA	NA	NA	0.0251886	0.108971	0.230241	0.000670596	0.00677256	0.467005	NA	NA	NA	NA	NA	NA
ADGRE3	NA	NA	NA	0.371685	0.598772	0.0623606	0.108036	0.265887	0.13371	NA	NA	NA	NA	NA	NA
ADGRE5	NA	NA	NA	0.000533639	0.00844243	0.501431	2.92827e-11	8.65656e-08	1.12307	NA	NA	NA	NA	NA	NA
ADGRF1	NA	NA	NA	0.271471	0.495124	-0.106123	0.919366	0.963337	-0.0255218	NA	NA	NA	NA	NA	NA
ADGRF2	NA	NA	NA	NA	NA	NA	NA	NA	NA	NA	NA	NA	NA	NA	NA
ADGRF3	NA	NA	NA	NA	NA	NA	NA	NA	NA	NA	NA	NA	NA	NA	NA
ADGRF4	NA	NA	NA	NA	NA	NA	NA	NA	NA	NA	NA	NA	NA	NA	NA
ADGRF5	NA	NA	NA	0.000294628	0.00564443	-0.530817	0.625265	0.786091	-0.0945939	NA	NA	NA	NA	NA	NA
ADGRF5P1	NA	NA	NA	NA	NA	NA	NA	NA	NA	NA	NA	NA	NA	NA	NA
ADGRG1	NA	NA	NA	2.86992e-05	0.00142265	0.455337	0.000324329	0.00392129	0.572724	NA	NA	NA	NA	NA	NA
ADGRG2	NA	NA	NA	0.113766	0.288772	0.10515	1.42328e-05	0.000404124	0.425584	NA	NA	NA	NA	NA	NA
ADGRG3	NA	NA	NA	0.545131	0.739672	-0.030695	0.15837	0.340342	0.0598167	NA	NA	NA	NA	NA	NA
ADGRG4	NA	NA	NA	NA	NA	NA	NA	NA	NA	NA	NA	NA	NA	NA	NA
ADGRG5	NA	NA	NA	NA	NA	NA	NA	NA	NA	NA	NA	NA	NA	NA	NA
ADGRG6	NA	NA	NA	0.263032	0.485843	0.0971639	0.925774	0.965796	0.0483408	NA	NA	NA	NA	NA	NA
ADGRG7	NA	NA	NA	NA	NA	NA	NA	NA	NA	NA	NA	NA	NA	NA	NA
ADGRL1	NA	NA	NA	0.0317448	0.126565	0.197112	0.000345129	0.00409372	0.309602	NA	NA	NA	NA	NA	NA
ADGRL2	NA	NA	NA	0.245722	0.465877	-0.0376429	0.646557	0.800593	0.0451254	NA	NA	NA	NA	NA	NA
ADGRL3	NA	NA	NA	0.581949	0.767339	-0.00800105	0.362246	0.572102	0.0627835	NA	NA	NA	NA	NA	NA
ADGRL4	NA	NA	NA	0.14444	0.337614	0.262016	0.0184869	0.0773885	0.219852	NA	NA	NA	NA	NA	NA
ADGRV1	NA	NA	NA	NA	NA	NA	NA	NA	NA	NA	NA	NA	NA	NA	NA
ADH1C	NA	NA	NA	0.442768	0.661594	0.230241	0.785566	0.889153	-0.00655871	1.09027e-06	4.52532e-05	-0.461392	0.000179859	0.00414739	-0.262473
ADH4	NA	NA	NA	NA	NA	NA	NA	NA	NA	0.0178139	0.0607301	-0.216696	0.0270464	0.0978295	-0.131221
ADH5P4	NA	NA	NA	NA	NA	NA	NA	NA	NA	NA	NA	NA	NA	NA	NA
ADH6	NA	NA	NA	0.0328797	0.129957	-0.395615	0.00165669	0.0132827	-0.581592	9.06423e-07	3.9088e-05	-0.402286	0.000586632	0.00801609	-0.254091
ADH7	NA	NA	NA	0.303775	0.531093	0.0385676	0.913416	0.960695	0.0110467	NA	NA	NA	NA	NA	NA
ADIG	NA	NA	NA	NA	NA	NA	NA	NA	NA	NA	NA	NA	NA	NA	NA
ADIPOQ	NA	NA	NA	0.0493186	0.168411	-0.0172275	0.44435	0.645034	0.0475997	NA	NA	NA	NA	NA	NA
ADIRF	NA	NA	NA	0.115342	0.29122	-0.244381	0.051665	0.161497	0.208391	NA	NA	NA	NA	NA	NA
ADISSP	NA	NA	NA	0.0116836	0.0660024	0.172057	0.000732175	0.00720487	0.219151	NA	NA	NA	NA	NA	NA
ADM2	NA	NA	NA	0.750823	0.873513	-0.158376	0.0311087	0.112561	-0.240569	0.246088	0.404524	0.0762079	0.829859	0.903264	-0.0320445
ADORA1	NA	NA	NA	0.785105	0.892538	0.0111025	0.0610861	0.180602	0.25062	0.155687	0.294563	-0.0647371	0.0632579	0.173953	-0.11618
ADORA2A-AS1	NA	NA	NA	NA	NA	NA	NA	NA	NA	NA	NA	NA	NA	NA	NA
ADORA2B	NA	NA	NA	0.743513	0.869857	0.035328	0.151797	0.330636	0.0934823	NA	NA	NA	NA	NA	NA
ADPRH	NA	NA	NA	0.691131	0.838848	0.0492458	0.0188743	0.0784857	0.195503	NA	NA	NA	NA	NA	NA
ADPRM	NA	NA	NA	0.102379	0.270247	-0.120185	0.0982362	0.249617	0.102301	NA	NA	NA	NA	NA	NA
ADPRS	NA	NA	NA	NA	NA	NA	NA	NA	NA	NA	NA	NA	NA	NA	NA
ADRA1D	NA	NA	NA	0.361405	0.588346	-0.0180176	0.453331	0.652152	-0.0192063	NA	NA	NA	NA	NA	NA
ADRA2A	NA	NA	NA	1.10014e-05	0.000818024	0.503842	0.000976756	0.00889095	0.397502	NA	NA	NA	NA	NA	NA
ADRA2C	NA	NA	NA	0.226226	0.444862	0.10753	0.937242	0.970245	0.00721311	NA	NA	NA	NA	NA	NA
ADRB3	NA	NA	NA	0.902857	0.9548	-0.00559564	0.254465	0.462476	0.0461029	NA	NA	NA	NA	NA	NA
ADSS1	NA	NA	NA	NA	NA	NA	NA	NA	NA	NA	NA	NA	NA	NA	NA
ADSS2	NA	NA	NA	0.98964	0.996319	0.0110414	0.79008	0.893099	0.00799323	NA	NA	NA	NA	NA	NA
ADTRP	NA	NA	NA	NA	NA	NA	NA	NA	NA	NA	NA	NA	NA	NA	NA
AEN	NA	NA	NA	0.745478	0.870956	0.00133204	0.00184576	0.0144562	0.197063	NA	NA	NA	NA	NA	NA
AFAP1	NA	NA	NA	0.0107685	0.0629854	0.146805	0.704922	0.839317	-0.0269197	0.00123253	0.00834375	0.125708	3.44087e-05	0.00160921	0.174929
AFAP1-AS1	NA	NA	NA	NA	NA	NA	NA	NA	NA	NA	NA	NA	NA	NA	NA
AFDN	NA	NA	NA	5.88182e-06	0.000550993	-0.268774	0.15837	0.340342	-0.0506436	NA	NA	NA	NA	NA	NA
AFDN-DT	NA	NA	NA	0.00129306	0.0150967	-0.262465	0.919855	0.963337	0.010411	NA	NA	NA	NA	NA	NA
AFF2	NA	NA	NA	0.00483825	0.0369693	0.258653	0.884444	0.945224	0.0120401	NA	NA	NA	NA	NA	NA
AFF3	NA	NA	NA	0.0257984	0.110404	0.157079	0.0276836	0.103407	0.214859	0.230559	0.386652	0.104142	0.376063	0.557588	0.0677599
AFG1L	NA	NA	NA	NA	NA	NA	NA	NA	NA	NA	NA	NA	NA	NA	NA
AFG3L1P	NA	NA	NA	NA	NA	NA	NA	NA	NA	NA	NA	NA	NA	NA	NA
AFM	NA	NA	NA	0.000544803	0.00857345	-0.959214	0.000111272	0.00179377	-0.990552	0.18493	0.332463	0.0467939	0.0396804	0.126997	0.131848
AFP	NA	NA	NA	0.0615141	0.194645	-0.0994384	0.125666	0.292402	-0.0802432	0.315629	0.481307	-0.0324938	0.538567	0.695706	0.0401403
AGAP1	NA	NA	NA	0.0206772	0.096702	-0.165423	0.774124	0.883006	0.0405133	NA	NA	NA	NA	NA	NA
AGAP10P	NA	NA	NA	0.345258	0.572032	-0.0958863	0.76842	0.879366	-0.0419173	NA	NA	NA	NA	NA	NA
AGAP2	NA	NA	NA	0.89669	0.951559	0.0222888	0.551077	0.732941	0.049919	NA	NA	NA	NA	NA	NA
AGBL1	NA	NA	NA	NA	NA	NA	NA	NA	NA	NA	NA	NA	NA	NA	NA
AGBL2	NA	NA	NA	0.377272	0.603246	0.0767196	0.283724	0.495153	0.0819316	NA	NA	NA	NA	NA	NA
AGBL3	NA	NA	NA	0.898745	0.952765	0.00300539	0.90803	0.958293	-0.00709633	NA	NA	NA	NA	NA	NA
AGBL4	NA	NA	NA	NA	NA	NA	NA	NA	NA	NA	NA	NA	NA	NA	NA
AGER	NA	NA	NA	0.214892	0.431927	0.0547551	0.446586	0.647221	0.0338329	NA	NA	NA	NA	NA	NA
AGFG1	NA	NA	NA	0.936222	0.97116	-0.000799782	0.63056	0.790243	0.0144883	NA	NA	NA	NA	NA	NA
AGFG2	NA	NA	NA	0.442768	0.661594	-0.0493587	0.943554	0.973081	0.0283173	NA	NA	NA	NA	NA	NA
AGL	NA	NA	NA	0.0194988	0.0929025	-0.133448	0.931697	0.968239	-0.0529347	0.000162504	0.00180466	-0.267433	0.0129034	0.0593747	-0.15624
AGMAT	NA	NA	NA	0.108256	0.279922	-0.371243	0.0065176	0.0365066	-0.726717	0.000302549	0.00289932	-0.216612	0.0861513	0.212609	-0.0833793
AGMO	NA	NA	NA	NA	NA	NA	NA	NA	NA	NA	NA	NA	NA	NA	NA
AGO1	NA	NA	NA	0.737628	0.866808	0.030063	0.774124	0.883006	0.0202087	NA	NA	NA	NA	NA	NA
AGO2	NA	NA	NA	0.770495	0.884634	-0.0553618	0.0322822	0.115843	0.177718	NA	NA	NA	NA	NA	NA
AGO3	NA	NA	NA	0.550717	0.743686	-0.032231	0.843422	0.92243	-0.015704	NA	NA	NA	NA	NA	NA
AGO4	NA	NA	NA	0.00438887	0.0345342	0.26285	0.973081	0.987859	0.00667836	NA	NA	NA	NA	NA	NA
AGPAT1	NA	NA	NA	0.806266	0.905261	0.061666	0.000822344	0.00781423	0.269139	0.541863	0.694024	0.0161547	0.142228	0.299187	0.0441111
AGPAT3	NA	NA	NA	0.0224597	0.10129	-0.213263	0.712112	0.842733	-0.0225834	0.00054575	0.00449111	-0.187269	0.000990108	0.0111069	-0.16462
AGPAT4	NA	NA	NA	0.351195	0.578052	0.0504817	0.00115723	0.0100274	0.287794	0.00138098	0.00910733	0.196393	0.00691682	0.0394288	0.115759
AGPAT5	NA	NA	NA	0.00879057	0.0553341	-0.225194	0.979189	0.990597	0.00402529	0.0693526	0.164843	-0.143648	0.51754	0.679246	-0.0531108
AGR2	NA	NA	NA	0.000642145	0.00947841	0.631437	0.0140418	0.0634469	0.462021	NA	NA	NA	NA	NA	NA
AGR3	NA	NA	NA	NA	NA	NA	NA	NA	NA	NA	NA	NA	NA	NA	NA
AGRN	NA	NA	NA	0.00921604	0.0571059	0.30585	0.588744	0.758697	0.0480118	3.28765e-06	9.83482e-05	0.255188	0.000155508	0.00378288	0.16391
AGRP	NA	NA	NA	0.771167	0.884893	0.0739965	0.546076	0.728411	0.0430029	NA	NA	NA	NA	NA	NA
AGTR1	NA	NA	NA	0.0215334	0.0989837	-0.184143	0.078616	0.214124	0.22479	0.0878143	0.196063	-0.1087	0.593347	0.741935	-0.00139836
AGTR2	NA	NA	NA	0.370292	0.596695	0.0412905	0.335255	0.546897	-0.0518719	NA	NA	NA	NA	NA	NA
AGXT	NA	NA	NA	0.0377562	0.142734	-0.432203	0.0316822	0.114469	-0.188181	0.0512795	0.132201	-0.131878	0.0316458	0.109458	-0.1144
AGXT2	NA	NA	NA	NA	NA	NA	NA	NA	NA	0.0553243	0.140232	-0.182154	0.0799924	0.202759	-0.161164
AHCTF1P1	NA	NA	NA	NA	NA	NA	NA	NA	NA	NA	NA	NA	NA	NA	NA
AHNAK2	NA	NA	NA	0.0569748	0.185301	0.112513	1.17246e-05	0.000346122	0.540549	NA	NA	NA	NA	NA	NA
AHSA2P	NA	NA	NA	0.0365189	0.13961	-0.210545	0.202335	0.399436	-0.226486	NA	NA	NA	NA	NA	NA
AHSG	NA	NA	NA	0.74155	0.868841	0.024716	0.576395	0.751744	0.0528324	0.434656	0.60124	-0.0631646	0.301882	0.489096	0.0454924
AHSP	NA	NA	NA	0.564274	0.754157	0.0290052	0.390547	0.600245	0.0374899	NA	NA	NA	NA	NA	NA
AICDA	NA	NA	NA	0.316856	0.544195	0.0959672	0.376386	0.585189	0.0653089	NA	NA	NA	NA	NA	NA
AIDA	NA	NA	NA	0.0351164	0.13604	0.145322	0.43993	0.641482	0.0342154	NA	NA	NA	NA	NA	NA
AIDAP2	NA	NA	NA	NA	NA	NA	NA	NA	NA	NA	NA	NA	NA	NA	NA
AIF1L	NA	NA	NA	NA	NA	NA	NA	NA	NA	NA	NA	NA	NA	NA	NA
AIFM2	NA	NA	NA	NA	NA	NA	NA	NA	NA	NA	NA	NA	NA	NA	NA
AIFM3	NA	NA	NA	NA	NA	NA	NA	NA	NA	NA	NA	NA	NA	NA	NA
AIM2	NA	NA	NA	0.0361088	0.138452	0.198375	0.0464911	0.150096	0.182397	0.011583	0.0440566	0.170519	0.043888	0.135374	0.164163
AIMP1	NA	NA	NA	0.0804855	0.231381	-0.0915814	0.961362	0.981492	0.00479739	NA	NA	NA	NA	NA	NA
AIMP2	NA	NA	NA	0.895264	0.950469	-0.00801302	0.91394	0.960695	-0.00716162	NA	NA	NA	NA	NA	NA
AIPL1	NA	NA	NA	0.932117	0.969353	-0.00672221	0.825962	0.912563	-0.0156136	NA	NA	NA	NA	NA	NA
AIRE	NA	NA	NA	0.59808	0.77755	0.0303401	0.382336	0.591426	0.0359971	0.822482	0.896308	0.00973325	0.445121	0.617258	-0.0344295
AJAP1	NA	NA	NA	0.129264	0.313719	0.154606	0.239138	0.445022	0.181104	0.119428	0.245018	-0.0928616	0.285176	0.472282	-0.0745154
AJM1	NA	NA	NA	NA	NA	NA	NA	NA	NA	NA	NA	NA	NA	NA	NA
AJUBA	NA	NA	NA	NA	NA	NA	NA	NA	NA	NA	NA	NA	NA	NA	NA
AK4	NA	NA	NA	0.0587438	0.18863	-0.315337	4.04545e-05	0.000865623	-0.602946	NA	NA	NA	NA	NA	NA
AK4P1	NA	NA	NA	NA	NA	NA	NA	NA	NA	NA	NA	NA	NA	NA	NA
AK5	NA	NA	NA	9.91328e-05	0.0029403	0.395142	0.0105583	0.0515228	0.272876	NA	NA	NA	NA	NA	NA
AK7	NA	NA	NA	NA	NA	NA	NA	NA	NA	NA	NA	NA	NA	NA	NA
AK8	NA	NA	NA	NA	NA	NA	NA	NA	NA	NA	NA	NA	NA	NA	NA
AK9	NA	NA	NA	NA	NA	NA	NA	NA	NA	NA	NA	NA	NA	NA	NA
AKAP10	NA	NA	NA	0.511177	0.716056	0.0263437	0.0982335	0.249617	-0.0743703	0.105284	0.223741	0.0906622	0.129693	0.281283	0.100317
AKAP12	NA	NA	NA	0.143007	0.335472	0.333058	0.00063222	0.00649527	0.296368	0.0413343	0.113056	-0.151658	0.585953	0.735606	-0.0415581
AKAP14	NA	NA	NA	NA	NA	NA	NA	NA	NA	NA	NA	NA	NA	NA	NA
AKAP3	NA	NA	NA	0.81722	0.911102	0.0172017	0.837593	0.919097	-0.00117574	NA	NA	NA	NA	NA	NA
AKAP4	NA	NA	NA	0.478356	0.689739	-0.0544987	0.0719096	0.201914	-0.0660966	NA	NA	NA	NA	NA	NA
AKAP5	NA	NA	NA	0.158511	0.356148	0.119747	0.0146583	0.0653879	0.275932	NA	NA	NA	NA	NA	NA
AKAP7	NA	NA	NA	0.557647	0.749641	0.0583392	0.578491	0.752446	0.0931784	NA	NA	NA	0.000906937	0.0106282	0.191781
AKAP9	NA	NA	NA	0.421513	0.642093	-0.0566844	0.0610861	0.180602	-0.129766	NA	NA	NA	NA	NA	NA
AKIP1	NA	NA	NA	0.203552	0.416666	0.12164	0.302507	0.514573	0.036972	NA	NA	NA	NA	NA	NA
AKNAD1	NA	NA	NA	NA	NA	NA	NA	NA	NA	NA	NA	NA	NA	NA	NA
AKR1B10	NA	NA	NA	0.304462	0.531424	0.268733	0.650065	0.803932	0.109657	NA	NA	NA	NA	NA	NA
AKR1C2	NA	NA	NA	0.512848	0.717685	0.0824654	0.712112	0.842733	0.0135276	0.330657	0.498047	0.0214298	0.378499	0.559575	0.0592063
AKR1C4	NA	NA	NA	0.452957	0.669171	-0.0245616	0.14678	0.323677	-0.0563599	0.018642	0.0629072	-0.172907	0.0979837	0.230994	-0.100341
AKR1C6P	NA	NA	NA	NA	NA	NA	NA	NA	NA	NA	NA	NA	NA	NA	NA
AKR1C8	NA	NA	NA	NA	NA	NA	NA	NA	NA	NA	NA	NA	NA	NA	NA
AKR1D1	NA	NA	NA	0.381491	0.606529	0.0425094	0.0525718	0.163389	0.0927298	NA	NA	NA	0.0012872	0.0129734	-0.273016
AKR1E2	NA	NA	NA	NA	NA	NA	NA	NA	NA	NA	NA	NA	NA	NA	NA
AKR7A2P1	NA	NA	NA	NA	NA	NA	NA	NA	NA	NA	NA	NA	NA	NA	NA
AKR7A3	NA	NA	NA	0.216418	0.434052	-0.283828	0.00218967	0.0163943	-0.370365	0.545389	0.697061	-0.078317	0.177937	0.347349	-0.0737723
AKR7L	NA	NA	NA	NA	NA	NA	NA	NA	NA	NA	NA	NA	NA	NA	NA
AKT1S1	NA	NA	NA	NA	NA	NA	NA	NA	NA	NA	NA	NA	NA	NA	NA
AKT2	NA	NA	NA	NA	NA	NA	NA	NA	NA	NA	NA	NA	NA	NA	NA
AKT3	NA	NA	NA	0.323736	0.552027	0.108336	0.961362	0.981492	-0.000228679	NA	NA	NA	NA	NA	NA
AKTIPP2	NA	NA	NA	NA	NA	NA	NA	NA	NA	NA	NA	NA	NA	NA	NA
ALAD	NA	NA	NA	0.0399757	0.147975	-0.26602	0.172151	0.359376	-0.10575	NA	NA	NA	NA	NA	NA
ALAS2	NA	NA	NA	0.489713	0.699822	0.0137156	0.311377	0.523521	0.0505944	NA	NA	NA	NA	NA	NA
ALB	NA	NA	NA	4.16813e-05	0.00172181	-1.39474	4.29518e-06	0.00017743	-1.64204	0.992925	0.996194	-0.0106291	0.774331	0.869224	-0.00448021
ALDH1L2	NA	NA	NA	NA	NA	NA	NA	NA	NA	NA	NA	NA	NA	NA	NA
ALDH3A1	NA	NA	NA	0.487043	0.697526	-0.0950934	0.0305122	0.110983	-0.110013	NA	NA	NA	NA	NA	NA
ALDH3B1	NA	NA	NA	0.355971	0.58261	-0.0995468	0.236152	0.441398	-0.0631634	NA	NA	NA	NA	NA	NA
ALDH3B2	NA	NA	NA	0.559021	0.750811	-0.058652	0.802816	0.899859	-2.32764e-05	NA	NA	NA	NA	NA	NA
ALDH8A1	NA	NA	NA	0.481587	0.692298	-0.203959	0.00115723	0.0100274	-0.662766	3.15538e-08	4.46316e-06	-0.287445	3.49652e-06	0.000529362	-0.169346
ALDOAP2	NA	NA	NA	NA	NA	NA	NA	NA	NA	NA	NA	NA	NA	NA	NA
ALDOB	NA	NA	NA	0.0194988	0.0929025	-0.354835	0.00148537	0.0121788	-0.640081	6.18686e-05	0.000887419	-0.183016	0.000584347	0.0080017	-0.116065
ALG1	NA	NA	NA	NA	NA	NA	NA	NA	NA	NA	NA	NA	NA	NA	NA
ALG10B	NA	NA	NA	NA	NA	NA	NA	NA	NA	NA	NA	NA	NA	NA	NA
ALG13	NA	NA	NA	0.29239	0.518879	-0.0357508	0.578491	0.752446	0.0706983	NA	NA	NA	NA	NA	NA
ALG1L1P	NA	NA	NA	NA	NA	NA	NA	NA	NA	NA	NA	NA	NA	NA	NA
ALG2	NA	NA	NA	NA	NA	NA	NA	NA	NA	0.0240734	0.0762382	-0.102027	0.778901	0.871115	0.00479756
ALG3	NA	NA	NA	0.11737	0.29434	0.117262	0.000131568	0.0020381	0.212278	0.352253	0.519732	-0.0020683	0.490033	0.655512	0.0326977
ALG8	NA	NA	NA	0.173773	0.377533	-0.0526391	0.00303906	0.0207672	0.193264	0.924545	0.95936	0.0218705	0.0795916	0.201897	0.0969902
ALK	NA	NA	NA	0.51452	0.71829	0.0325918	0.677277	0.821484	0.0188861	NA	NA	NA	NA	NA	NA
ALKAL1	NA	NA	NA	NA	NA	NA	NA	NA	NA	NA	NA	NA	NA	NA	NA
ALKAL2	NA	NA	NA	NA	NA	NA	NA	NA	NA	NA	NA	NA	NA	NA	NA
ALKBH4	NA	NA	NA	0.256444	0.47858	-0.0951186	0.141301	0.315219	0.0773232	0.470941	0.632845	0.0131094	0.747994	0.851462	-0.0339524
ALKBH8	NA	NA	NA	NA	NA	NA	NA	NA	NA	0.208028	0.359302	-0.0534509	0.0885851	0.216683	-0.0829571
ALLC	NA	NA	NA	0.02729	0.114605	-0.186575	0.306037	0.518354	-0.066568	0.159861	0.299982	-0.110336	0.583833	0.734047	-0.04789
ALMS1P1	NA	NA	NA	NA	NA	NA	NA	NA	NA	NA	NA	NA	NA	NA	NA
ALOX12	NA	NA	NA	0.876181	0.942319	0.00899132	0.38044	0.589029	-0.0596001	NA	NA	NA	NA	NA	NA
ALOX12B	NA	NA	NA	0.378011	0.603246	-0.0915271	0.333551	0.544566	-0.0455147	NA	NA	NA	NA	NA	NA
ALOX12P2	NA	NA	NA	0.898745	0.952765	-0.0155117	0.689997	0.82826	0.049894	NA	NA	NA	NA	NA	NA
ALOX15	NA	NA	NA	0.484828	0.695444	-0.0377404	0.290367	0.50186	-0.04451	NA	NA	NA	NA	NA	NA
ALOX15B	NA	NA	NA	0.666408	0.822521	-0.0143303	0.868966	0.93744	0.0290911	NA	NA	NA	NA	NA	NA
ALOX5	NA	NA	NA	8.44155e-05	0.00263594	0.567722	3.02254e-05	0.000710656	0.975538	0.00627516	0.0279687	0.254484	0.000263078	0.00533123	0.299839
ALOXE3	NA	NA	NA	0.813188	0.909258	-0.000759718	0.43768	0.640556	-0.0337411	NA	NA	NA	NA	NA	NA
ALPG	NA	NA	NA	0.668299	0.824084	-0.0427088	0.47622	0.671612	-0.0582123	NA	NA	NA	NA	NA	NA
ALPI	NA	NA	NA	0.616233	0.790611	0.0209452	0.0678577	0.19421	-0.176709	NA	NA	NA	NA	NA	NA
ALPK1	NA	NA	NA	0.562521	0.753045	0.0337034	0.248255	0.455364	-0.153825	0.36151	0.528459	0.0503751	0.0487663	0.144903	0.0996777
ALS2CL	NA	NA	NA	0.0436152	0.156983	-0.131219	0.38044	0.589029	-0.105696	NA	NA	NA	NA	NA	NA
ALX1	NA	NA	NA	0.0130425	0.0714074	0.249122	0.985043	0.993569	0.0521424	NA	NA	NA	NA	NA	NA
ALX3	NA	NA	NA	0.817221	0.911102	-0.025241	0.831773	0.915921	0.0297754	NA	NA	NA	NA	NA	NA
ALX4	NA	NA	NA	0.448277	0.666313	0.0636052	0.179365	0.369699	-0.0471726	NA	NA	NA	NA	NA	NA
ALYREF	NA	NA	NA	NA	NA	NA	NA	NA	NA	NA	NA	NA	NA	NA	NA
AMBN	NA	NA	NA	0.746907	0.871429	-0.0213301	0.516572	0.706398	-0.0398151	NA	NA	NA	NA	NA	NA
AMBP	NA	NA	NA	0.70428	0.847287	-0.0583829	0.288659	0.500828	-0.116939	NA	NA	NA	NA	NA	NA
AMBRA1	NA	NA	NA	0.0102197	0.0609759	0.226448	0.131365	0.30078	0.100074	NA	NA	NA	NA	NA	NA
AMDHD1	NA	NA	NA	NA	NA	NA	NA	NA	NA	0.0105082	0.0408576	-0.190658	0.0123062	0.0575533	-0.129993
AMELX	NA	NA	NA	0.490293	0.699822	-0.110191	0.784313	0.889153	0.0161605	NA	NA	NA	NA	NA	NA
AMELY	NA	NA	NA	0.600087	0.778712	-0.0508125	0.059305	0.176786	-0.111737	NA	NA	NA	NA	NA	NA
AMER1	NA	NA	NA	NA	NA	NA	NA	NA	NA	NA	NA	NA	NA	NA	NA
AMER2	NA	NA	NA	NA	NA	NA	NA	NA	NA	NA	NA	NA	NA	NA	NA
AMER3	NA	NA	NA	NA	NA	NA	NA	NA	NA	NA	NA	NA	NA	NA	NA
AMH	NA	NA	NA	0.616233	0.790611	-0.0173077	0.538332	0.721475	0.0386685	NA	NA	NA	NA	NA	NA
AMHR2	NA	NA	NA	0.580166	0.766328	-0.0321544	0.45559	0.654535	-0.0392266	0.837693	0.90472	-0.00360941	0.839862	0.909577	-0.0197674
AMIGO1	NA	NA	NA	NA	NA	NA	NA	NA	NA	NA	NA	NA	NA	NA	NA
AMIGO2	NA	NA	NA	0.0573465	0.185849	-0.201502	0.485468	0.67914	0.0566034	NA	NA	NA	NA	NA	NA
AMIGO3	NA	NA	NA	NA	NA	NA	NA	NA	NA	NA	NA	NA	NA	NA	NA
AMMECR1	NA	NA	NA	0.00289562	0.0263118	0.237887	0.937624	0.970245	0.138006	0.363088	0.530065	0.0613686	0.0255341	0.0940499	0.11976
AMN	NA	NA	NA	0.412588	0.635248	-0.0739341	0.604277	0.770617	-0.0561413	NA	NA	NA	NA	NA	NA
AMOTL1	NA	NA	NA	NA	NA	NA	NA	NA	NA	NA	NA	NA	NA	NA	NA
AMOTL2	NA	NA	NA	0.936222	0.97116	-0.00515138	0.311551	0.523521	0.0420683	NA	NA	NA	NA	NA	NA
AMPD1	NA	NA	NA	0.108524	0.280311	0.16669	0.0224094	0.0887793	0.152024	NA	NA	NA	NA	NA	NA
AMPD2	NA	NA	NA	0.4067	0.630756	0.0471196	0.0760682	0.209681	0.172811	NA	NA	NA	NA	NA	NA
AMPD3	NA	NA	NA	0.711967	0.850515	-0.024359	0.300915	0.512157	0.0933918	NA	NA	NA	NA	NA	NA
AMPH	NA	NA	NA	0.102614	0.270448	-0.102413	0.0066732	0.0371507	0.286549	NA	NA	NA	NA	NA	NA
AMTN	NA	NA	NA	NA	NA	NA	NA	NA	NA	NA	NA	NA	NA	NA	NA
AMY1A	NA	NA	NA	NA	NA	NA	NA	NA	NA	NA	NA	NA	NA	NA	NA
AMYP1	NA	NA	NA	0.0526696	0.175718	-0.176237	0.207714	0.406041	-0.111323	NA	NA	NA	NA	NA	NA
AMZ1	NA	NA	NA	NA	NA	NA	NA	NA	NA	NA	NA	NA	NA	NA	NA
AMZ2P1	NA	NA	NA	NA	NA	NA	NA	NA	NA	NA	NA	NA	NA	NA	NA
ANAPC11	NA	NA	NA	NA	NA	NA	NA	NA	NA	0.113851	0.236794	-0.049897	0.180446	0.3507	-0.0385605
ANAPC15	NA	NA	NA	0.236836	0.456668	-0.0571407	0.00987161	0.0492009	0.157188	NA	NA	NA	NA	NA	NA
ANAPC16	NA	NA	NA	NA	NA	NA	NA	NA	NA	NA	NA	NA	NA	NA	NA
ANAPC2	NA	NA	NA	0.822299	0.913435	0.0699013	0.024585	0.0947789	0.14276	0.034585	0.0994711	-0.178362	0.0311375	0.108207	-0.169549
ANAPC7	NA	NA	NA	NA	NA	NA	NA	NA	NA	NA	NA	NA	NA	NA	NA
ANGPT4	NA	NA	NA	0.186232	0.394028	0.100078	0.937624	0.970245	0.00785748	NA	NA	NA	NA	NA	NA
ANGPTL1	NA	NA	NA	NA	NA	NA	NA	NA	NA	NA	NA	NA	NA	NA	NA
ANGPTL3	NA	NA	NA	0.140173	0.331027	-0.515713	0.00210951	0.0159244	-0.677438	0.276171	0.43835	-0.0914964	0.906994	0.950205	0.00207694
ANGPTL4	NA	NA	NA	0.00289553	0.0263118	-0.260737	0.979189	0.990597	0.0181322	0.851575	0.912883	-0.0559348	0.308233	0.494797	-0.0781778
ANGPTL5	NA	NA	NA	NA	NA	NA	NA	NA	NA	NA	NA	NA	NA	NA	NA
ANGPTL6	NA	NA	NA	NA	NA	NA	NA	NA	NA	0.0413036	0.113056	-0.104154	0.00715478	0.0402328	-0.145184
ANGPTL7	NA	NA	NA	0.818284	0.911102	0.0175472	0.485468	0.67914	0.0461666	NA	NA	NA	NA	NA	NA
ANGPTL8	NA	NA	NA	0.969115	0.987712	-0.0103436	0.781432	0.888192	0.0156388	NA	NA	NA	NA	NA	NA
ANK2	NA	NA	NA	0.021232	0.0982034	-0.411827	0.0134481	0.0614409	-0.357673	NA	NA	NA	NA	NA	NA
ANK3	NA	NA	NA	0.0539725	0.178563	-0.132894	0.0420392	0.139626	-0.252096	NA	NA	NA	NA	NA	NA
ANKAR	NA	NA	NA	NA	NA	NA	NA	NA	NA	NA	NA	NA	NA	NA	NA
ANKDD1B	NA	NA	NA	NA	NA	NA	NA	NA	NA	NA	NA	NA	NA	NA	NA
ANKEF1	NA	NA	NA	0.445853	0.663953	0.0310917	0.751385	0.867718	0.0105641	NA	NA	NA	NA	NA	NA
ANKFN1	NA	NA	NA	NA	NA	NA	NA	NA	NA	NA	NA	NA	NA	NA	NA
ANKH	NA	NA	NA	0.389336	0.614803	-0.0487603	0.866016	0.935378	-0.0428777	NA	NA	NA	NA	NA	NA
ANKHD1	NA	NA	NA	0.0104406	0.0618274	-0.112256	0.307979	0.519794	-0.0696527	0.000352643	0.00325264	-0.15186	0.00943813	0.0481772	-0.0954158
ANKIB1	NA	NA	NA	NA	NA	NA	NA	NA	NA	NA	NA	NA	NA	NA	NA
ANKK1	NA	NA	NA	NA	NA	NA	NA	NA	NA	NA	NA	NA	NA	NA	NA
ANKLE1	NA	NA	NA	NA	NA	NA	NA	NA	NA	NA	NA	NA	NA	NA	NA
ANKLE2	NA	NA	NA	0.571632	0.759856	0.0463779	0.14163	0.315775	0.11375	NA	NA	NA	NA	NA	NA
ANKMY1	NA	NA	NA	0.19503	0.405009	-0.0562086	0.747116	0.865055	-0.0171986	0.465503	0.628334	-0.0346216	0.165784	0.330523	-0.0479038
ANKRD11	NA	NA	NA	0.17359	0.377533	-0.154839	0.499604	0.690858	0.0664492	0.134378	0.266627	-0.0441293	0.378499	0.559575	-0.0205656
ANKRD11P2	NA	NA	NA	NA	NA	NA	NA	NA	NA	NA	NA	NA	NA	NA	NA
ANKRD13B	NA	NA	NA	NA	NA	NA	NA	NA	NA	NA	NA	NA	NA	NA	NA
ANKRD13D	NA	NA	NA	NA	NA	NA	NA	NA	NA	NA	NA	NA	NA	NA	NA
ANKRD18A	NA	NA	NA	NA	NA	NA	NA	NA	NA	NA	NA	NA	NA	NA	NA
ANKRD18B	NA	NA	NA	NA	NA	NA	NA	NA	NA	NA	NA	NA	NA	NA	NA
ANKRD20A11P	NA	NA	NA	NA	NA	NA	NA	NA	NA	NA	NA	NA	NA	NA	NA
ANKRD20A18P	NA	NA	NA	NA	NA	NA	NA	NA	NA	NA	NA	NA	NA	NA	NA
ANKRD20A9P	NA	NA	NA	NA	NA	NA	NA	NA	NA	NA	NA	NA	NA	NA	NA
ANKRD22	NA	NA	NA	NA	NA	NA	NA	NA	NA	NA	NA	NA	NA	NA	NA
ANKRD23	NA	NA	NA	NA	NA	NA	NA	NA	NA	NA	NA	NA	NA	NA	NA
ANKRD24	NA	NA	NA	NA	NA	NA	NA	NA	NA	0.0132109	0.0485522	-0.153776	0.0117682	0.0559033	-0.134094
ANKRD30A	NA	NA	NA	NA	NA	NA	NA	NA	NA	NA	NA	NA	NA	NA	NA
ANKRD30BL	NA	NA	NA	NA	NA	NA	NA	NA	NA	NA	NA	NA	NA	NA	NA
ANKRD30BP1	NA	NA	NA	NA	NA	NA	NA	NA	NA	NA	NA	NA	NA	NA	NA
ANKRD31	NA	NA	NA	NA	NA	NA	NA	NA	NA	NA	NA	NA	NA	NA	NA
ANKRD33	NA	NA	NA	NA	NA	NA	NA	NA	NA	NA	NA	NA	NA	NA	NA
ANKRD33B	NA	NA	NA	NA	NA	NA	NA	NA	NA	NA	NA	NA	NA	NA	NA
ANKRD34A	NA	NA	NA	NA	NA	NA	NA	NA	NA	NA	NA	NA	NA	NA	NA
ANKRD34B	NA	NA	NA	NA	NA	NA	NA	NA	NA	NA	NA	NA	NA	NA	NA
ANKRD34C	NA	NA	NA	0.981354	0.992478	-0.00989909	0.000610492	0.00635435	0.281774	NA	NA	NA	NA	NA	NA
ANKRD35	NA	NA	NA	NA	NA	NA	NA	NA	NA	0.00292864	0.0158639	-0.11932	0.000401789	0.00668417	-0.202632
ANKRD36	NA	NA	NA	0.11737	0.29434	-0.216338	0.233191	0.438413	-0.270264	0.0133903	0.0491028	0.161579	0.277081	0.463734	0.0713151
ANKRD36B	NA	NA	NA	NA	NA	NA	NA	NA	NA	NA	NA	NA	NA	NA	NA
ANKRD36BP1	NA	NA	NA	NA	NA	NA	NA	NA	NA	NA	NA	NA	NA	NA	NA
ANKRD36C	NA	NA	NA	NA	NA	NA	NA	NA	NA	NA	NA	NA	NA	NA	NA
ANKRD36P1	NA	NA	NA	NA	NA	NA	NA	NA	NA	NA	NA	NA	NA	NA	NA
ANKRD40CL	NA	NA	NA	0.847609	0.926585	-0.002074	0.499739	0.690858	0.0894215	NA	NA	NA	NA	NA	NA
ANKRD42	NA	NA	NA	NA	NA	NA	NA	NA	NA	NA	NA	NA	NA	NA	NA
ANKRD44	NA	NA	NA	NA	NA	NA	NA	NA	NA	3.24481e-06	9.79491e-05	0.406659	1.17192e-07	8.60993e-05	0.407062
ANKRD45	NA	NA	NA	NA	NA	NA	NA	NA	NA	NA	NA	NA	NA	NA	NA
ANKRD52	NA	NA	NA	NA	NA	NA	NA	NA	NA	NA	NA	NA	NA	NA	NA
ANKRD53	NA	NA	NA	NA	NA	NA	NA	NA	NA	NA	NA	NA	NA	NA	NA
ANKRD55	NA	NA	NA	0.70428	0.847287	-0.0473968	0.195829	0.391427	-0.0833286	NA	NA	NA	NA	NA	NA
ANKRD60	NA	NA	NA	NA	NA	NA	NA	NA	NA	NA	NA	NA	NA	NA	NA
ANKRD61	NA	NA	NA	NA	NA	NA	NA	NA	NA	NA	NA	NA	NA	NA	NA
ANKRD62	NA	NA	NA	NA	NA	NA	NA	NA	NA	NA	NA	NA	NA	NA	NA
ANKRD62P1	NA	NA	NA	NA	NA	NA	NA	NA	NA	NA	NA	NA	NA	NA	NA
ANKRD7	NA	NA	NA	0.643912	0.807486	0.0203299	0.757051	0.872144	0.00958625	NA	NA	NA	NA	NA	NA
ANKS1B	NA	NA	NA	0.00725691	0.0492501	-0.169087	4.64681e-09	1.41752e-06	-0.714459	NA	NA	NA	NA	NA	NA
ANKS3	NA	NA	NA	NA	NA	NA	NA	NA	NA	0.530692	0.684601	-0.0346999	0.232035	0.41048	-0.0921064
ANKS4B	NA	NA	NA	NA	NA	NA	NA	NA	NA	0.146822	0.28316	-0.0618247	0.0420908	0.132226	-0.0741954
ANKS6	NA	NA	NA	NA	NA	NA	NA	NA	NA	NA	NA	NA	NA	NA	NA
ANLN	NA	NA	NA	NA	NA	NA	NA	NA	NA	NA	NA	NA	NA	NA	NA
ANO1	NA	NA	NA	0.155462	0.351699	0.0949989	0.0046427	0.0285069	0.269785	NA	NA	NA	NA	NA	NA
ANO2	NA	NA	NA	0.884375	0.945575	-0.0274159	0.168814	0.355284	0.0811095	NA	NA	NA	NA	NA	NA
ANO3	NA	NA	NA	0.939968	0.972791	-0.00673593	0.168814	0.355284	-0.069499	NA	NA	NA	NA	NA	NA
ANO4	NA	NA	NA	NA	NA	NA	NA	NA	NA	NA	NA	NA	NA	NA	NA
ANO5	NA	NA	NA	NA	NA	NA	NA	NA	NA	NA	NA	NA	NA	NA	NA
ANO7	NA	NA	NA	NA	NA	NA	NA	NA	NA	NA	NA	NA	NA	NA	NA
ANO9	NA	NA	NA	NA	NA	NA	NA	NA	NA	NA	NA	NA	NA	NA	NA
ANOS1	NA	NA	NA	0.00480027	0.0367259	0.195163	0.0621456	0.18278	0.238528	NA	NA	NA	NA	NA	NA
ANOS2P	NA	NA	NA	0.112583	0.28712	0.175306	0.431123	0.634158	-0.072781	NA	NA	NA	NA	NA	NA
ANP32A	NA	NA	NA	NA	NA	NA	NA	NA	NA	NA	NA	NA	NA	NA	NA
ANP32C	NA	NA	NA	NA	NA	NA	NA	NA	NA	NA	NA	NA	NA	NA	NA
ANP32D	NA	NA	NA	0.132687	0.319553	-0.0716099	0.609495	0.774696	-0.062904	NA	NA	NA	NA	NA	NA
ANP32E	NA	NA	NA	0.0693244	0.209541	-0.13459	0.490156	0.683229	-0.0441695	NA	NA	NA	NA	NA	NA
ANPEP	NA	NA	NA	0.306915	0.53406	0.0387012	0.242151	0.448314	-0.214664	0.000836333	0.00626165	-0.21724	0.00368607	0.0259313	-0.171274
ANTKMT	NA	NA	NA	0.048312	0.16607	0.193076	0.00476862	0.0290191	0.307302	NA	NA	NA	NA	NA	NA
ANTXRL	NA	NA	NA	NA	NA	NA	NA	NA	NA	NA	NA	NA	NA	NA	NA
ANXA10	NA	NA	NA	0.201367	0.414618	0.0662747	0.895595	0.95234	-0.00713442	3.52601e-08	4.77857e-06	-0.477251	8.50364e-06	0.00078651	-0.343036
ANXA13	NA	NA	NA	0.17543	0.37954	0.177891	0.251347	0.458842	-0.108235	1.74569e-05	0.000349989	0.468727	1.5783e-05	0.00103817	0.393675
ANXA2P2	NA	NA	NA	0.000655375	0.0095904	0.504518	0.300915	0.512157	-0.0640953	NA	NA	NA	NA	NA	NA
ANXA2P3	NA	NA	NA	0.0865386	0.24254	0.118528	0.275242	0.486134	-0.073823	NA	NA	NA	NA	NA	NA
ANXA2R	NA	NA	NA	NA	NA	NA	NA	NA	NA	NA	NA	NA	NA	NA	NA
ANXA2R-AS1	NA	NA	NA	NA	NA	NA	NA	NA	NA	NA	NA	NA	NA	NA	NA
ANXA2R-OT1	NA	NA	NA	NA	NA	NA	NA	NA	NA	NA	NA	NA	NA	NA	NA
ANXA4	NA	NA	NA	0.00126984	0.0148841	0.225421	0.00156891	0.0127234	0.327845	NA	NA	NA	NA	NA	NA
ANXA8	NA	NA	NA	0.564619	0.754157	0.0335606	0.533411	0.718359	0.0398905	NA	NA	NA	NA	NA	NA
ANXA9	NA	NA	NA	0.568121	0.756794	-0.130636	0.372359	0.581436	-0.091531	NA	NA	NA	NA	NA	NA
AOAH	NA	NA	NA	0.0717816	0.214389	0.230553	1.35595e-06	7.53819e-05	0.533135	0.000524155	0.00433489	0.154861	0.0136171	0.0618122	0.11911
AOC1	NA	NA	NA	0.477361	0.689387	-0.14367	0.048609	0.154173	-0.478836	NA	NA	NA	NA	NA	NA
AOC2	NA	NA	NA	0.42682	0.647194	-0.0443488	0.66814	0.814933	0.0144864	NA	NA	NA	NA	NA	NA
AOC3	NA	NA	NA	0.214892	0.431927	0.147224	0.0799153	0.216425	0.307033	NA	NA	NA	NA	NA	NA
AOPEP	NA	NA	NA	NA	NA	NA	NA	NA	NA	NA	NA	NA	NA	NA	NA
AOX1	NA	NA	NA	0.397962	0.622885	-0.190261	0.0271452	0.101908	-0.410757	2.90055e-06	8.95934e-05	-0.377336	0.00281237	0.021542	-0.223621
AP1AR	NA	NA	NA	0.00317067	0.0278387	-0.237326	0.502131	0.69343	-0.0583705	NA	NA	NA	NA	NA	NA
AP1G2	NA	NA	NA	0.0110937	0.0640705	0.186519	0.360437	0.569774	0.0793175	0.0736752	0.172341	0.0973437	0.18501	0.355512	0.0632383
AP1M2	NA	NA	NA	0.979282	0.992478	-0.0377135	0.016651	0.0717221	-0.266436	NA	NA	NA	NA	NA	NA
AP1S3	NA	NA	NA	NA	NA	NA	NA	NA	NA	NA	NA	NA	NA	NA	NA
AP2A1	NA	NA	NA	NA	NA	NA	NA	NA	NA	NA	NA	NA	NA	NA	NA
AP3B2	NA	NA	NA	0.550717	0.743686	0.0453262	0.165154	0.3503	0.069322	NA	NA	NA	NA	NA	NA
AP4M1	NA	NA	NA	0.427525	0.647437	0.088058	0.0812551	0.219006	0.0897987	NA	NA	NA	NA	NA	NA
AP4S1	NA	NA	NA	0.230702	0.448915	0.058475	0.246639	0.454221	-0.0670603	0.64471	0.769919	0.0279125	0.524768	0.684403	0.0285906
AP5B1	NA	NA	NA	NA	NA	NA	NA	NA	NA	NA	NA	NA	NA	NA	NA
AP5M1	NA	NA	NA	0.00981151	0.0594033	-0.189045	0.422417	0.627246	0.0266096	NA	NA	NA	NA	NA	NA
AP5Z1	NA	NA	NA	0.17878	0.384271	0.124779	0.16998	0.356598	0.125215	NA	NA	NA	NA	NA	NA
APAF1	NA	NA	NA	0.00260609	0.0245874	0.271345	0.0156271	0.0685528	0.183164	0.144391	0.280545	0.0875427	0.0191617	0.077593	0.106679
APBA1	NA	NA	NA	0.683488	0.834338	0.025484	0.95515	0.979295	-0.00106004	NA	NA	NA	NA	NA	NA
APBA2	NA	NA	NA	0.00852282	0.054397	0.169335	0.0184869	0.0773885	0.173089	NA	NA	NA	NA	NA	NA
APBB1	NA	NA	NA	NA	NA	NA	NA	NA	NA	NA	NA	NA	NA	NA	NA
APBB2	NA	NA	NA	0.0507639	0.171866	-0.113853	0.0222342	0.0882028	-0.154816	NA	NA	NA	NA	NA	NA
APC	NA	NA	NA	0.0965137	0.260369	0.125714	0.356516	0.566662	-0.0861045	NA	NA	NA	NA	NA	NA
APC2	NA	NA	NA	0.781116	0.890214	-0.0311107	0.350512	0.561779	0.0708204	NA	NA	NA	NA	NA	NA
APCS	NA	NA	NA	0.906972	0.956574	0.0826103	0.00896726	0.0462233	-0.077994	NA	NA	NA	NA	NA	NA
APLF	NA	NA	NA	NA	NA	NA	NA	NA	NA	NA	NA	NA	NA	NA	NA
APLP1	NA	NA	NA	0.0646145	0.200815	-0.132932	0.00443012	0.027525	0.328496	NA	NA	NA	NA	NA	NA
APMAP	NA	NA	NA	0.00426119	0.0337969	0.212687	0.151797	0.330636	0.111313	NA	NA	NA	NA	NA	NA
APOA2	NA	NA	NA	0.660754	0.818514	0.177663	0.166507	0.35267	-0.057453	0.22138	0.375529	-0.0527525	0.973371	0.984259	0.0115129
APOA4	NA	NA	NA	0.300131	0.526959	-0.0611814	0.644667	0.800593	0.00822883	NA	NA	NA	NA	NA	NA
APOA5	NA	NA	NA	NA	NA	NA	NA	NA	NA	0.00154664	0.0098762	-0.281814	0.00908111	0.0468955	-0.211064
APOBEC1	NA	NA	NA	0.0520279	0.174655	0.116309	0.521432	0.709699	0.0396933	NA	NA	NA	NA	NA	NA
APOBEC3A	NA	NA	NA	0.238906	0.459171	0.0682351	0.00274166	0.0192661	0.434878	NA	NA	NA	NA	NA	NA
APOBEC3B	NA	NA	NA	NA	NA	NA	NA	NA	NA	NA	NA	NA	NA	NA	NA
APOBEC3H	NA	NA	NA	NA	NA	NA	NA	NA	NA	NA	NA	NA	NA	NA	NA
APOBEC4	NA	NA	NA	NA	NA	NA	NA	NA	NA	NA	NA	NA	NA	NA	NA
APOBR	NA	NA	NA	0.0163012	0.0825962	0.151196	0.000835641	0.00792897	0.247606	NA	NA	NA	NA	NA	NA
APOC1	NA	NA	NA	NA	NA	NA	NA	NA	NA	0.764383	0.856031	-0.0606607	0.438046	0.610636	-0.0329057
APOC3	NA	NA	NA	0.00384295	0.0318159	-0.624624	0.00391346	0.025126	-0.334508	0.0507495	0.131403	-0.112181	0.0179892	0.0740213	-0.0974707
APOC4	NA	NA	NA	0.28001	0.505583	-0.0998004	0.0689974	0.196238	-0.106244	3.52175e-05	0.000590604	-0.284736	7.29984e-05	0.00233753	-0.228152
APOC4-APOC2	NA	NA	NA	NA	NA	NA	NA	NA	NA	NA	NA	NA	NA	NA	NA
APOF	NA	NA	NA	0.884375	0.945575	0.02427	0.290367	0.50186	0.0362383	0.000825712	0.00620312	-0.264019	0.00401902	0.0273466	-0.211668
APOH	NA	NA	NA	0.000668855	0.00972783	-0.950764	0.00165669	0.0132827	-0.699192	0.0443973	0.11908	-0.225217	0.220149	0.397232	-0.0658269
APOL1	NA	NA	NA	0.0042478	0.0337969	0.26587	0.0233073	0.0912429	0.190751	0.0633778	0.154342	-0.146462	0.0431409	0.134192	-0.154433
APOL3	NA	NA	NA	NA	NA	NA	NA	NA	NA	NA	NA	NA	NA	NA	NA
APOL4	NA	NA	NA	NA	NA	NA	NA	NA	NA	NA	NA	NA	NA	NA	NA
APOL5	NA	NA	NA	0.813188	0.909258	-0.00254311	0.791305	0.893099	0.018529	NA	NA	NA	NA	NA	NA
APOL6	NA	NA	NA	0.000579595	0.0087998	0.311347	0.020079	0.0817802	0.226755	0.251547	0.411459	-0.0824486	0.400158	0.578838	0.0804599
APP-DT	NA	NA	NA	NA	NA	NA	NA	NA	NA	NA	NA	NA	NA	NA	NA
APRG1	NA	NA	NA	NA	NA	NA	NA	NA	NA	NA	NA	NA	NA	NA	NA
APTX	NA	NA	NA	0.956771	0.981014	-0.0230863	0.143355	0.318189	0.0989614	0.116839	0.241196	0.0425733	0.0364557	0.120142	0.066129
AQP10	NA	NA	NA	NA	NA	NA	NA	NA	NA	NA	NA	NA	NA	NA	NA
AQP11	NA	NA	NA	NA	NA	NA	NA	NA	NA	0.00927736	0.03734	-0.222298	0.369531	0.552796	-0.0941167
AQP12B	NA	NA	NA	NA	NA	NA	NA	NA	NA	NA	NA	NA	NA	NA	NA
AQP2	NA	NA	NA	0.448951	0.666313	0.147629	0.0452249	0.146965	-0.327919	NA	NA	NA	NA	NA	NA
AQP3	NA	NA	NA	0.327571	0.55467	-0.0499426	0.723261	0.849421	0.0133244	NA	NA	NA	NA	NA	NA
AQP4	NA	NA	NA	0.0832557	0.235944	0.146767	5.19756e-05	0.00103925	0.248862	NA	NA	NA	NA	NA	NA
AQP4-AS1	NA	NA	NA	NA	NA	NA	NA	NA	NA	NA	NA	NA	NA	NA	NA
AQP5	NA	NA	NA	0.993784	0.997847	0.0167426	0.162869	0.347312	-0.0574597	NA	NA	NA	NA	NA	NA
AQP6	NA	NA	NA	0.0884664	0.246195	-0.125549	0.000195116	0.00273738	-0.332294	NA	NA	NA	NA	NA	NA
AQP7P4	NA	NA	NA	NA	NA	NA	NA	NA	NA	NA	NA	NA	NA	NA	NA
AQP8	NA	NA	NA	0.700448	0.844641	-0.00350603	0.928298	0.968091	0.00643495	NA	NA	NA	NA	NA	NA
AQP9	NA	NA	NA	0.208792	0.423971	0.120298	0.08257	0.221253	0.289911	9.04208e-05	0.00115924	-0.290931	0.000395484	0.00664914	-0.217298
AR	NA	NA	NA	0.358682	0.585595	0.030586	0.00465331	0.0285069	0.215616	0.00767091	0.0322625	-0.215737	0.00749711	0.0413524	-0.167582
ARAFP2	NA	NA	NA	NA	NA	NA	NA	NA	NA	NA	NA	NA	NA	NA	NA
ARAP1	NA	NA	NA	0.25159	0.472704	0.0632915	0.0209185	0.0844189	0.161748	NA	NA	NA	NA	NA	NA
ARAP2	NA	NA	NA	0.607298	0.784135	0.0558614	0.526315	0.713732	-0.0744474	NA	NA	NA	NA	NA	NA
ARAP3	NA	NA	NA	0.821257	0.913046	-0.00827351	1.59712e-05	0.000443947	0.590544	NA	NA	NA	NA	NA	NA
ARC	NA	NA	NA	0.189717	0.398493	-0.0967531	0.27373	0.483889	-0.122504	NA	NA	NA	NA	NA	NA
AREG	NA	NA	NA	0.823278	0.913926	0.000723738	0.919855	0.963337	0.0352131	NA	NA	NA	NA	NA	NA
AREL1	NA	NA	NA	0.581952	0.767339	-0.00705389	0.111397	0.270966	0.108918	NA	NA	NA	NA	NA	NA
ARF1P1	NA	NA	NA	NA	NA	NA	NA	NA	NA	NA	NA	NA	NA	NA	NA
ARF6	NA	NA	NA	0.0261544	0.111367	0.156404	0.10155	0.255475	0.124672	NA	NA	NA	NA	NA	NA
ARFGAP1	NA	NA	NA	0.113766	0.288772	0.102616	0.0468916	0.150534	0.152919	0.0888076	0.197691	-0.0826417	0.247279	0.428655	-0.0508219
ARFGAP3	NA	NA	NA	1	1	0.0218603	0.344913	0.555569	0.0399231	0.0457267	0.121761	-0.134584	0.955317	0.97574	0.0324377
ARFGEF3	NA	NA	NA	NA	NA	NA	NA	NA	NA	NA	NA	NA	NA	NA	NA
ARFIP2	NA	NA	NA	0.364141	0.591101	-0.0588432	0.13927	0.312327	0.0821005	NA	NA	NA	NA	NA	NA
ARFRP1	NA	NA	NA	0.0996789	0.265416	-0.158321	0.0322836	0.115843	0.152626	NA	NA	NA	NA	NA	NA
ARG1	NA	NA	NA	0.205984	0.419487	-0.0330004	0.00465331	0.0285069	-0.241105	0.653002	0.775083	-0.0503471	0.179478	0.34974	-0.0738174
ARG2	NA	NA	NA	8.44155e-05	0.00263594	-0.410917	0.000454841	0.00503371	-0.40804	0.223398	0.377119	0.136437	0.32097	0.506068	-0.0534648
ARGFX	NA	NA	NA	NA	NA	NA	NA	NA	NA	NA	NA	NA	NA	NA	NA
ARHGAP11A	NA	NA	NA	0.0611594	0.193669	0.182194	0.0468916	0.150534	0.195786	NA	NA	NA	NA	NA	NA
ARHGAP11B	NA	NA	NA	NA	NA	NA	NA	NA	NA	NA	NA	NA	NA	NA	NA
ARHGAP18	NA	NA	NA	NA	NA	NA	NA	NA	NA	NA	NA	NA	NA	NA	NA
ARHGAP19-SLIT1	NA	NA	NA	NA	NA	NA	NA	NA	NA	NA	NA	NA	NA	NA	NA
ARHGAP20	NA	NA	NA	NA	NA	NA	NA	NA	NA	0.840465	0.90624	-0.0367093	0.16325	0.327833	-0.114755
ARHGAP23	NA	NA	NA	NA	NA	NA	NA	NA	NA	NA	NA	NA	NA	NA	NA
ARHGAP25	NA	NA	NA	0.000167983	0.00397315	0.413373	0.00253611	0.0182419	0.237169	0.0637037	0.154909	0.111583	0.0303955	0.106408	0.124593
ARHGAP26	NA	NA	NA	0.0441577	0.158309	0.147859	0.0436796	0.143117	0.169206	NA	NA	NA	NA	NA	NA
ARHGAP27	NA	NA	NA	NA	NA	NA	NA	NA	NA	NA	NA	NA	NA	NA	NA
ARHGAP27P1-BPTFP1-KPNA2P3	NA	NA	NA	0.818284	0.911102	0.0921899	0.000613798	0.00636093	0.429363	NA	NA	NA	NA	NA	NA
ARHGAP27P2	NA	NA	NA	NA	NA	NA	NA	NA	NA	NA	NA	NA	NA	NA	NA
ARHGAP28	NA	NA	NA	0.0702932	0.211289	-0.16947	0.609495	0.774696	-0.0924859	NA	NA	NA	NA	NA	NA
ARHGAP29	NA	NA	NA	0.00285039	0.0261257	0.290812	0.277035	0.487412	0.0389126	NA	NA	NA	NA	NA	NA
ARHGAP30	NA	NA	NA	NA	NA	NA	NA	NA	NA	0.000190976	0.002026	0.277746	0.000703789	0.00909357	0.21283
ARHGAP31	NA	NA	NA	NA	NA	NA	NA	NA	NA	NA	NA	NA	NA	NA	NA
ARHGAP32	NA	NA	NA	0.355234	0.58261	-0.0604599	0.15837	0.340342	-0.125054	NA	NA	NA	NA	NA	NA
ARHGAP33	NA	NA	NA	0.041539	0.151545	0.146227	0.102894	0.257844	0.0854996	NA	NA	NA	NA	NA	NA
ARHGAP35	NA	NA	NA	0.111755	0.285312	0.0925937	0.76842	0.879366	0.0249928	NA	NA	NA	NA	NA	NA
ARHGAP36	NA	NA	NA	NA	NA	NA	NA	NA	NA	NA	NA	NA	NA	NA	NA
ARHGAP39	NA	NA	NA	NA	NA	NA	NA	NA	NA	NA	NA	NA	NA	NA	NA
ARHGAP40	NA	NA	NA	NA	NA	NA	NA	NA	NA	NA	NA	NA	NA	NA	NA
ARHGAP42	NA	NA	NA	NA	NA	NA	NA	NA	NA	NA	NA	NA	NA	NA	NA
ARHGAP44	NA	NA	NA	0.122943	0.302952	0.0981686	0.0163034	0.0706599	0.215586	NA	NA	NA	NA	NA	NA
ARHGAP45	NA	NA	NA	0.00749477	0.050121	0.272496	0.000976756	0.00889095	0.339945	NA	NA	NA	NA	NA	NA
ARHGAP5	NA	NA	NA	0.099342	0.264875	-0.0625646	0.0266157	0.100427	-0.222362	NA	NA	NA	NA	NA	NA
ARHGAP5-AS1	NA	NA	NA	NA	NA	NA	NA	NA	NA	NA	NA	NA	NA	NA	NA
ARHGAP6	NA	NA	NA	0.0361107	0.138452	-0.140827	0.0743112	0.206802	0.256165	NA	NA	NA	NA	NA	NA
ARHGAP9	NA	NA	NA	NA	NA	NA	NA	NA	NA	4.27718e-05	0.000681169	0.259903	0.000227151	0.00490925	0.223056
ARHGEF1	NA	NA	NA	0.107386	0.279127	0.0984972	0.00803029	0.0426897	0.198803	0.521433	0.676071	-0.0375477	0.0645397	0.176237	-0.0544322
ARHGEF10L	NA	NA	NA	0.023096	0.103221	0.14682	0.290519	0.50186	0.0983693	0.0280025	0.0851875	-0.128564	0.0651809	0.177398	-0.100405
ARHGEF15	NA	NA	NA	0.217385	0.434442	0.102961	9.49786e-07	5.92612e-05	0.818824	NA	NA	NA	NA	NA	NA
ARHGEF16	NA	NA	NA	0.159372	0.35714	-0.0682388	0.000613798	0.00636093	-0.29233	NA	NA	NA	NA	NA	NA
ARHGEF19	NA	NA	NA	NA	NA	NA	NA	NA	NA	0.0221151	0.0712943	0.173211	0.687425	0.812494	0.0334667
ARHGEF25	NA	NA	NA	NA	NA	NA	NA	NA	NA	NA	NA	NA	NA	NA	NA
ARHGEF26	NA	NA	NA	5.40563e-06	0.000527137	-0.392311	1.47128e-10	2.91729e-07	-0.826943	NA	NA	NA	NA	NA	NA
ARHGEF28	NA	NA	NA	0.833398	0.919123	-0.0217799	0.504364	0.69536	-0.0744212	NA	NA	NA	NA	NA	NA
ARHGEF37	NA	NA	NA	NA	NA	NA	NA	NA	NA	NA	NA	NA	NA	NA	NA
ARHGEF38	NA	NA	NA	0.811172	0.908115	-0.0392419	0.169795	0.356395	-0.074674	NA	NA	NA	NA	NA	NA
ARHGEF39	NA	NA	NA	NA	NA	NA	NA	NA	NA	NA	NA	NA	NA	NA	NA
ARHGEF4	NA	NA	NA	0.111755	0.285312	-0.0993892	0.362246	0.572102	0.0669401	NA	NA	NA	NA	NA	NA
ARHGEF40	NA	NA	NA	0.00012005	0.00328329	0.294977	0.290519	0.50186	0.115673	NA	NA	NA	NA	NA	NA
ARHGEF7	NA	NA	NA	0.343203	0.570263	0.100996	0.113109	0.273507	0.107487	0.489692	0.647819	0.0116117	0.797525	0.88258	-0.0035694
ARID1A	NA	NA	NA	0.147338	0.34116	0.109032	0.494868	0.686983	0.0427673	0.0462099	0.122752	-0.0951919	0.392197	0.571933	-0.0130535
ARID1B	NA	NA	NA	NA	NA	NA	NA	NA	NA	NA	NA	NA	NA	NA	NA
ARID3C	NA	NA	NA	NA	NA	NA	NA	NA	NA	NA	NA	NA	NA	NA	NA
ARID5A	NA	NA	NA	0.0855904	0.240842	-0.121172	0.168818	0.355284	0.104932	0.0104003	0.040557	-0.127889	0.013986	0.0631022	-0.119191
ARIH2OS	NA	NA	NA	NA	NA	NA	NA	NA	NA	NA	NA	NA	NA	NA	NA
ARL10	NA	NA	NA	0.981354	0.992478	-0.0127346	0.0260951	0.0991229	0.0987818	NA	NA	NA	NA	NA	NA
ARL11	NA	NA	NA	NA	NA	NA	NA	NA	NA	NA	NA	NA	NA	NA	NA
ARL13A	NA	NA	NA	NA	NA	NA	NA	NA	NA	NA	NA	NA	NA	NA	NA
ARL13B	NA	NA	NA	NA	NA	NA	NA	NA	NA	NA	NA	NA	NA	NA	NA
ARL14	NA	NA	NA	0.843544	0.924774	0.0162672	0.717679	0.845955	0.025393	NA	NA	NA	NA	NA	NA
ARL14EP	NA	NA	NA	NA	NA	NA	NA	NA	NA	NA	NA	NA	NA	NA	NA
ARL2-SNX15	NA	NA	NA	0.582228	0.767339	0.0384296	0.979062	0.990597	-0.0233741	NA	NA	NA	NA	NA	NA
ARL2BPP2	NA	NA	NA	NA	NA	NA	NA	NA	NA	NA	NA	NA	NA	NA	NA
ARL4AP1	NA	NA	NA	NA	NA	NA	NA	NA	NA	NA	NA	NA	NA	NA	NA
ARL4C	NA	NA	NA	0.000947025	0.0123404	0.728606	6.91669e-07	4.8691e-05	1.13691	NA	NA	NA	NA	NA	NA
ARL4D	NA	NA	NA	0.0061651	0.0436324	-0.249667	0.774124	0.883006	-0.030192	0.135816	0.268518	-0.132297	0.0863703	0.212912	-0.127968
ARL5B	NA	NA	NA	NA	NA	NA	NA	NA	NA	0.475996	0.636932	-0.0695391	0.294845	0.481927	0.0552709
ARL5C	NA	NA	NA	NA	NA	NA	NA	NA	NA	NA	NA	NA	NA	NA	NA
ARL6	NA	NA	NA	NA	NA	NA	NA	NA	NA	NA	NA	NA	NA	NA	NA
ARL6IP6	NA	NA	NA	NA	NA	NA	NA	NA	NA	NA	NA	NA	NA	NA	NA
ARL8A	NA	NA	NA	NA	NA	NA	NA	NA	NA	NA	NA	NA	NA	NA	NA
ARL9	NA	NA	NA	NA	NA	NA	NA	NA	NA	NA	NA	NA	NA	NA	NA
ARMC10P1	NA	NA	NA	NA	NA	NA	NA	NA	NA	NA	NA	NA	NA	NA	NA
ARMC12	NA	NA	NA	NA	NA	NA	NA	NA	NA	NA	NA	NA	NA	NA	NA
ARMC2	NA	NA	NA	NA	NA	NA	NA	NA	NA	NA	NA	NA	NA	NA	NA
ARMC3	NA	NA	NA	NA	NA	NA	NA	NA	NA	NA	NA	NA	NA	NA	NA
ARMC5	NA	NA	NA	NA	NA	NA	NA	NA	NA	0.00892015	0.0362316	-0.136523	0.008437	0.0445745	-0.13007
ARMC9	NA	NA	NA	0.110579	0.283465	0.0605192	0.541104	0.724211	0.0662754	NA	NA	NA	NA	NA	NA
ARMCX4	NA	NA	NA	0.0493179	0.168411	-0.184356	0.820161	0.910295	-0.0215957	NA	NA	NA	NA	NA	NA
ARMCX5-GPRASP2	NA	NA	NA	5.50854e-05	0.00207389	0.410593	0.573396	0.749143	0.0269309	NA	NA	NA	NA	NA	NA
ARMH1	NA	NA	NA	NA	NA	NA	NA	NA	NA	NA	NA	NA	NA	NA	NA
ARMH3	NA	NA	NA	0.321904	0.549849	0.0480654	0.466957	0.663544	0.0156927	NA	NA	NA	NA	NA	NA
ARMH4	NA	NA	NA	NA	NA	NA	NA	NA	NA	NA	NA	NA	NA	NA	NA
ARMT1	NA	NA	NA	0.350589	0.578015	0.0933178	0.304433	0.516373	0.0345319	NA	NA	NA	NA	NA	NA
ARNILA	NA	NA	NA	0.373072	0.599473	0.0789548	0.0244732	0.0947469	-0.117665	NA	NA	NA	NA	NA	NA
ARNT	NA	NA	NA	0.948547	0.977299	-0.00065003	0.641207	0.797203	0.0109621	0.0767267	0.177541	-0.121263	0.099689	0.233111	-0.095726
ARPC2	NA	NA	NA	0.16887	0.370672	0.0650312	0.0250798	0.0961878	0.11847	2.16986e-06	7.42787e-05	0.224979	0.00111669	0.0119999	0.170915
ARPC3P1	NA	NA	NA	NA	NA	NA	NA	NA	NA	NA	NA	NA	NA	NA	NA
ARPC4-TTLL3	NA	NA	NA	NA	NA	NA	NA	NA	NA	NA	NA	NA	NA	NA	NA
ARPIN-AP3S2	NA	NA	NA	NA	NA	NA	NA	NA	NA	NA	NA	NA	NA	NA	NA
ARPP19	NA	NA	NA	0.531416	0.729885	-0.0402496	0.751385	0.867718	0.0217123	NA	NA	NA	NA	NA	NA
ARPP19P1	NA	NA	NA	NA	NA	NA	NA	NA	NA	NA	NA	NA	NA	NA	NA
ARPP19P2	NA	NA	NA	NA	NA	NA	NA	NA	NA	NA	NA	NA	NA	NA	NA
ARPP21	NA	NA	NA	NA	NA	NA	NA	NA	NA	NA	NA	NA	NA	NA	NA
ARR3	NA	NA	NA	0.436635	0.656469	-0.0137276	0.91394	0.960695	0.0132406	NA	NA	NA	NA	NA	NA
ARRB2	NA	NA	NA	0.977348	0.991516	0.056846	8.72861e-08	1.0931e-05	0.66939	0.184049	0.331316	0.0312742	0.182198	0.35281	0.0668352
ARRDC1	NA	NA	NA	NA	NA	NA	NA	NA	NA	NA	NA	NA	NA	NA	NA
ARRDC1-AS1	NA	NA	NA	NA	NA	NA	NA	NA	NA	NA	NA	NA	NA	NA	NA
ARRDC2	NA	NA	NA	NA	NA	NA	NA	NA	NA	0.0524554	0.134397	0.118694	0.123642	0.27207	0.114322
ARRDC3	NA	NA	NA	NA	NA	NA	NA	NA	NA	0.000158987	0.0017835	-0.367621	0.00230886	0.0190237	-0.249431
ARSB	NA	NA	NA	0.582228	0.767339	-0.0314331	0.236152	0.441398	0.0776107	0.363379	0.530141	0.0376216	0.208152	0.382813	0.070561
ARSF	NA	NA	NA	0.201705	0.41474	-0.270418	0.0185429	0.0775414	-0.180566	NA	NA	NA	NA	NA	NA
ARSG	NA	NA	NA	NA	NA	NA	NA	NA	NA	NA	NA	NA	NA	NA	NA
ARSH	NA	NA	NA	NA	NA	NA	NA	NA	NA	NA	NA	NA	NA	NA	NA
ARSI	NA	NA	NA	NA	NA	NA	NA	NA	NA	NA	NA	NA	NA	NA	NA
ARSJ	NA	NA	NA	0.00275171	0.0255168	0.249038	0.016651	0.0717221	0.267652	NA	NA	NA	NA	NA	NA
ARSK	NA	NA	NA	NA	NA	NA	NA	NA	NA	NA	NA	NA	NA	NA	NA
ARSL	NA	NA	NA	0.0137301	0.0738791	-0.338743	0.0650838	0.188992	-0.155222	NA	NA	NA	NA	NA	NA
ART1	NA	NA	NA	0.939968	0.972791	0.00138108	0.32243	0.534032	-0.0376566	NA	NA	NA	NA	NA	NA
ART4	NA	NA	NA	0.491346	0.700737	-0.0195848	0.141301	0.315219	-0.219271	NA	NA	NA	NA	NA	NA
ART5	NA	NA	NA	NA	NA	NA	NA	NA	NA	NA	NA	NA	NA	NA	NA
ARTN	NA	NA	NA	0.111411	0.284925	-0.097779	0.176936	0.365961	-0.0872058	NA	NA	NA	NA	NA	NA
ARVCF	NA	NA	NA	0.147318	0.34116	-0.110786	0.215975	0.416995	0.0376978	NA	NA	NA	NA	NA	NA
ARX	NA	NA	NA	NA	NA	NA	NA	NA	NA	NA	NA	NA	NA	NA	NA
ASAH2	NA	NA	NA	NA	NA	NA	NA	NA	NA	NA	NA	NA	NA	NA	NA
ASAP1	NA	NA	NA	0.0355788	0.137117	0.144375	0.00822868	0.0433363	0.225589	NA	NA	NA	NA	NA	NA
ASAP2	NA	NA	NA	0.774447	0.886179	0.00377116	6.88658e-05	0.0012663	0.341319	NA	NA	NA	NA	NA	NA
ASB11	NA	NA	NA	NA	NA	NA	NA	NA	NA	NA	NA	NA	NA	NA	NA
ASB12	NA	NA	NA	NA	NA	NA	NA	NA	NA	NA	NA	NA	NA	NA	NA
ASB14	NA	NA	NA	NA	NA	NA	NA	NA	NA	NA	NA	NA	NA	NA	NA
ASB16	NA	NA	NA	NA	NA	NA	NA	NA	NA	NA	NA	NA	NA	NA	NA
ASB16-AS1	NA	NA	NA	NA	NA	NA	NA	NA	NA	NA	NA	NA	NA	NA	NA
ASB17	NA	NA	NA	NA	NA	NA	NA	NA	NA	NA	NA	NA	NA	NA	NA
ASB18	NA	NA	NA	NA	NA	NA	NA	NA	NA	NA	NA	NA	NA	NA	NA
ASB4	NA	NA	NA	0.297716	0.524653	-0.0364451	0.446586	0.647221	0.0452451	NA	NA	NA	NA	NA	NA
ASB6	NA	NA	NA	0.147338	0.34116	0.138511	0.0266157	0.100427	0.255663	0.489692	0.647819	-0.0410997	0.261181	0.444858	-0.0586714
ASB7	NA	NA	NA	0.0453861	0.160511	-0.105621	0.943554	0.973081	0.0101746	NA	NA	NA	NA	NA	NA
ASB9	NA	NA	NA	0.0374799	0.141922	-0.290751	0.243595	0.450497	-0.128742	0.0150718	0.0533537	-0.213104	0.116077	0.259988	-0.136239
ASCL1	NA	NA	NA	0.601689	0.780028	-0.0358459	0.568322	0.746036	-0.0465337	NA	NA	NA	NA	NA	NA
ASCL2	NA	NA	NA	0.00499712	0.0378195	0.168214	0.034231	0.120665	0.117479	0.101263	0.217282	-0.0855372	0.190742	0.361506	-0.0486916
ASCL3	NA	NA	NA	0.433586	0.653537	0.0555502	0.297423	0.508323	-0.0514567	NA	NA	NA	NA	NA	NA
ASCL4	NA	NA	NA	NA	NA	NA	NA	NA	NA	NA	NA	NA	NA	NA	NA
ASCL5	NA	NA	NA	NA	NA	NA	NA	NA	NA	NA	NA	NA	NA	NA	NA
ASF1B	NA	NA	NA	0.00919659	0.0571059	0.271325	0.00718149	0.0391738	0.245551	NA	NA	NA	NA	NA	NA
ASGR1	NA	NA	NA	0.00947832	0.0581913	0.162504	0.000107579	0.00175807	0.236614	0.733253	0.833824	-0.056187	0.143204	0.300195	-0.0824028
ASGR2	NA	NA	NA	0.688996	0.837294	0.0544179	0.217375	0.419211	0.114692	8.64586e-05	0.00113026	-0.172452	0.00116698	0.0122626	-0.119245
ASH1L	NA	NA	NA	0.5404	0.736526	-0.0312379	0.878562	0.941305	-0.000494894	NA	NA	NA	NA	NA	NA
ASIC1	NA	NA	NA	0.745477	0.870956	-0.0105256	0.970091	0.987523	0.0168496	NA	NA	NA	NA	NA	NA
ASIC2	NA	NA	NA	0.580173	0.766328	0.0555751	0.0105583	0.0515228	0.205111	NA	NA	NA	NA	NA	NA
ASIC3	NA	NA	NA	0.720068	0.855212	-0.0117835	0.718887	0.846883	0.0202562	NA	NA	NA	NA	NA	NA
ASIC4	NA	NA	NA	0.273115	0.497468	-0.0470049	0.778556	0.886871	-0.00393289	NA	NA	NA	NA	NA	NA
ASIC5	NA	NA	NA	NA	NA	NA	NA	NA	NA	NA	NA	NA	NA	NA	NA
ASL	NA	NA	NA	0.987568	0.99594	-0.102509	0.825962	0.912563	0.0064018	0.0641426	0.155691	-0.0732296	0.293586	0.480934	-0.0492564
ASMTL-AS1	NA	NA	NA	0.126641	0.309183	0.0867962	0.360437	0.569774	-0.0363162	NA	NA	NA	NA	NA	NA
ASNS	NA	NA	NA	0.0106033	0.0625729	0.304082	0.0112867	0.0540134	0.164236	3.15869e-08	4.46316e-06	0.524473	4.57054e-05	0.00186215	0.416916
ASPA	NA	NA	NA	0.000433007	0.0073383	-0.519678	0.0117963	0.0558904	-0.426285	0.000299905	0.00287814	-0.270921	0.00403422	0.027366	-0.181852
ASPDH	NA	NA	NA	NA	NA	NA	NA	NA	NA	NA	NA	NA	NA	NA	NA
ASPG	NA	NA	NA	NA	NA	NA	NA	NA	NA	NA	NA	NA	NA	NA	NA
ASPHD1	NA	NA	NA	0.000127942	0.00337941	0.359288	0.000753826	0.00736311	0.367032	NA	NA	NA	NA	NA	NA
ASPHD2	NA	NA	NA	NA	NA	NA	NA	NA	NA	NA	NA	NA	NA	NA	NA
ASPM	NA	NA	NA	0.00120248	0.0143202	0.293227	0.00188221	0.0147127	0.335866	NA	NA	NA	NA	NA	NA
ASPN	NA	NA	NA	0.0330042	0.130234	-0.211629	0.0196703	0.0806679	0.462164	NA	NA	NA	NA	NA	NA
ASPRV1	NA	NA	NA	NA	NA	NA	NA	NA	NA	NA	NA	NA	NA	NA	NA
ASRGL1	NA	NA	NA	0.440548	0.659519	0.072501	0.949488	0.975901	-0.00499843	NA	NA	NA	NA	NA	NA
ASS1P11	NA	NA	NA	NA	NA	NA	NA	NA	NA	NA	NA	NA	NA	NA	NA
ASTL	NA	NA	NA	NA	NA	NA	NA	NA	NA	NA	NA	NA	NA	NA	NA
ASTN1	NA	NA	NA	0.060445	0.192174	0.121772	0.00291096	0.0201347	0.218089	NA	NA	NA	NA	NA	NA
ASTN2	NA	NA	NA	0.610918	0.786505	0.0170969	0.533411	0.718359	0.0477711	0.0456309	0.121603	0.12864	0.0039066	0.0267737	0.156643
ASXL3	NA	NA	NA	0.344527	0.572032	0.0790472	0.113598	0.274633	0.129394	NA	NA	NA	NA	NA	NA
ASZ1	NA	NA	NA	NA	NA	NA	NA	NA	NA	NA	NA	NA	NA	NA	NA
ATAD2B	NA	NA	NA	0.17878	0.384271	0.086739	0.0512155	0.160471	0.16429	NA	NA	NA	NA	NA	NA
ATAD3B	NA	NA	NA	NA	NA	NA	NA	NA	NA	NA	NA	NA	NA	NA	NA
ATAD3C	NA	NA	NA	NA	NA	NA	NA	NA	NA	NA	NA	NA	NA	NA	NA
ATAD5	NA	NA	NA	0.494617	0.703469	-0.0780063	0.973245	0.987859	-0.0051419	NA	NA	NA	NA	NA	NA
ATAT1	NA	NA	NA	0.222265	0.440714	-0.122347	0.546079	0.728411	0.0364848	NA	NA	NA	NA	NA	NA
ATCAY	NA	NA	NA	NA	NA	NA	NA	NA	NA	NA	NA	NA	NA	NA	NA
ATE1	NA	NA	NA	NA	NA	NA	NA	NA	NA	0.443046	0.608913	-0.034214	0.990027	0.994219	-0.00523732
ATF2	NA	NA	NA	0.196235	0.406585	-0.0311591	0.0540767	0.166198	-0.121257	0.641533	0.767228	0.00967149	0.150521	0.310534	0.0829227
ATF3	NA	NA	NA	0.00976956	0.0593002	-0.590912	0.426757	0.631091	-0.226224	NA	NA	NA	NA	NA	NA
ATF6B	NA	NA	NA	0.0143316	0.0761172	0.155377	0.568322	0.746036	0.0357107	NA	NA	NA	NA	NA	NA
ATF7	NA	NA	NA	0.0459592	0.161482	0.127778	0.06322	0.184798	0.109331	NA	NA	NA	NA	NA	NA
ATF7-NPFF	NA	NA	NA	0.770495	0.884634	0.0305264	0.418102	0.623485	-0.0832653	NA	NA	NA	NA	NA	NA
ATF7IP	NA	NA	NA	0.0160705	0.0818841	0.125182	0.352621	0.563484	0.0530963	NA	NA	NA	NA	NA	NA
ATG101	NA	NA	NA	0.0743089	0.219531	0.12631	0.000441233	0.00492897	0.286436	NA	NA	NA	NA	NA	NA
ATG13	NA	NA	NA	0.510035	0.715975	0.0390899	0.129444	0.298102	0.0888615	NA	NA	NA	NA	NA	NA
ATG14	NA	NA	NA	0.0387243	0.14483	0.160671	0.480803	0.675136	0.0110853	NA	NA	NA	NA	NA	NA
ATG2B	NA	NA	NA	0.238906	0.459171	-0.0962406	0.949488	0.975901	-0.0561148	NA	NA	NA	NA	NA	NA
ATG4A	NA	NA	NA	0.224681	0.443582	-0.0765145	0.0031178	0.0211233	0.176987	NA	NA	NA	NA	NA	NA
ATG4B	NA	NA	NA	0.580173	0.766328	0.033232	0.148879	0.326974	0.074595	0.0705387	0.166886	-0.0877596	0.465795	0.634272	-0.0274191
ATG4C	NA	NA	NA	NA	NA	NA	NA	NA	NA	NA	NA	NA	NA	NA	NA
ATG9A	NA	NA	NA	NA	NA	NA	NA	NA	NA	NA	NA	NA	NA	NA	NA
ATG9B	NA	NA	NA	NA	NA	NA	NA	NA	NA	NA	NA	NA	NA	NA	NA
ATL1	NA	NA	NA	NA	NA	NA	NA	NA	NA	NA	NA	NA	NA	NA	NA
ATM	NA	NA	NA	0.196828	0.407671	-0.105617	0.0231503	0.0906878	-0.166029	0.918773	0.95591	0.004643	0.190205	0.36121	-0.0417733
ATN1	NA	NA	NA	0.0307647	0.123819	0.150362	0.227349	0.431796	0.0891327	0.748201	0.84446	-0.00173262	0.854334	0.919253	-0.0311068
ATOH1	NA	NA	NA	0.0832557	0.235944	-0.125482	0.961125	0.981492	0.0138249	NA	NA	NA	NA	NA	NA
ATOH7	NA	NA	NA	NA	NA	NA	NA	NA	NA	NA	NA	NA	NA	NA	NA
ATOSA	NA	NA	NA	NA	NA	NA	NA	NA	NA	NA	NA	NA	NA	NA	NA
ATOSB	NA	NA	NA	0.306915	0.53406	-0.0544384	2.08534e-05	0.000542872	0.335244	NA	NA	NA	NA	NA	NA
ATP10A	NA	NA	NA	6.17757e-05	0.00219387	-0.324207	0.825962	0.912563	-0.0752664	NA	NA	NA	NA	NA	NA
ATP10B	NA	NA	NA	0.647636	0.809852	-0.0491283	0.979061	0.990597	0.0417508	NA	NA	NA	NA	NA	NA
ATP10D	NA	NA	NA	0.210683	0.426711	0.0869077	0.000402626	0.00460139	-0.290132	NA	NA	NA	NA	NA	NA
ATP11A	NA	NA	NA	0.813188	0.909258	0.068421	0.878562	0.941305	-0.0320586	NA	NA	NA	NA	NA	NA
ATP11AUN	NA	NA	NA	NA	NA	NA	NA	NA	NA	NA	NA	NA	NA	NA	NA
ATP11C	NA	NA	NA	NA	NA	NA	NA	NA	NA	0.000294187	0.00284795	-0.264599	0.0264163	0.0963374	-0.127556
ATP12A	NA	NA	NA	0.392901	0.617238	-0.120141	0.240576	0.447278	-0.120871	NA	NA	NA	NA	NA	NA
ATP13A3	NA	NA	NA	0.110579	0.283465	-0.0778792	0.00443056	0.027525	0.242598	NA	NA	NA	NA	NA	NA
ATP13A4	NA	NA	NA	NA	NA	NA	NA	NA	NA	NA	NA	NA	NA	NA	NA
ATP13A5	NA	NA	NA	NA	NA	NA	NA	NA	NA	NA	NA	NA	NA	NA	NA
ATP1A4	NA	NA	NA	NA	NA	NA	NA	NA	NA	NA	NA	NA	NA	NA	NA
ATP1B2	NA	NA	NA	0.0203495	0.0957667	-0.201475	0.0123899	0.0579447	0.195937	NA	NA	NA	NA	NA	NA
ATP1B3P1	NA	NA	NA	NA	NA	NA	NA	NA	NA	NA	NA	NA	NA	NA	NA
ATP1B4	NA	NA	NA	0.621727	0.794454	0.00851675	0.723261	0.849421	-0.00871632	NA	NA	NA	NA	NA	NA
ATP23	NA	NA	NA	NA	NA	NA	NA	NA	NA	NA	NA	NA	NA	NA	NA
ATP2A1	NA	NA	NA	0.781116	0.890214	-0.00428575	0.578951	0.752446	0.0116052	NA	NA	NA	NA	NA	NA
ATP2A3	NA	NA	NA	0.00730589	0.0494427	0.263485	2.7128e-07	2.52142e-05	0.578888	NA	NA	NA	NA	NA	NA
ATP2B1	NA	NA	NA	0.0711027	0.212914	-0.104273	0.701023	0.835678	0.0558253	NA	NA	NA	NA	NA	NA
ATP2B2	NA	NA	NA	0.694963	0.840927	-0.0165795	0.889667	0.948534	0.0250979	0.00384354	0.0194847	-0.163365	0.00858328	0.0450962	-0.127395
ATP2B3	NA	NA	NA	0.227223	0.445277	0.0593111	0.240576	0.447278	-0.0565346	NA	NA	NA	NA	NA	NA
ATP2C2	NA	NA	NA	0.216825	0.434052	-0.0868688	0.167462	0.352994	-0.0731398	NA	NA	NA	NA	NA	NA
ATP4A	NA	NA	NA	0.755326	0.876096	-0.0201925	0.973081	0.987859	0.0333682	NA	NA	NA	NA	NA	NA
ATP4B	NA	NA	NA	0.134031	0.322135	-0.0739706	0.877828	0.941305	0.013601	NA	NA	NA	NA	NA	NA
ATP5F1A	NA	NA	NA	0.0452651	0.160417	-0.0727012	0.0688217	0.196066	-0.117724	NA	NA	NA	NA	NA	NA
ATP5F1B	NA	NA	NA	0.00851663	0.054397	-0.133024	0.227349	0.431796	-0.0853239	NA	NA	NA	NA	NA	NA
ATP5F1C	NA	NA	NA	0.0250987	0.108621	-0.113089	0.0448664	0.14616	-0.150933	NA	NA	NA	NA	NA	NA
ATP5F1D	NA	NA	NA	0.899349	0.952765	0.0208962	0.162869	0.347312	0.122928	NA	NA	NA	NA	NA	NA
ATP5F1E	NA	NA	NA	0.314352	0.541928	-0.0587044	0.00525583	0.0311708	0.310336	NA	NA	NA	NA	NA	NA
ATP5F1EP2	NA	NA	NA	NA	NA	NA	NA	NA	NA	NA	NA	NA	NA	NA	NA
ATP5IF1	NA	NA	NA	0.287652	0.514229	0.0737264	0.597039	0.766236	-0.0317626	NA	NA	NA	NA	NA	NA
ATP5MC1	NA	NA	NA	0.810267	0.907527	0.00206403	0.689997	0.82826	0.0260109	NA	NA	NA	NA	NA	NA
ATP5MC1P5	NA	NA	NA	NA	NA	NA	NA	NA	NA	NA	NA	NA	NA	NA	NA
ATP5MC2	NA	NA	NA	0.53654	0.734224	-0.0322314	0.523636	0.710747	0.0489625	NA	NA	NA	NA	NA	NA
ATP5MC3	NA	NA	NA	0.0809686	0.232453	-0.0975749	0.695502	0.831847	-0.0400082	NA	NA	NA	NA	NA	NA
ATP5ME	NA	NA	NA	0.960885	0.983283	-0.011888	0.160608	0.344032	0.124774	NA	NA	NA	NA	NA	NA
ATP5MF	NA	NA	NA	0.723552	0.857978	0.0467941	0.160608	0.344032	0.0920632	NA	NA	NA	NA	NA	NA
ATP5MFP2	NA	NA	NA	NA	NA	NA	NA	NA	NA	NA	NA	NA	NA	NA	NA
ATP5MFP3	NA	NA	NA	NA	NA	NA	NA	NA	NA	NA	NA	NA	NA	NA	NA
ATP5MFP4	NA	NA	NA	NA	NA	NA	NA	NA	NA	NA	NA	NA	NA	NA	NA
ATP5MFP5	NA	NA	NA	NA	NA	NA	NA	NA	NA	NA	NA	NA	NA	NA	NA
ATP5MG	NA	NA	NA	0.273744	0.497896	-0.0475044	0.985134	0.993569	-0.0363711	NA	NA	NA	NA	NA	NA
ATP5MGL	NA	NA	NA	NA	NA	NA	NA	NA	NA	NA	NA	NA	NA	NA	NA
ATP5MGP7	NA	NA	NA	NA	NA	NA	NA	NA	NA	NA	NA	NA	NA	NA	NA
ATP5MJ	NA	NA	NA	0.380823	0.60627	-0.0638311	0.141301	0.315219	0.156992	NA	NA	NA	NA	NA	NA
ATP5MK	NA	NA	NA	NA	NA	NA	NA	NA	NA	NA	NA	NA	NA	NA	NA
ATP5PB	NA	NA	NA	0.131355	0.317242	-0.0621495	0.599079	0.76703	-0.0462124	NA	NA	NA	NA	NA	NA
ATP5PD	NA	NA	NA	0.186233	0.394028	-0.0524562	0.348754	0.559558	0.0341346	NA	NA	NA	NA	NA	NA
ATP5PDP4	NA	NA	NA	NA	NA	NA	NA	NA	NA	NA	NA	NA	NA	NA	NA
ATP5PF	NA	NA	NA	0.00460875	0.0356968	-0.161722	0.723261	0.849421	-0.0167293	NA	NA	NA	NA	NA	NA
ATP5PO	NA	NA	NA	0.0257984	0.110404	-0.0873213	0.825962	0.912563	-0.0217452	NA	NA	NA	NA	NA	NA
ATP6AP1-DT	NA	NA	NA	NA	NA	NA	NA	NA	NA	NA	NA	NA	NA	NA	NA
ATP6AP1L	NA	NA	NA	NA	NA	NA	NA	NA	NA	NA	NA	NA	NA	NA	NA
ATP6V0A4	NA	NA	NA	0.00372322	0.0312166	-0.294709	0.0895002	0.233198	-0.388425	NA	NA	NA	NA	NA	NA
ATP6V0CP1	NA	NA	NA	NA	NA	NA	NA	NA	NA	NA	NA	NA	NA	NA	NA
ATP6V0D2	NA	NA	NA	NA	NA	NA	NA	NA	NA	NA	NA	NA	NA	NA	NA
ATP6V0E2-AS1	NA	NA	NA	NA	NA	NA	NA	NA	NA	NA	NA	NA	NA	NA	NA
ATP6V1C2	NA	NA	NA	NA	NA	NA	NA	NA	NA	NA	NA	NA	NA	NA	NA
ATP6V1G3	NA	NA	NA	NA	NA	NA	NA	NA	NA	NA	NA	NA	NA	NA	NA
ATP6V1H	NA	NA	NA	0.000616417	0.00922455	-0.174949	0.444372	0.645034	-0.0773649	0.107121	0.226671	0.0644381	0.0111838	0.0539767	0.10229
ATP7A	NA	NA	NA	0.973231	0.989364	0.0160338	0.307979	0.519794	0.0573031	NA	NA	NA	NA	NA	NA
ATP8A1	NA	NA	NA	0.0271097	0.11433	-0.168069	0.00987161	0.0492009	-0.271843	NA	NA	NA	NA	NA	NA
ATP8A2	NA	NA	NA	0.7573	0.877189	0.0376391	0.316789	0.529406	0.110479	0.0545375	0.138685	-0.180859	0.042272	0.132732	-0.180526
ATP8B1	NA	NA	NA	0.883025	0.94464	-0.000211596	0.0699889	0.197969	0.152389	NA	NA	NA	NA	NA	NA
ATP8B2	NA	NA	NA	0.0172505	0.0857622	0.193878	2.26814e-06	0.000113705	0.437138	2.87164e-05	0.000511023	0.383535	0.000242077	0.00508745	0.321971
ATP8B3	NA	NA	NA	0.882326	0.94464	0.0167733	0.394712	0.603817	0.0735717	NA	NA	NA	NA	NA	NA
ATP8B5P	NA	NA	NA	NA	NA	NA	NA	NA	NA	NA	NA	NA	NA	NA	NA
ATP9A	NA	NA	NA	0.0363426	0.139204	0.274518	0.609495	0.774696	-0.0439576	0.324958	0.491023	0.0505659	0.151527	0.312124	0.0585839
ATP9B	NA	NA	NA	0.948547	0.977299	0.0293152	0.0999775	0.252533	0.108963	0.274221	0.436506	0.0185523	0.190205	0.36121	0.0745305
ATPSCKMT	NA	NA	NA	NA	NA	NA	NA	NA	NA	NA	NA	NA	NA	NA	NA
ATR	NA	NA	NA	0.919813	0.962785	0.00777226	0.189325	0.382542	0.10633	NA	NA	NA	NA	NA	NA
ATRAID	NA	NA	NA	0.932117	0.969353	-0.00358626	0.63056	0.790243	0.0190991	NA	NA	NA	NA	NA	NA
ATRNL1	NA	NA	NA	0.746907	0.871429	0.0578768	0.0305141	0.110983	0.252887	NA	NA	NA	NA	NA	NA
ATRX	NA	NA	NA	0.789102	0.894516	-0.000182101	0.802816	0.899859	0.0406217	NA	NA	NA	NA	NA	NA
ATXN2L	NA	NA	NA	0.636517	0.803975	-0.0568702	0.476163	0.671612	0.0431265	0.416119	0.583006	0.01379	0.411422	0.588468	-0.0322576
ATXN3	NA	NA	NA	0.000579595	0.0087998	0.173151	0.693816	0.831838	0.0437429	0.633252	0.761706	-0.00386002	0.397493	0.576869	0.0155072
ATXN3L	NA	NA	NA	0.95444	0.980653	-0.00568137	0.561138	0.741187	-0.0292354	NA	NA	NA	NA	NA	NA
ATXN7	NA	NA	NA	0.00257013	0.0244029	-0.174143	0.00103384	0.0092478	-0.330701	NA	NA	NA	NA	NA	NA
ATXN7L1	NA	NA	NA	NA	NA	NA	NA	NA	NA	NA	NA	NA	NA	NA	NA
ATXN7L3B	NA	NA	NA	0.99794	0.999369	-0.0129934	0.145432	0.32124	-0.110521	NA	NA	NA	NA	NA	NA
AUNIP	NA	NA	NA	0.0523965	0.175448	0.138762	0.376386	0.585189	0.0868484	NA	NA	NA	NA	NA	NA
AUP1	NA	NA	NA	0.576622	0.764183	0.024731	0.116592	0.278758	0.116758	0.846016	0.910009	-0.0240961	0.373177	0.555292	-0.0277362
AURKB	NA	NA	NA	0.757296	0.877189	-0.0229251	0.137261	0.309103	0.122175	NA	NA	NA	NA	NA	NA
AVIL	NA	NA	NA	0.384326	0.609321	0.0711888	0.511735	0.702368	0.0318263	NA	NA	NA	NA	NA	NA
AVL9	NA	NA	NA	0.00783288	0.0517998	0.191383	0.428878	0.633518	0.02348	NA	NA	NA	NA	NA	NA
AVP	NA	NA	NA	0.600087	0.778712	0.0302684	0.761358	0.875834	-0.00140051	0.277347	0.43927	-0.0357541	0.149665	0.309344	-0.0433696
AVPR1A	NA	NA	NA	0.0618809	0.195227	-0.230479	0.304433	0.516373	-0.172384	NA	NA	NA	NA	NA	NA
AVPR1B	NA	NA	NA	0.0530312	0.176529	0.101312	0.614732	0.77894	-0.0147007	NA	NA	NA	NA	NA	NA
AVPR2	NA	NA	NA	0.0173787	0.0860042	0.211401	0.446586	0.647221	0.0499037	NA	NA	NA	NA	NA	NA
AWAT1	NA	NA	NA	NA	NA	NA	NA	NA	NA	NA	NA	NA	NA	NA	NA
AWAT2	NA	NA	NA	NA	NA	NA	NA	NA	NA	NA	NA	NA	NA	NA	NA
AXDND1	NA	NA	NA	NA	NA	NA	NA	NA	NA	NA	NA	NA	NA	NA	NA
AXIN1	NA	NA	NA	0.0832557	0.235944	0.129684	0.820161	0.910295	0.0234135	0.00149557	0.00961358	0.164919	0.191419	0.362316	0.0666818
AZIN2	NA	NA	NA	NA	NA	NA	NA	NA	NA	NA	NA	NA	NA	NA	NA
AZU1	NA	NA	NA	0.944102	0.975514	-0.0117536	0.889664	0.948534	0.0120793	NA	NA	NA	NA	NA	NA
AZU1P1	NA	NA	NA	NA	NA	NA	NA	NA	NA	NA	NA	NA	NA	NA	NA
B3GALT1	NA	NA	NA	0.882325	0.94464	-0.0172725	0.311382	0.523521	-0.0489604	NA	NA	NA	NA	NA	NA
B3GALT5	NA	NA	NA	0.0438852	0.157592	0.0928379	0.0159621	0.069663	0.164679	NA	NA	NA	NA	NA	NA
B3GALT5-AS1	NA	NA	NA	NA	NA	NA	NA	NA	NA	NA	NA	NA	NA	NA	NA
B3GAT1	NA	NA	NA	0.865956	0.937253	0.0326456	0.372359	0.581436	0.0738313	0.0129968	0.0480043	-0.237324	0.0244482	0.0911114	-0.16795
B3GAT2	NA	NA	NA	NA	NA	NA	NA	NA	NA	NA	NA	NA	NA	NA	NA
B3GAT3	NA	NA	NA	0.0889514	0.246768	0.107978	0.0149752	0.0663786	0.156421	0.371568	0.538186	0.0229545	0.820589	0.897633	-0.000212392
B3GLCT	NA	NA	NA	NA	NA	NA	NA	NA	NA	NA	NA	NA	NA	NA	NA
B3GNT3	NA	NA	NA	0.78311	0.891462	0.0170146	0.248167	0.455364	0.0629665	NA	NA	NA	NA	NA	NA
B3GNT4	NA	NA	NA	0.590887	0.772419	0.0442838	0.136621	0.309103	-0.103412	NA	NA	NA	NA	NA	NA
B3GNT5	NA	NA	NA	NA	NA	NA	NA	NA	NA	NA	NA	NA	NA	NA	NA
B3GNT7	NA	NA	NA	NA	NA	NA	NA	NA	NA	NA	NA	NA	NA	NA	NA
B3GNT9	NA	NA	NA	NA	NA	NA	NA	NA	NA	NA	NA	NA	NA	NA	NA
B3GNTL1	NA	NA	NA	0.773153	0.886148	0.0232143	0.901529	0.955196	0.00237318	NA	NA	NA	NA	NA	NA
B4GALNT1	NA	NA	NA	0.29239	0.518879	0.100185	0.174531	0.362374	0.0990779	NA	NA	NA	NA	NA	NA
B4GALNT2	NA	NA	NA	NA	NA	NA	NA	NA	NA	NA	NA	NA	NA	NA	NA
B4GALNT3	NA	NA	NA	NA	NA	NA	NA	NA	NA	NA	NA	NA	NA	NA	NA
B4GALNT4	NA	NA	NA	NA	NA	NA	NA	NA	NA	NA	NA	NA	NA	NA	NA
B4GALT2	NA	NA	NA	0.547267	0.741553	-0.0629425	0.295525	0.507419	-0.0587037	NA	NA	NA	NA	NA	NA
B4GALT6	NA	NA	NA	0.0409799	0.150408	-0.186616	0.115319	0.277442	0.198429	NA	NA	NA	NA	NA	NA
B4GAT1	NA	NA	NA	0.167115	0.368222	-0.0960271	0.315151	0.527483	-0.168322	NA	NA	NA	NA	NA	NA
B9D1	NA	NA	NA	0.496828	0.705342	0.0427102	0.757051	0.872144	-0.0727405	NA	NA	NA	NA	NA	NA
BAALC	NA	NA	NA	NA	NA	NA	NA	NA	NA	NA	NA	NA	NA	NA	NA
BAALC-AS2	NA	NA	NA	NA	NA	NA	NA	NA	NA	NA	NA	NA	NA	NA	NA
BAAT	NA	NA	NA	0.0370431	0.140846	-0.142578	0.194454	0.389334	-0.0810453	4.87731e-05	0.000755017	-0.434082	0.00511388	0.0321588	-0.270966
BABAM1	NA	NA	NA	0.247311	0.467917	0.0653236	0.0590115	0.175999	0.136471	NA	NA	NA	NA	NA	NA
BABAM2	NA	NA	NA	0.70812	0.848434	0.00883025	0.740094	0.860273	0.0214439	NA	NA	NA	NA	NA	NA
BACE1	NA	NA	NA	0.440548	0.659519	-0.0563045	0.695502	0.831847	0.0255047	0.0114655	0.0437347	-0.118714	0.0602842	0.16765	-0.0726346
BACH1	NA	NA	NA	0.324448	0.552132	0.111839	0.866819	0.935378	-0.0680455	NA	NA	NA	NA	NA	NA
BACH2	NA	NA	NA	0.168713	0.370672	0.117723	0.186798	0.379304	0.0916386	NA	NA	NA	NA	NA	NA
BAG1	NA	NA	NA	0.00138721	0.0158688	-0.156254	0.757051	0.872144	0.0119924	NA	NA	NA	NA	NA	NA
BAG2	NA	NA	NA	0.332155	0.55909	0.104112	0.00281344	0.0196429	0.431586	NA	NA	NA	NA	NA	NA
BAG6	NA	NA	NA	0.100214	0.266246	0.121182	0.00345147	0.0228504	0.197775	NA	NA	NA	NA	NA	NA
BAGE2	NA	NA	NA	NA	NA	NA	NA	NA	NA	NA	NA	NA	NA	NA	NA
BAHCC1	NA	NA	NA	0.154776	0.351206	0.093108	0.372359	0.581436	-0.0449528	NA	NA	NA	NA	NA	NA
BAHD1	NA	NA	NA	0.110579	0.283465	0.156242	0.000286157	0.00361403	0.389529	NA	NA	NA	NA	NA	NA
BAIAP2	NA	NA	NA	1.13456e-06	0.000195621	-0.51511	0.010096	0.0500886	-0.258988	0.00310364	0.016622	-0.216802	0.0219106	0.0841575	-0.130341
BAIAP2-DT	NA	NA	NA	NA	NA	NA	NA	NA	NA	NA	NA	NA	NA	NA	NA
BAIAP2L1	NA	NA	NA	NA	NA	NA	NA	NA	NA	0.236235	0.392996	0.0547607	0.0908453	0.220184	0.0950758
BAIAP2L2	NA	NA	NA	0.516706	0.719934	-0.0638668	0.123809	0.28944	0.0707115	0.0110659	0.0425282	0.191125	0.525545	0.685013	0.0488483
BAIAP3	NA	NA	NA	0.478359	0.689739	-0.0654027	0.400989	0.608663	0.0581554	NA	NA	NA	NA	NA	NA
BAK1P1	NA	NA	NA	NA	NA	NA	NA	NA	NA	NA	NA	NA	NA	NA	NA
BAK1P2	NA	NA	NA	NA	NA	NA	NA	NA	NA	NA	NA	NA	NA	NA	NA
BANF1P3	NA	NA	NA	NA	NA	NA	NA	NA	NA	NA	NA	NA	NA	NA	NA
BANF2	NA	NA	NA	NA	NA	NA	NA	NA	NA	NA	NA	NA	NA	NA	NA
BANK1	NA	NA	NA	0.0743089	0.219531	0.174579	0.00732904	0.0398508	-0.279981	NA	NA	NA	NA	NA	NA
BARHL1	NA	NA	NA	NA	NA	NA	NA	NA	NA	NA	NA	NA	NA	NA	NA
BARHL2	NA	NA	NA	NA	NA	NA	NA	NA	NA	NA	NA	NA	NA	NA	NA
BARX1	NA	NA	NA	0.541686	0.737099	-0.0502026	0.556094	0.737721	0.0352571	NA	NA	NA	NA	NA	NA
BARX2	NA	NA	NA	0.321196	0.54927	0.0548259	0.837593	0.919097	0.0291297	NA	NA	NA	NA	NA	NA
BASP1-AS1	NA	NA	NA	NA	NA	NA	NA	NA	NA	NA	NA	NA	NA	NA	NA
BATF	NA	NA	NA	0.634625	0.803634	-0.00935663	0.0498893	0.157519	0.137612	NA	NA	NA	NA	NA	NA
BATF2	NA	NA	NA	NA	NA	NA	NA	NA	NA	0.000114945	0.00137834	0.214666	0.00101775	0.0113404	0.17664
BATF3	NA	NA	NA	0.189717	0.398493	0.108978	0.00230198	0.0170633	0.296406	0.00368207	0.0188242	0.131131	0.0881245	0.215954	0.0903378
BAX	NA	NA	NA	0.00242443	0.0233361	0.278068	1.65936e-05	0.000459103	0.564506	2.74684e-06	8.72813e-05	0.240195	0.000243229	0.00509554	0.174892
BAZ2A	NA	NA	NA	0.205055	0.418597	0.0413464	0.0895002	0.233198	0.0927237	NA	NA	NA	NA	NA	NA
BBC3	NA	NA	NA	0.121062	0.299872	-0.254617	0.191877	0.385787	0.0760699	NA	NA	NA	NA	NA	NA
BBLN	NA	NA	NA	0.0786802	0.227686	0.135476	7.11908e-08	9.58497e-06	0.465382	NA	NA	NA	NA	NA	NA
BBOF1	NA	NA	NA	0.245191	0.465534	0.110817	0.662718	0.810814	-0.0418302	NA	NA	NA	NA	NA	NA
BBOX1	NA	NA	NA	0.477361	0.689387	-0.100123	0.0335862	0.119027	-0.491477	1.07086e-06	4.48584e-05	-0.577307	0.000471255	0.00719743	-0.401479
BBS10	NA	NA	NA	NA	NA	NA	NA	NA	NA	NA	NA	NA	NA	NA	NA
BBS5	NA	NA	NA	NA	NA	NA	NA	NA	NA	NA	NA	NA	NA	NA	NA
BBS7	NA	NA	NA	0.818284	0.911102	0.0084908	0.646557	0.800593	0.0521499	0.549457	0.700374	-0.0383524	0.405518	0.583289	0.0691709
BCAM	NA	NA	NA	0.088953	0.246768	-0.122727	0.409551	0.616685	-0.119615	0.197269	0.348069	-0.0696082	0.810421	0.890693	0.0323095
BCAN	NA	NA	NA	0.18537	0.393359	-0.0881115	0.872687	0.938391	0.00951924	NA	NA	NA	NA	NA	NA
BCAS1	NA	NA	NA	0.488081	0.698006	0.00085331	0.102895	0.257844	0.0886	NA	NA	NA	NA	NA	NA
BCAS2	NA	NA	NA	0.74155	0.868841	0.00746178	0.205012	0.402364	-0.115035	NA	NA	NA	NA	NA	NA
BCAS3	NA	NA	NA	0.0186347	0.0902249	-0.132907	0.048609	0.154173	-0.117897	NA	NA	NA	NA	NA	NA
BCAT1	NA	NA	NA	0.0982696	0.26284	0.164637	0.576398	0.751744	0.0707164	NA	NA	NA	NA	NA	NA
BCL11B	NA	NA	NA	0.000111483	0.00316544	0.309726	0.000314301	0.00383202	0.282441	NA	NA	NA	NA	NA	NA
BCL2	NA	NA	NA	0.688996	0.837294	0.043915	0.779839	0.886889	-0.0238885	4.97881e-07	2.56312e-05	0.333096	4.71173e-06	0.000579015	0.267785
BCL2A1	NA	NA	NA	0.0832538	0.235944	0.270088	9.26297e-06	0.000295446	0.615835	NA	NA	NA	NA	NA	NA
BCL2L11	NA	NA	NA	NA	NA	NA	NA	NA	NA	NA	NA	NA	NA	NA	NA
BCL2L14	NA	NA	NA	NA	NA	NA	NA	NA	NA	NA	NA	NA	NA	NA	NA
BCL2L15	NA	NA	NA	NA	NA	NA	NA	NA	NA	NA	NA	NA	NA	NA	NA
BCL6	NA	NA	NA	0.00205681	0.0209682	0.385529	0.000732175	0.00720487	0.432219	0.828697	0.89998	-0.0509683	0.985278	0.991399	-0.00834864
BCL7A	NA	NA	NA	0.0452642	0.160417	-0.160512	0.116187	0.278758	0.121585	NA	NA	NA	NA	NA	NA
BCLAF3	NA	NA	NA	NA	NA	NA	NA	NA	NA	NA	NA	NA	NA	NA	NA
BCO1	NA	NA	NA	0.340565	0.567624	0.0678958	0.437677	0.640556	0.0711109	NA	NA	NA	NA	NA	NA
BCOR	NA	NA	NA	0.79711	0.899565	0.00379624	0.485468	0.67914	0.0458099	0.311205	0.47697	-0.0398063	0.56676	0.720907	-0.000817262
BCORL1	NA	NA	NA	0.337358	0.563937	-0.0393851	0.00170223	0.0135552	0.267647	0.866897	0.921868	-0.0318216	0.315478	0.502059	0.0610067
BCORP1	NA	NA	NA	NA	NA	NA	NA	NA	NA	NA	NA	NA	NA	NA	NA
BCR	NA	NA	NA	0.758673	0.877924	0.0201481	0.0711722	0.200079	0.116726	0.784074	0.869869	-0.0215874	0.0993674	0.232523	-0.103403
BCRP6	NA	NA	NA	NA	NA	NA	NA	NA	NA	NA	NA	NA	NA	NA	NA
BCRP8	NA	NA	NA	NA	NA	NA	NA	NA	NA	NA	NA	NA	NA	NA	NA
BDH1	NA	NA	NA	0.98964	0.996319	0.0124268	0.315151	0.527483	-0.0904072	8.67982e-08	8.73374e-06	-0.329566	0.000624443	0.00824438	-0.207229
BDH2	NA	NA	NA	NA	NA	NA	NA	NA	NA	NA	NA	NA	NA	NA	NA
BDH2P1	NA	NA	NA	NA	NA	NA	NA	NA	NA	NA	NA	NA	NA	NA	NA
BDKRB1	NA	NA	NA	0.720068	0.855212	-0.011167	0.327787	0.5393	0.0644649	NA	NA	NA	NA	NA	NA
BDKRB2	NA	NA	NA	0.282965	0.508524	-0.00588663	0.000711096	0.0070558	0.38691	NA	NA	NA	NA	NA	NA
BDP1	NA	NA	NA	NA	NA	NA	NA	NA	NA	0.236474	0.393098	-0.0344405	0.545167	0.701775	0.0718468
BEAN1	NA	NA	NA	0.0939379	0.255868	0.142034	5.3852e-05	0.00106336	0.576438	NA	NA	NA	NA	NA	NA
BEND2	NA	NA	NA	NA	NA	NA	NA	NA	NA	NA	NA	NA	NA	NA	NA
BEND3	NA	NA	NA	NA	NA	NA	NA	NA	NA	NA	NA	NA	NA	NA	NA
BEND4	NA	NA	NA	NA	NA	NA	NA	NA	NA	NA	NA	NA	NA	NA	NA
BEND5	NA	NA	NA	0.0355788	0.137117	0.160286	0.583607	0.755103	0.0800576	NA	NA	NA	NA	NA	NA
BEND6	NA	NA	NA	NA	NA	NA	NA	NA	NA	NA	NA	NA	NA	NA	NA
BEND7	NA	NA	NA	NA	NA	NA	NA	NA	NA	NA	NA	NA	NA	NA	NA
BEST1	NA	NA	NA	0.0404645	0.149141	-0.219683	0.0895002	0.233198	-0.178633	NA	NA	NA	NA	NA	NA
BEST2	NA	NA	NA	0.25863	0.480918	-0.0697168	0.774124	0.883006	0.0218625	NA	NA	NA	NA	NA	NA
BEST3	NA	NA	NA	NA	NA	NA	NA	NA	NA	NA	NA	NA	NA	NA	NA
BEST4	NA	NA	NA	NA	NA	NA	NA	NA	NA	NA	NA	NA	NA	NA	NA
BET1L	NA	NA	NA	0.589342	0.771077	-0.00623398	0.0654143	0.189029	0.175242	NA	NA	NA	NA	NA	NA
BEX3	NA	NA	NA	0.670067	0.825408	0.0148414	0.409551	0.616685	-0.0385895	NA	NA	NA	NA	NA	NA
BEX5	NA	NA	NA	NA	NA	NA	NA	NA	NA	NA	NA	NA	NA	NA	NA
BFSP1	NA	NA	NA	0.939969	0.972791	0.0214276	0.000314369	0.00383202	0.30319	NA	NA	NA	NA	NA	NA
BFSP2	NA	NA	NA	0.343192	0.570263	0.0318542	0.497348	0.689813	-0.0494194	NA	NA	NA	NA	NA	NA
BHLHA9	NA	NA	NA	NA	NA	NA	NA	NA	NA	NA	NA	NA	NA	NA	NA
BHLHE22	NA	NA	NA	NA	NA	NA	NA	NA	NA	NA	NA	NA	NA	NA	NA
BHLHE23	NA	NA	NA	NA	NA	NA	NA	NA	NA	NA	NA	NA	NA	NA	NA
BHLHE40	NA	NA	NA	0.000947025	0.0123404	-0.303543	0.779839	0.886889	0.0404088	NA	NA	NA	NA	NA	NA
BHLHE41	NA	NA	NA	2.51202e-05	0.00132825	0.482984	0.0335862	0.119027	0.483235	NA	NA	NA	NA	NA	NA
BHMT	NA	NA	NA	0.0375168	0.141922	-0.409579	0.00767788	0.0412169	-0.548921	0.0196892	0.0653126	-0.236952	0.0479533	0.143256	-0.164785
BICC1	NA	NA	NA	0.866749	0.937258	0.0374067	0.388626	0.597891	0.166677	NA	NA	NA	NA	NA	NA
BICD1	NA	NA	NA	0.435945	0.656012	0.0692369	0.270453	0.48081	-0.106633	NA	NA	NA	NA	NA	NA
BICD2	NA	NA	NA	0.964999	0.985544	0.00700478	0.00401225	0.0255945	0.334513	0.566141	0.71356	0.0439324	0.239571	0.418793	0.107937
BICDL1	NA	NA	NA	0.451395	0.668274	-0.0176089	0.183182	0.37555	-0.128872	NA	NA	NA	NA	NA	NA
BICDL2	NA	NA	NA	NA	NA	NA	NA	NA	NA	NA	NA	NA	NA	NA	NA
BICRA	NA	NA	NA	0.161591	0.360705	0.0811778	0.556097	0.737721	0.0758912	NA	NA	NA	NA	NA	NA
BICRAL	NA	NA	NA	0.767196	0.88332	0.0126747	0.593901	0.763029	-0.00809695	NA	NA	NA	NA	NA	NA
BID	NA	NA	NA	0.000710833	0.0101158	0.254691	0.00100493	0.00905043	0.34289	0.730589	0.831506	0.00220692	0.915149	0.955132	0.00827699
BIK	NA	NA	NA	0.919813	0.962785	0.0114441	0.644676	0.800593	0.0410689	NA	NA	NA	NA	NA	NA
BIN2	NA	NA	NA	0.0394636	0.146634	0.236766	0.000119647	0.00190046	0.450435	NA	NA	NA	NA	NA	NA
BIN2P1	NA	NA	NA	NA	NA	NA	NA	NA	NA	NA	NA	NA	NA	NA	NA
BIN3	NA	NA	NA	NA	NA	NA	NA	NA	NA	NA	NA	NA	NA	NA	NA
BIRC5	NA	NA	NA	0.0276552	0.115565	0.178301	5.01605e-05	0.00101317	0.374989	NA	NA	NA	NA	NA	NA
BIRC7	NA	NA	NA	0.0420713	0.152784	0.188017	0.757051	0.872144	0.0335318	NA	NA	NA	NA	NA	NA
BIRC8	NA	NA	NA	NA	NA	NA	NA	NA	NA	NA	NA	NA	NA	NA	NA
BIVM-ERCC5	NA	NA	NA	0.395074	0.619997	0.0500313	0.0569951	0.172186	-0.167576	NA	NA	NA	NA	NA	NA
BLID	NA	NA	NA	NA	NA	NA	NA	NA	NA	NA	NA	NA	NA	NA	NA
BLK	NA	NA	NA	0.765214	0.882661	0.0385174	0.895595	0.95234	0.0120309	NA	NA	NA	NA	NA	NA
BLM	NA	NA	NA	0.0930443	0.254237	0.0903527	0.0953747	0.244121	0.10156	NA	NA	NA	NA	NA	NA
BLNK	NA	NA	NA	0.0257984	0.110404	0.254343	0.435514	0.638249	0.309729	NA	NA	NA	NA	NA	NA
BLOC1S2	NA	NA	NA	NA	NA	NA	NA	NA	NA	NA	NA	NA	NA	NA	NA
BLOC1S3	NA	NA	NA	NA	NA	NA	NA	NA	NA	NA	NA	NA	NA	NA	NA
BLOC1S4	NA	NA	NA	NA	NA	NA	NA	NA	NA	NA	NA	NA	NA	NA	NA
BLOC1S5	NA	NA	NA	NA	NA	NA	NA	NA	NA	NA	NA	NA	NA	NA	NA
BLOC1S6	NA	NA	NA	NA	NA	NA	NA	NA	NA	NA	NA	NA	NA	NA	NA
BLTP1	NA	NA	NA	0.0320194	0.12736	-0.151756	0.248255	0.455364	-0.0874336	NA	NA	NA	NA	NA	NA
BLTP2	NA	NA	NA	0.666305	0.822521	-0.0192794	0.0146583	0.0653879	0.138415	NA	NA	NA	NA	NA	NA
BLTP3A	NA	NA	NA	NA	NA	NA	NA	NA	NA	NA	NA	NA	NA	NA	NA
BLTP3B	NA	NA	NA	0.299595	0.526793	-0.047384	0.0699889	0.197969	-0.117637	NA	NA	NA	NA	NA	NA
BMAL1	NA	NA	NA	0.0841959	0.237759	0.174177	0.0560082	0.17046	0.264961	NA	NA	NA	NA	NA	NA
BMAL2	NA	NA	NA	0.000802119	0.0110194	0.357455	0.000578422	0.00607905	0.318341	NA	NA	NA	NA	NA	NA
BMERB1	NA	NA	NA	0.956771	0.981014	0.0129684	0.290519	0.50186	0.0699461	NA	NA	NA	NA	NA	NA
BMF	NA	NA	NA	NA	NA	NA	NA	NA	NA	0.059272	0.14726	0.115109	0.15034	0.310353	0.0773088
BMP1	NA	NA	NA	0.854579	0.930696	-0.0363795	0.0880162	0.230755	0.10586	0.00397362	0.0199764	-0.112625	0.00222681	0.0186016	-0.115627
BMP10	NA	NA	NA	0.550321	0.743686	0.0264728	0.44435	0.645034	0.0429881	NA	NA	NA	NA	NA	NA
BMP15	NA	NA	NA	0.993784	0.997847	0.00482038	0.785566	0.889153	0.0176866	NA	NA	NA	NA	NA	NA
BMP2K	NA	NA	NA	0.389336	0.614803	0.13841	0.27373	0.483889	0.0896289	0.541208	0.693719	-0.0553253	0.388909	0.568886	0.0507681
BMP3	NA	NA	NA	0.625401	0.796731	0.0449545	0.354395	0.565337	0.0732746	NA	NA	NA	NA	NA	NA
BMP4	NA	NA	NA	0.000263678	0.00523702	0.288373	0.277035	0.487412	0.148109	0.000467201	0.00400863	0.203833	0.257543	0.441152	0.0851862
BMP5	NA	NA	NA	0.557277	0.749641	0.0237787	0.890332	0.948534	0.0309175	NA	NA	NA	NA	NA	NA
BMP7	NA	NA	NA	0.543401	0.738998	-0.0604831	0.0540767	0.166198	-0.251047	NA	NA	NA	NA	NA	NA
BMP8A	NA	NA	NA	0.10458	0.274052	0.140033	0.120159	0.284484	-0.159178	NA	NA	NA	NA	NA	NA
BMP8B	NA	NA	NA	0.334027	0.56113	0.0852031	0.0568227	0.172186	0.166626	NA	NA	NA	NA	NA	NA
BMPER	NA	NA	NA	NA	NA	NA	NA	NA	NA	NA	NA	NA	NA	NA	NA
BMPR1AP2	NA	NA	NA	NA	NA	NA	NA	NA	NA	NA	NA	NA	NA	NA	NA
BMPR1B	NA	NA	NA	0.810267	0.907527	0.0091246	0.0699889	0.197969	-0.227152	NA	NA	NA	NA	NA	NA
BMS1	NA	NA	NA	0.245724	0.465877	0.0938122	0.0531318	0.164355	0.164262	0.0131448	0.0483625	-0.0946986	0.334399	0.519959	-0.0392846
BMT2	NA	NA	NA	NA	NA	NA	NA	NA	NA	NA	NA	NA	NA	NA	NA
BMX	NA	NA	NA	0.56252	0.753045	-0.0637596	0.688286	0.82826	-0.0242836	NA	NA	NA	NA	NA	NA
BNC1	NA	NA	NA	0.344527	0.572032	-0.0289365	0.723261	0.849421	0.0357999	NA	NA	NA	NA	NA	NA
BNIP3P1	NA	NA	NA	NA	NA	NA	NA	NA	NA	NA	NA	NA	NA	NA	NA
BNIP5	NA	NA	NA	NA	NA	NA	NA	NA	NA	NA	NA	NA	NA	NA	NA
BNIPL	NA	NA	NA	NA	NA	NA	NA	NA	NA	NA	NA	NA	NA	NA	NA
BOC	NA	NA	NA	NA	NA	NA	NA	NA	NA	NA	NA	NA	NA	NA	NA
BOD1	NA	NA	NA	NA	NA	NA	NA	NA	NA	NA	NA	NA	NA	NA	NA
BOD1L1	NA	NA	NA	NA	NA	NA	NA	NA	NA	NA	NA	NA	NA	NA	NA
BOD1L2	NA	NA	NA	NA	NA	NA	NA	NA	NA	NA	NA	NA	NA	NA	NA
BOLA2P2	NA	NA	NA	NA	NA	NA	NA	NA	NA	NA	NA	NA	NA	NA	NA
BOLL	NA	NA	NA	NA	NA	NA	NA	NA	NA	NA	NA	NA	NA	NA	NA
BORA	NA	NA	NA	0.000922114	0.0122165	0.21817	0.0531318	0.164355	0.132731	NA	NA	NA	NA	NA	NA
BORCS5	NA	NA	NA	NA	NA	NA	NA	NA	NA	NA	NA	NA	NA	NA	NA
BORCS6	NA	NA	NA	0.621834	0.794454	-0.0241692	0.000858606	0.00810702	0.217698	NA	NA	NA	NA	NA	NA
BORCS7	NA	NA	NA	NA	NA	NA	NA	NA	NA	NA	NA	NA	NA	NA	NA
BORCS7-ASMT	NA	NA	NA	NA	NA	NA	NA	NA	NA	NA	NA	NA	NA	NA	NA
BORCS8-MEF2B	NA	NA	NA	0.507841	0.713992	-0.0263813	0.285265	0.497187	0.0585136	NA	NA	NA	NA	NA	NA
BPESC1	NA	NA	NA	0.619892	0.793168	0.0569181	0.5411	0.724211	-0.029234	NA	NA	NA	NA	NA	NA
BPGM	NA	NA	NA	0.28064	0.50606	-0.054716	0.133309	0.30371	0.125378	0.0394006	0.10971	0.161774	0.0235804	0.0888243	0.139302
BPI	NA	NA	NA	0.18562	0.393359	-0.122304	0.372359	0.581436	-0.0421589	NA	NA	NA	NA	NA	NA
BPIFA1	NA	NA	NA	0.566029	0.755364	0.0458217	0.91394	0.960695	0.0200616	NA	NA	NA	NA	NA	NA
BPIFA2	NA	NA	NA	NA	NA	NA	NA	NA	NA	NA	NA	NA	NA	NA	NA
BPIFA3	NA	NA	NA	NA	NA	NA	NA	NA	NA	NA	NA	NA	NA	NA	NA
BPIFA4P	NA	NA	NA	NA	NA	NA	NA	NA	NA	NA	NA	NA	NA	NA	NA
BPIFB1	NA	NA	NA	NA	NA	NA	NA	NA	NA	NA	NA	NA	NA	NA	NA
BPIFB2	NA	NA	NA	NA	NA	NA	NA	NA	NA	NA	NA	NA	NA	NA	NA
BPIFB3	NA	NA	NA	NA	NA	NA	NA	NA	NA	NA	NA	NA	NA	NA	NA
BPIFB4	NA	NA	NA	NA	NA	NA	NA	NA	NA	NA	NA	NA	NA	NA	NA
BPIFB6	NA	NA	NA	NA	NA	NA	NA	NA	NA	NA	NA	NA	NA	NA	NA
BPIFB9P	NA	NA	NA	NA	NA	NA	NA	NA	NA	NA	NA	NA	NA	NA	NA
BPIFC	NA	NA	NA	NA	NA	NA	NA	NA	NA	NA	NA	NA	NA	NA	NA
BPNT1	NA	NA	NA	NA	NA	NA	NA	NA	NA	0.85714	0.91663	0.00542491	0.18298	0.353248	0.0622323
BPNT2	NA	NA	NA	0.00865327	0.0548514	-0.128832	0.360437	0.569774	-0.0839116	NA	NA	NA	NA	NA	NA
BPY2	NA	NA	NA	0.500113	0.707473	-0.0611927	0.513954	0.703464	0.0279533	NA	NA	NA	NA	NA	NA
BRAF	NA	NA	NA	0.00912713	0.0568213	-0.134773	0.896226	0.95234	-0.00728374	NA	NA	NA	NA	NA	NA
BRAP	NA	NA	NA	0.944437	0.975514	0.00504278	0.0376136	0.129183	0.114938	NA	NA	NA	NA	NA	NA
BRAT1	NA	NA	NA	NA	NA	NA	NA	NA	NA	NA	NA	NA	NA	NA	NA
BRCA1	NA	NA	NA	0.0227759	0.102174	0.137416	0.573396	0.749143	0.0660691	NA	NA	NA	NA	NA	NA
BRCA2	NA	NA	NA	0.0580417	0.187336	0.142132	0.0156271	0.0685528	0.123484	NA	NA	NA	NA	NA	NA
BRD3OS	NA	NA	NA	0.0379962	0.142961	0.222335	0.0477439	0.152281	0.128941	NA	NA	NA	NA	NA	NA
BRD4	NA	NA	NA	0.227223	0.445277	0.120824	0.0335862	0.119027	0.2572	NA	NA	NA	NA	NA	NA
BRD7P2	NA	NA	NA	NA	NA	NA	NA	NA	NA	NA	NA	NA	NA	NA	NA
BRD7P3	NA	NA	NA	0.0101428	0.0606377	-0.165142	0.00636524	0.0359237	-0.311475	NA	NA	NA	NA	NA	NA
BRD8	NA	NA	NA	0.0526696	0.175718	0.106962	0.635874	0.793725	0.043419	0.0347258	0.0997783	-0.0959027	0.0603488	0.167689	-0.0565759
BRD9	NA	NA	NA	0.501209	0.708182	0.0418463	0.662718	0.810814	0.00688862	0.152103	0.289931	0.0341922	0.808313	0.89021	-0.00677515
BRDT	NA	NA	NA	0.660753	0.818514	0.0248958	0.368203	0.578072	-0.0112621	NA	NA	NA	NA	NA	NA
BRF1	NA	NA	NA	0.793097	0.897256	0.0123489	0.166505	0.35267	0.0964379	0.0808005	0.183829	0.0725306	0.953418	0.974549	-0.00051979
BRI3BPP1	NA	NA	NA	NA	NA	NA	NA	NA	NA	NA	NA	NA	NA	NA	NA
BRICD5	NA	NA	NA	NA	NA	NA	NA	NA	NA	NA	NA	NA	NA	NA	NA
BRINP1	NA	NA	NA	0.0131259	0.0715018	0.368669	0.890332	0.948534	0.0605107	NA	NA	NA	NA	NA	NA
BRINP2	NA	NA	NA	0.845577	0.925779	0.00862046	0.79297	0.89447	0.0341062	NA	NA	NA	NA	NA	NA
BRINP3	NA	NA	NA	0.377272	0.603246	0.114975	0.0390432	0.132827	0.0896206	NA	NA	NA	NA	NA	NA
BRIP1	NA	NA	NA	0.0061651	0.0436324	0.142409	0.00029529	0.00368633	0.20494	NA	NA	NA	NA	NA	NA
BRIX1	NA	NA	NA	0.245724	0.465877	-0.0688653	0.673579	0.818797	0.0140456	NA	NA	NA	NA	NA	NA
BRK1	NA	NA	NA	NA	NA	NA	NA	NA	NA	NA	NA	NA	NA	NA	NA
BRME1	NA	NA	NA	0.977211	0.991516	-0.0126147	0.602252	0.769688	-0.0269989	NA	NA	NA	NA	NA	NA
BRMS1L	NA	NA	NA	NA	NA	NA	NA	NA	NA	NA	NA	NA	NA	NA	NA
BROX	NA	NA	NA	NA	NA	NA	NA	NA	NA	NA	NA	NA	NA	NA	NA
BRS3	NA	NA	NA	0.610918	0.786505	-0.000946257	0.604859	0.771124	0.0128751	NA	NA	NA	NA	NA	NA
BRSK2	NA	NA	NA	0.906972	0.956574	0.0108836	0.551074	0.732941	-0.0158471	NA	NA	NA	NA	NA	NA
BRWD3	NA	NA	NA	NA	NA	NA	NA	NA	NA	NA	NA	NA	NA	NA	NA
BSN	NA	NA	NA	0.27603	0.501134	-0.0633391	0.370198	0.580428	0.061881	0.702313	0.811847	0.0138053	0.557113	0.711634	-0.0411065
BSND	NA	NA	NA	NA	NA	NA	NA	NA	NA	NA	NA	NA	NA	NA	NA
BSPH1	NA	NA	NA	NA	NA	NA	NA	NA	NA	NA	NA	NA	NA	NA	NA
BSPRY	NA	NA	NA	0.15028	0.345285	0.100665	0.24519	0.451831	0.195304	NA	NA	NA	NA	NA	NA
BST1	NA	NA	NA	0.0576555	0.186647	-0.230269	8.38669e-05	0.00145659	-0.63293	NA	NA	NA	NA	NA	NA
BSX	NA	NA	NA	NA	NA	NA	NA	NA	NA	NA	NA	NA	NA	NA	NA
BTBD16	NA	NA	NA	NA	NA	NA	NA	NA	NA	NA	NA	NA	NA	NA	NA
BTBD2	NA	NA	NA	0.172127	0.375259	0.145447	0.0362283	0.125732	0.192602	NA	NA	NA	NA	NA	NA
BTBD3	NA	NA	NA	0.733713	0.864343	-0.0130141	0.189325	0.382542	-0.190127	0.315033	0.48062	0.0765048	0.108574	0.247949	0.0929073
BTBD7	NA	NA	NA	0.000408805	0.00702826	0.273661	0.0477439	0.152281	0.115761	0.0649824	0.157098	0.117464	0.0398528	0.127303	0.117639
BTBD8	NA	NA	NA	0.666408	0.822521	-0.0193008	0.607489	0.7738	-0.0298084	NA	NA	NA	NA	NA	NA
BTBD9	NA	NA	NA	NA	NA	NA	NA	NA	NA	NA	NA	NA	NA	NA	NA
BTC	NA	NA	NA	0.543828	0.738998	0.0435547	2.49079e-08	5.59112e-06	-0.527923	NA	NA	NA	NA	NA	NA
BTD	NA	NA	NA	0.483804	0.694308	-0.0766145	0.919855	0.963337	0.00512077	0.00265336	0.0146841	-0.162515	0.0953511	0.226882	-0.0776216
BTF3L4P1	NA	NA	NA	NA	NA	NA	NA	NA	NA	NA	NA	NA	NA	NA	NA
BTF3P10	NA	NA	NA	NA	NA	NA	NA	NA	NA	NA	NA	NA	NA	NA	NA
BTF3P11	NA	NA	NA	0.594479	0.774985	0.0103339	0.898562	0.954226	0.00022739	NA	NA	NA	NA	NA	NA
BTF3P13	NA	NA	NA	NA	NA	NA	NA	NA	NA	NA	NA	NA	NA	NA	NA
BTF3P9	NA	NA	NA	NA	NA	NA	NA	NA	NA	NA	NA	NA	NA	NA	NA
BTG4	NA	NA	NA	0.202283	0.415149	0.0874134	0.320428	0.532272	0.0712279	NA	NA	NA	NA	NA	NA
BTK	NA	NA	NA	0.107385	0.279127	0.1461	6.20782e-06	0.000227946	0.477028	NA	NA	NA	NA	NA	NA
BTLA	NA	NA	NA	NA	NA	NA	NA	NA	NA	NA	NA	NA	NA	NA	NA
BTN1A1	NA	NA	NA	0.541686	0.737099	0.0252284	0.940224	0.97243	-0.0145185	NA	NA	NA	NA	NA	NA
BTN2A1	NA	NA	NA	0.00614967	0.0436324	0.191123	0.740094	0.860273	0.0330305	0.0648537	0.156958	0.0855924	0.0287811	0.102157	0.0935475
BTN2A2	NA	NA	NA	0.00136503	0.015721	0.310712	0.104753	0.260559	0.139466	3.49622e-07	2.00158e-05	0.332505	3.58093e-05	0.00161942	0.274128
BTN2A3P	NA	NA	NA	0.598079	0.77755	-0.0610098	0.471548	0.667774	0.047562	NA	NA	NA	NA	NA	NA
BTN3A1	NA	NA	NA	0.0055465	0.0409093	0.205963	0.494868	0.686983	0.0795722	8.44668e-05	0.0011121	0.229156	0.000610687	0.00822631	0.222156
BTN3A3	NA	NA	NA	0.114137	0.28922	0.219596	0.318777	0.530344	0.180372	0.104521	0.222477	0.0979323	0.0127597	0.059009	0.190627
BTNL2	NA	NA	NA	0.220728	0.438398	-0.0904517	0.558238	0.738257	-0.0432479	NA	NA	NA	NA	NA	NA
BTNL3	NA	NA	NA	0.723947	0.858118	-0.0314985	0.979062	0.990597	-0.0127032	NA	NA	NA	NA	NA	NA
BTNL8	NA	NA	NA	0.769181	0.88415	-0.0435536	0.304433	0.516373	0.0567342	NA	NA	NA	NA	NA	NA
BTRC	NA	NA	NA	0.578686	0.76581	0.0695067	0.919855	0.963337	0.0200609	NA	NA	NA	NA	NA	NA
BUB1	NA	NA	NA	0.13675	0.326558	0.0950546	0.0590115	0.175999	0.169079	NA	NA	NA	NA	NA	NA
BUB1B	NA	NA	NA	0.00191397	0.0199575	0.207904	6.73021e-06	0.000237594	0.403274	NA	NA	NA	NA	NA	NA
BUD23	NA	NA	NA	NA	NA	NA	NA	NA	NA	NA	NA	NA	NA	NA	NA
BUD31P2	NA	NA	NA	NA	NA	NA	NA	NA	NA	NA	NA	NA	NA	NA	NA
BVES	NA	NA	NA	NA	NA	NA	NA	NA	NA	0.193291	0.343592	0.0864766	0.25866	0.442151	0.0865659
BZW1	NA	NA	NA	0.818284	0.911102	-0.0230309	0.961362	0.981492	-0.00292904	NA	NA	NA	NA	NA	NA
C10orf120	NA	NA	NA	NA	NA	NA	NA	NA	NA	NA	NA	NA	NA	NA	NA
C10orf53	NA	NA	NA	NA	NA	NA	NA	NA	NA	NA	NA	NA	NA	NA	NA
C10orf55	NA	NA	NA	NA	NA	NA	NA	NA	NA	NA	NA	NA	NA	NA	NA
C10orf62	NA	NA	NA	NA	NA	NA	NA	NA	NA	NA	NA	NA	NA	NA	NA
C10orf67	NA	NA	NA	NA	NA	NA	NA	NA	NA	NA	NA	NA	NA	NA	NA
C10orf71	NA	NA	NA	NA	NA	NA	NA	NA	NA	NA	NA	NA	NA	NA	NA
C10orf82	NA	NA	NA	NA	NA	NA	NA	NA	NA	NA	NA	NA	NA	NA	NA
C10orf88	NA	NA	NA	0.267489	0.490495	-0.0633029	0.433266	0.636995	-0.0977397	NA	NA	NA	NA	NA	NA
C10orf90	NA	NA	NA	NA	NA	NA	NA	NA	NA	NA	NA	NA	NA	NA	NA
C10orf95	NA	NA	NA	0.454518	0.671316	0.0552296	0.814369	0.906489	0.0394648	NA	NA	NA	NA	NA	NA
C11orf16	NA	NA	NA	0.960648	0.983283	-0.0362922	0.91394	0.960695	0.00261851	NA	NA	NA	NA	NA	NA
C11orf21	NA	NA	NA	0.619882	0.793168	-0.0410676	3.62888e-05	0.000795078	0.430085	NA	NA	NA	NA	NA	NA
C11orf24	NA	NA	NA	0.919813	0.962785	0.0172555	3.02254e-05	0.000710656	0.321251	0.509977	0.666029	-0.0755065	0.988127	0.993814	-0.0084239
C11orf40	NA	NA	NA	NA	NA	NA	NA	NA	NA	NA	NA	NA	NA	NA	NA
C11orf42	NA	NA	NA	NA	NA	NA	NA	NA	NA	NA	NA	NA	NA	NA	NA
C11orf58	NA	NA	NA	NA	NA	NA	NA	NA	NA	NA	NA	NA	NA	NA	NA
C11orf65	NA	NA	NA	NA	NA	NA	NA	NA	NA	NA	NA	NA	NA	NA	NA
C11orf68	NA	NA	NA	0.00999246	0.0600709	0.126142	0.00943591	0.0477292	0.168499	NA	NA	NA	NA	NA	NA
C11orf71	NA	NA	NA	0.00996556	0.0599395	-0.227224	0.0188743	0.0784857	-0.131133	NA	NA	NA	NA	NA	NA
C11orf80	NA	NA	NA	0.554176	0.746833	0.0676163	0.563269	0.741613	0.0606848	0.480819	0.640802	0.0606536	0.160568	0.324113	0.0908643
C11orf86	NA	NA	NA	NA	NA	NA	NA	NA	NA	NA	NA	NA	NA	NA	NA
C11orf87	NA	NA	NA	NA	NA	NA	NA	NA	NA	NA	NA	NA	NA	NA	NA
C11orf96	NA	NA	NA	NA	NA	NA	NA	NA	NA	NA	NA	NA	NA	NA	NA
C11orf98	NA	NA	NA	NA	NA	NA	NA	NA	NA	NA	NA	NA	NA	NA	NA
C12orf29	NA	NA	NA	NA	NA	NA	NA	NA	NA	NA	NA	NA	NA	NA	NA
C12orf4	NA	NA	NA	0.0215487	0.0989837	0.178632	0.0120586	0.0567265	0.219883	0.000335922	0.00313323	0.228061	0.00197322	0.0170627	0.214984
C12orf40	NA	NA	NA	NA	NA	NA	NA	NA	NA	NA	NA	NA	NA	NA	NA
C12orf42	NA	NA	NA	NA	NA	NA	NA	NA	NA	NA	NA	NA	NA	NA	NA
C12orf43	NA	NA	NA	0.314899	0.542171	0.0648414	0.751385	0.867718	0.0247871	0.10219	0.218495	-0.0899386	0.846605	0.913601	0.00197345
C12orf50	NA	NA	NA	NA	NA	NA	NA	NA	NA	NA	NA	NA	NA	NA	NA
C12orf54	NA	NA	NA	NA	NA	NA	NA	NA	NA	NA	NA	NA	NA	NA	NA
C12orf56	NA	NA	NA	NA	NA	NA	NA	NA	NA	NA	NA	NA	NA	NA	NA
C12orf57	NA	NA	NA	NA	NA	NA	NA	NA	NA	NA	NA	NA	NA	NA	NA
C12orf60	NA	NA	NA	NA	NA	NA	NA	NA	NA	NA	NA	NA	NA	NA	NA
C12orf75	NA	NA	NA	NA	NA	NA	NA	NA	NA	NA	NA	NA	NA	NA	NA
C12orf76	NA	NA	NA	NA	NA	NA	NA	NA	NA	NA	NA	NA	NA	NA	NA
C14orf119	NA	NA	NA	NA	NA	NA	NA	NA	NA	NA	NA	NA	NA	NA	NA
C14orf132	NA	NA	NA	0.465561	0.679606	0.0528518	0.194454	0.389334	0.103999	NA	NA	NA	NA	NA	NA
C14orf178	NA	NA	NA	NA	NA	NA	NA	NA	NA	NA	NA	NA	NA	NA	NA
C14orf180	NA	NA	NA	NA	NA	NA	NA	NA	NA	0.313327	0.478898	-0.118991	0.0313633	0.108821	-0.185785
C14orf28	NA	NA	NA	NA	NA	NA	NA	NA	NA	NA	NA	NA	NA	NA	NA
C14orf39	NA	NA	NA	NA	NA	NA	NA	NA	NA	NA	NA	NA	NA	NA	NA
C14orf93	NA	NA	NA	0.939968	0.972791	0.0044593	0.0643095	0.187064	0.132787	0.0297438	0.0888168	0.121865	0.420991	0.596877	0.0396146
C15orf39	NA	NA	NA	0.00013206	0.00340068	0.365251	4.30301e-08	7.31328e-06	0.538615	NA	NA	NA	NA	NA	NA
C15orf40	NA	NA	NA	NA	NA	NA	NA	NA	NA	NA	NA	NA	NA	NA	NA
C15orf48	NA	NA	NA	NA	NA	NA	NA	NA	NA	NA	NA	NA	NA	NA	NA
C15orf61	NA	NA	NA	NA	NA	NA	NA	NA	NA	NA	NA	NA	NA	NA	NA
C15orf62	NA	NA	NA	NA	NA	NA	NA	NA	NA	NA	NA	NA	NA	NA	NA
C16orf46	NA	NA	NA	NA	NA	NA	NA	NA	NA	NA	NA	NA	NA	NA	NA
C16orf54	NA	NA	NA	NA	NA	NA	NA	NA	NA	NA	NA	NA	NA	NA	NA
C16orf74	NA	NA	NA	NA	NA	NA	NA	NA	NA	NA	NA	NA	NA	NA	NA
C16orf78	NA	NA	NA	NA	NA	NA	NA	NA	NA	NA	NA	NA	NA	NA	NA
C16orf82	NA	NA	NA	NA	NA	NA	NA	NA	NA	NA	NA	NA	NA	NA	NA
C16orf86	NA	NA	NA	NA	NA	NA	NA	NA	NA	NA	NA	NA	NA	NA	NA
C16orf87	NA	NA	NA	NA	NA	NA	NA	NA	NA	NA	NA	NA	NA	NA	NA
C16orf89	NA	NA	NA	NA	NA	NA	NA	NA	NA	NA	NA	NA	NA	NA	NA
C16orf92	NA	NA	NA	NA	NA	NA	NA	NA	NA	NA	NA	NA	NA	NA	NA
C16orf95	NA	NA	NA	0.416322	0.638106	-0.0537663	0.967102	0.985274	0.0203608	NA	NA	NA	NA	NA	NA
C17orf50	NA	NA	NA	NA	NA	NA	NA	NA	NA	NA	NA	NA	NA	NA	NA
C17orf58	NA	NA	NA	NA	NA	NA	NA	NA	NA	0.00553858	0.0253842	0.160506	0.188595	0.359386	0.0874322
C17orf75	NA	NA	NA	0.294779	0.52133	-0.032256	0.802816	0.899859	-0.0396538	0.660695	0.780309	-0.0251592	0.833344	0.905767	0.0359914
C17orf78	NA	NA	NA	NA	NA	NA	NA	NA	NA	NA	NA	NA	NA	NA	NA
C17orf80	NA	NA	NA	0.456086	0.672463	0.0659344	0.287108	0.498573	-0.0753431	0.319755	0.485481	-0.0300435	0.470388	0.63804	0.00729536
C17orf97	NA	NA	NA	NA	NA	NA	NA	NA	NA	NA	NA	NA	NA	NA	NA
C17orf99	NA	NA	NA	NA	NA	NA	NA	NA	NA	NA	NA	NA	NA	NA	NA
C18orf21	NA	NA	NA	NA	NA	NA	NA	NA	NA	NA	NA	NA	NA	NA	NA
C18orf25	NA	NA	NA	NA	NA	NA	NA	NA	NA	0.0756703	0.175647	-0.0620061	0.757369	0.856263	-0.00865231
C18orf54	NA	NA	NA	NA	NA	NA	NA	NA	NA	NA	NA	NA	NA	NA	NA
C19orf12	NA	NA	NA	NA	NA	NA	NA	NA	NA	0.046961	0.124151	0.094393	0.0371708	0.121542	0.106079
C19orf18	NA	NA	NA	NA	NA	NA	NA	NA	NA	NA	NA	NA	NA	NA	NA
C19orf25	NA	NA	NA	NA	NA	NA	NA	NA	NA	0.202245	0.353542	0.0788345	0.383176	0.563354	0.0593236
C19orf44	NA	NA	NA	NA	NA	NA	NA	NA	NA	0.233678	0.390109	-0.0523154	0.236253	0.415728	-0.0377037
C19orf47	NA	NA	NA	NA	NA	NA	NA	NA	NA	NA	NA	NA	NA	NA	NA
C19orf53	NA	NA	NA	0.265256	0.487901	0.0496657	0.0149752	0.0663786	0.141202	0.0786667	0.180833	0.0168323	0.35367	0.538674	0.0147662
C19orf67	NA	NA	NA	NA	NA	NA	NA	NA	NA	NA	NA	NA	NA	NA	NA
C19orf73	NA	NA	NA	0.878228	0.942996	0.0452405	0.734469	0.856245	0.027927	NA	NA	NA	NA	NA	NA
C1D	NA	NA	NA	NA	NA	NA	NA	NA	NA	NA	NA	NA	NA	NA	NA
C1DP1	NA	NA	NA	NA	NA	NA	NA	NA	NA	NA	NA	NA	NA	NA	NA
C1DP2	NA	NA	NA	NA	NA	NA	NA	NA	NA	NA	NA	NA	NA	NA	NA
C1DP3	NA	NA	NA	NA	NA	NA	NA	NA	NA	NA	NA	NA	NA	NA	NA
C1GALT1C1	NA	NA	NA	0.266964	0.49021	0.0921719	0.327787	0.5393	0.0632751	0.989387	0.994047	-0.0384401	0.142553	0.299491	0.0650969
C1GALT1C1L	NA	NA	NA	NA	NA	NA	NA	NA	NA	NA	NA	NA	NA	NA	NA
C1orf100	NA	NA	NA	NA	NA	NA	NA	NA	NA	NA	NA	NA	NA	NA	NA
C1orf105	NA	NA	NA	0.506176	0.712666	-0.00167595	0.533411	0.718359	-0.0686151	NA	NA	NA	NA	NA	NA
C1orf109	NA	NA	NA	NA	NA	NA	NA	NA	NA	0.233678	0.390109	-0.0121028	0.909356	0.951629	0.0432082
C1orf112	NA	NA	NA	NA	NA	NA	NA	NA	NA	NA	NA	NA	NA	NA	NA
C1orf115	NA	NA	NA	0.0303559	0.122546	-0.140582	0.304433	0.516373	-0.110543	7.71007e-05	0.00103649	-0.300877	1.40161e-05	0.000969591	-0.244844
C1orf116	NA	NA	NA	0.00567602	0.041667	0.259666	0.311551	0.523521	0.15047	0.00459501	0.0222094	0.230823	0.553117	0.708574	0.0462205
C1orf122	NA	NA	NA	NA	NA	NA	NA	NA	NA	0.979521	0.989053	-0.0114913	0.337993	0.523707	0.0512048
C1orf127	NA	NA	NA	NA	NA	NA	NA	NA	NA	NA	NA	NA	NA	NA	NA
C1orf131	NA	NA	NA	NA	NA	NA	NA	NA	NA	0.0162146	0.0563482	0.127539	0.00354666	0.025137	0.153201
C1orf141	NA	NA	NA	NA	NA	NA	NA	NA	NA	NA	NA	NA	NA	NA	NA
C1orf146	NA	NA	NA	NA	NA	NA	NA	NA	NA	NA	NA	NA	NA	NA	NA
C1orf159	NA	NA	NA	0.553792	0.746833	0.0226676	0.016651	0.0717221	0.135154	0.372817	0.538469	0.0491619	0.407024	0.584695	-0.0345619
C1orf162	NA	NA	NA	NA	NA	NA	NA	NA	NA	0.00129628	0.00866927	0.189487	0.00137692	0.0135037	0.195222
C1orf167	NA	NA	NA	NA	NA	NA	NA	NA	NA	NA	NA	NA	NA	NA	NA
C1orf174	NA	NA	NA	0.0384803	0.144098	0.137895	0.00345147	0.0228504	0.249946	NA	NA	NA	NA	NA	NA
C1orf198	NA	NA	NA	NA	NA	NA	NA	NA	NA	NA	NA	NA	0.00270797	0.0210828	0.230907
C1orf21	NA	NA	NA	0.0653809	0.202088	-0.151549	4.67064e-05	0.000968059	-0.598812	0.832456	0.902439	-0.00514613	0.812267	0.892204	0.0161354
C1orf210	NA	NA	NA	NA	NA	NA	NA	NA	NA	0.012027	0.0452529	0.193665	0.0492458	0.145676	0.221872
C1orf216	NA	NA	NA	0.0442578	0.158309	0.162467	0.0420392	0.139626	0.177429	1.11153e-05	0.000243939	0.311008	1.19021e-05	0.000926752	0.306253
C1orf220	NA	NA	NA	NA	NA	NA	NA	NA	NA	NA	NA	NA	NA	NA	NA
C1orf35	NA	NA	NA	0.140207	0.331027	0.096755	0.22161	0.424968	0.0870764	0.820045	0.895122	0.00346361	0.0450053	0.137543	-0.0807149
C1orf43	NA	NA	NA	NA	NA	NA	NA	NA	NA	0.583692	0.726579	0.0139101	0.335716	0.521275	0.0393066
C1orf52	NA	NA	NA	NA	NA	NA	NA	NA	NA	0.66253	0.781503	0.0181481	0.428252	0.603059	0.0583393
C1orf53	NA	NA	NA	NA	NA	NA	NA	NA	NA	NA	NA	NA	NA	NA	NA
C1orf54	NA	NA	NA	0.0669358	0.205188	0.180276	0.0436078	0.143078	0.210995	0.00061559	0.00494333	0.181635	0.0026654	0.0209667	0.170866
C1orf68	NA	NA	NA	NA	NA	NA	NA	NA	NA	NA	NA	NA	NA	NA	NA
C1orf74	NA	NA	NA	NA	NA	NA	NA	NA	NA	NA	NA	NA	NA	NA	NA
C1orf87	NA	NA	NA	NA	NA	NA	NA	NA	NA	NA	NA	NA	NA	NA	NA
C1orf94	NA	NA	NA	NA	NA	NA	NA	NA	NA	NA	NA	NA	NA	NA	NA
C1QA	NA	NA	NA	0.00217333	0.0217461	0.482972	2.60722e-05	0.000640871	0.967454	0.732796	0.833447	0.00890003	0.176457	0.345272	0.091395
C1QL1	NA	NA	NA	0.0633455	0.198321	-0.143455	0.21878	0.420828	0.185484	NA	NA	NA	NA	NA	NA
C1QL2	NA	NA	NA	NA	NA	NA	NA	NA	NA	NA	NA	NA	NA	NA	NA
C1QL3	NA	NA	NA	NA	NA	NA	NA	NA	NA	NA	NA	NA	NA	NA	NA
C1QL4	NA	NA	NA	NA	NA	NA	NA	NA	NA	NA	NA	NA	NA	NA	NA
C1QTNF12	NA	NA	NA	NA	NA	NA	NA	NA	NA	NA	NA	NA	NA	NA	NA
C1QTNF2	NA	NA	NA	NA	NA	NA	NA	NA	NA	NA	NA	NA	NA	NA	NA
C1QTNF3-AMACR	NA	NA	NA	0.00114414	0.0138755	0.269504	0.0852861	0.225879	0.185918	NA	NA	NA	NA	NA	NA
C1QTNF4	NA	NA	NA	NA	NA	NA	NA	NA	NA	NA	NA	NA	NA	NA	NA
C1QTNF6	NA	NA	NA	NA	NA	NA	NA	NA	NA	0.742831	0.840971	0.0276314	0.595347	0.743595	0.0177707
C1QTNF7	NA	NA	NA	NA	NA	NA	NA	NA	NA	NA	NA	NA	NA	NA	NA
C1QTNF8	NA	NA	NA	NA	NA	NA	NA	NA	NA	NA	NA	NA	NA	NA	NA
C1QTNF9	NA	NA	NA	NA	NA	NA	NA	NA	NA	NA	NA	NA	NA	NA	NA
C1QTNF9B	NA	NA	NA	NA	NA	NA	NA	NA	NA	NA	NA	NA	NA	NA	NA
C1R	NA	NA	NA	0.000929622	0.0122613	0.485094	0.000165797	0.00243217	0.301405	3.64363e-06	0.000104299	-0.284595	0.00158848	0.0148175	-0.192042
C1RL-AS1	NA	NA	NA	NA	NA	NA	NA	NA	NA	NA	NA	NA	NA	NA	NA
C1S	NA	NA	NA	6.32923e-05	0.00223439	0.691186	0.127544	0.294983	0.136529	9.37419e-05	0.00119002	-0.215343	0.0146011	0.0649709	-0.130797
C2	NA	NA	NA	0.000491054	0.00803586	0.500168	0.0266157	0.100427	0.272655	0.00512511	0.0239858	-0.19776	0.0154667	0.0674864	-0.136757
C20orf141	NA	NA	NA	NA	NA	NA	NA	NA	NA	NA	NA	NA	NA	NA	NA
C20orf144	NA	NA	NA	NA	NA	NA	NA	NA	NA	NA	NA	NA	NA	NA	NA
C20orf173	NA	NA	NA	NA	NA	NA	NA	NA	NA	NA	NA	NA	NA	NA	NA
C20orf181	NA	NA	NA	NA	NA	NA	NA	NA	NA	NA	NA	NA	NA	NA	NA
C20orf203	NA	NA	NA	NA	NA	NA	NA	NA	NA	NA	NA	NA	NA	NA	NA
C20orf204	NA	NA	NA	NA	NA	NA	NA	NA	NA	NA	NA	NA	NA	NA	NA
C20orf85	NA	NA	NA	NA	NA	NA	NA	NA	NA	NA	NA	NA	NA	NA	NA
C20orf96	NA	NA	NA	NA	NA	NA	NA	NA	NA	NA	NA	NA	NA	NA	NA
C21orf58	NA	NA	NA	NA	NA	NA	NA	NA	NA	NA	NA	NA	NA	NA	NA
C21orf62	NA	NA	NA	0.511177	0.716056	-0.0383151	0.0213293	0.0855486	-0.225789	NA	NA	NA	NA	NA	NA
C21orf62-AS1	NA	NA	NA	NA	NA	NA	NA	NA	NA	NA	NA	NA	NA	NA	NA
C21orf91	NA	NA	NA	0.424513	0.644846	0.0517809	0.197056	0.392758	0.0932133	0.780669	0.867831	-0.023723	0.0592968	0.165528	0.101798
C22orf15	NA	NA	NA	NA	NA	NA	NA	NA	NA	NA	NA	NA	NA	NA	NA
C22orf23	NA	NA	NA	NA	NA	NA	NA	NA	NA	NA	NA	NA	NA	NA	NA
C22orf31	NA	NA	NA	0.966858	0.987272	0.0110472	0.0678592	0.19421	-0.13271	NA	NA	NA	NA	NA	NA
C22orf39	NA	NA	NA	NA	NA	NA	NA	NA	NA	NA	NA	NA	NA	NA	NA
C22orf42	NA	NA	NA	NA	NA	NA	NA	NA	NA	NA	NA	NA	NA	NA	NA
C22orf46P	NA	NA	NA	0.915208	0.960439	0.00153865	0.67728	0.821484	0.0239162	NA	NA	NA	NA	NA	NA
C2CD2L	NA	NA	NA	0.8253	0.914996	0.0203749	0.000430501	0.00484548	0.203441	NA	NA	NA	NA	NA	NA
C2CD3	NA	NA	NA	0.142314	0.334408	0.0920177	0.76842	0.879366	0.0158112	NA	NA	NA	NA	NA	NA
C2CD4A	NA	NA	NA	NA	NA	NA	NA	NA	NA	NA	NA	NA	NA	NA	NA
C2CD4B	NA	NA	NA	NA	NA	NA	NA	NA	NA	NA	NA	NA	NA	NA	NA
C2CD4C	NA	NA	NA	NA	NA	NA	NA	NA	NA	NA	NA	NA	NA	NA	NA
C2CD5	NA	NA	NA	0.0261544	0.111367	-0.152058	0.0242363	0.0938606	-0.156648	NA	NA	NA	NA	NA	NA
C2CD6	NA	NA	NA	NA	NA	NA	NA	NA	NA	NA	NA	NA	NA	NA	NA
C2orf16	NA	NA	NA	NA	NA	NA	NA	NA	NA	NA	NA	NA	NA	NA	NA
C2orf42	NA	NA	NA	0.00438898	0.0345342	0.228863	0.00841988	0.0439927	0.214883	NA	NA	NA	NA	NA	NA
C2orf49	NA	NA	NA	0.141609	0.333147	0.0957744	0.15837	0.340342	0.0975488	NA	NA	NA	NA	NA	NA
C2orf50	NA	NA	NA	NA	NA	NA	NA	NA	NA	NA	NA	NA	NA	NA	NA
C2orf66	NA	NA	NA	NA	NA	NA	NA	NA	NA	NA	NA	NA	NA	NA	NA
C2orf68	NA	NA	NA	0.874134	0.941309	-0.00440835	0.00247074	0.0179563	-0.299995	NA	NA	NA	NA	NA	NA
C2orf69	NA	NA	NA	NA	NA	NA	NA	NA	NA	NA	NA	NA	NA	NA	NA
C2orf73	NA	NA	NA	NA	NA	NA	NA	NA	NA	NA	NA	NA	NA	NA	NA
C2orf74-DT	NA	NA	NA	NA	NA	NA	NA	NA	NA	NA	NA	NA	NA	NA	NA
C2orf76	NA	NA	NA	NA	NA	NA	NA	NA	NA	NA	NA	NA	NA	NA	NA
C2orf78	NA	NA	NA	NA	NA	NA	NA	NA	NA	NA	NA	NA	NA	NA	NA
C2orf80	NA	NA	NA	NA	NA	NA	NA	NA	NA	NA	NA	NA	NA	NA	NA
C2orf83	NA	NA	NA	0.179407	0.385135	-0.0835252	0.898562	0.954226	0.00892288	NA	NA	NA	NA	NA	NA
C2orf88	NA	NA	NA	NA	NA	NA	NA	NA	NA	NA	NA	NA	NA	NA	NA
C3	NA	NA	NA	6.80531e-05	0.00231985	1.20116	0.000182856	0.00259909	1.33062	0.000503627	0.00420703	-0.176046	0.267044	0.451602	-0.0640387
C3AR1	NA	NA	NA	0.478358	0.689739	0.0958711	0.000100534	0.0016728	0.693836	NA	NA	NA	NA	NA	NA
C3orf14	NA	NA	NA	NA	NA	NA	NA	NA	NA	NA	NA	NA	NA	NA	NA
C3orf18	NA	NA	NA	0.0181204	0.0884918	-0.152247	0.732946	0.856245	-0.00860657	NA	NA	NA	NA	NA	NA
C3orf20	NA	NA	NA	NA	NA	NA	NA	NA	NA	NA	NA	NA	NA	NA	NA
C3orf22	NA	NA	NA	NA	NA	NA	NA	NA	NA	NA	NA	NA	NA	NA	NA
C3orf33	NA	NA	NA	NA	NA	NA	NA	NA	NA	NA	NA	NA	NA	NA	NA
C3orf36	NA	NA	NA	0.284661	0.510723	-0.056864	0.165154	0.3503	-0.11056	NA	NA	NA	NA	NA	NA
C3orf38	NA	NA	NA	NA	NA	NA	NA	NA	NA	0.499216	0.656625	0.0710205	0.0993674	0.232523	0.103649
C3orf49	NA	NA	NA	NA	NA	NA	NA	NA	NA	NA	NA	NA	NA	NA	NA
C3orf52	NA	NA	NA	0.948236	0.977299	-0.00816024	0.473913	0.67033	0.113922	NA	NA	NA	NA	NA	NA
C3orf62	NA	NA	NA	NA	NA	NA	NA	NA	NA	NA	NA	NA	NA	NA	NA
C3orf70	NA	NA	NA	NA	NA	NA	NA	NA	NA	NA	NA	NA	NA	NA	NA
C3orf80	NA	NA	NA	NA	NA	NA	NA	NA	NA	NA	NA	NA	NA	NA	NA
C3P1	NA	NA	NA	NA	NA	NA	NA	NA	NA	NA	NA	NA	NA	NA	NA
C4B	NA	NA	NA	NA	NA	NA	NA	NA	NA	NA	NA	NA	NA	NA	NA
C4BPA	NA	NA	NA	0.00309799	0.0274654	0.24512	0.704922	0.839317	0.0475073	0.000160576	0.00179526	-0.266082	0.00386243	0.026636	-0.175996
C4BPB	NA	NA	NA	0.392901	0.617238	0.0404953	0.533411	0.718359	0.0425149	0.0476845	0.125764	-0.130981	0.11557	0.259554	-0.0988692
C4orf17	NA	NA	NA	NA	NA	NA	NA	NA	NA	NA	NA	NA	NA	NA	NA
C4orf19	NA	NA	NA	0.243083	0.463604	-0.0682892	0.221598	0.424968	-0.113354	0.126691	0.255342	-0.0948547	0.209882	0.385141	-0.0614602
C4orf3	NA	NA	NA	NA	NA	NA	NA	NA	NA	NA	NA	NA	NA	NA	NA
C4orf33	NA	NA	NA	NA	NA	NA	NA	NA	NA	0.0295444	0.0884135	0.132596	0.0424046	0.133023	0.134727
C4orf36	NA	NA	NA	NA	NA	NA	NA	NA	NA	NA	NA	NA	NA	NA	NA
C4orf45	NA	NA	NA	NA	NA	NA	NA	NA	NA	NA	NA	NA	NA	NA	NA
C4orf46	NA	NA	NA	NA	NA	NA	NA	NA	NA	NA	NA	NA	NA	NA	NA
C4orf46P1	NA	NA	NA	NA	NA	NA	NA	NA	NA	NA	NA	NA	NA	NA	NA
C4orf50	NA	NA	NA	NA	NA	NA	NA	NA	NA	NA	NA	NA	NA	NA	NA
C5AR1	NA	NA	NA	0.95651	0.981014	-0.0189302	6.46405e-06	0.000233902	0.627119	2.71399e-05	0.000488444	0.275824	0.000831462	0.0100395	0.235367
C5AR2	NA	NA	NA	0.328853	0.556239	0.086329	0.116187	0.278758	0.107097	NA	NA	NA	NA	NA	NA
C5orf15	NA	NA	NA	0.755326	0.876096	-0.0079615	0.689997	0.82826	0.016726	0.24107	0.39824	0.0509934	0.211186	0.38668	0.0634501
C5orf22	NA	NA	NA	0.0349728	0.135838	-0.0927794	0.225876	0.430724	-0.0822416	NA	NA	NA	NA	NA	NA
C5orf24	NA	NA	NA	NA	NA	NA	NA	NA	NA	0.00167888	0.0104591	-0.165828	0.11775	0.262849	-0.0497527
C5orf34	NA	NA	NA	NA	NA	NA	NA	NA	NA	NA	NA	NA	NA	NA	NA
C5orf46	NA	NA	NA	NA	NA	NA	NA	NA	NA	NA	NA	NA	NA	NA	NA
C5orf47	NA	NA	NA	NA	NA	NA	NA	NA	NA	NA	NA	NA	NA	NA	NA
C5orf52	NA	NA	NA	NA	NA	NA	NA	NA	NA	NA	NA	NA	NA	NA	NA
C5orf63	NA	NA	NA	NA	NA	NA	NA	NA	NA	NA	NA	NA	NA	NA	NA
C5orf64	NA	NA	NA	NA	NA	NA	NA	NA	NA	NA	NA	NA	NA	NA	NA
C6orf118	NA	NA	NA	NA	NA	NA	NA	NA	NA	NA	NA	NA	NA	NA	NA
C6orf120	NA	NA	NA	0.541684	0.737099	0.0397872	0.337311	0.548073	-0.0503109	NA	NA	NA	NA	NA	NA
C6orf132	NA	NA	NA	NA	NA	NA	NA	NA	NA	NA	NA	NA	NA	NA	NA
C6orf136	NA	NA	NA	NA	NA	NA	NA	NA	NA	0.00723041	0.031059	0.155817	0.278248	0.465218	0.0701068
C6orf141	NA	NA	NA	NA	NA	NA	NA	NA	NA	NA	NA	NA	NA	NA	NA
C6orf15	NA	NA	NA	0.473537	0.687369	-0.0598907	0.236152	0.441398	-0.0773472	NA	NA	NA	NA	NA	NA
C6orf163	NA	NA	NA	NA	NA	NA	NA	NA	NA	NA	NA	NA	NA	NA	NA
C6orf226	NA	NA	NA	NA	NA	NA	NA	NA	NA	NA	NA	NA	NA	NA	NA
C6orf47	NA	NA	NA	0.89053	0.948674	-0.00481865	0.0236203	0.0920442	0.198901	0.360577	0.52756	0.0491539	0.551522	0.70776	-0.0150119
C6orf52	NA	NA	NA	NA	NA	NA	NA	NA	NA	NA	NA	NA	NA	NA	NA
C6orf58	NA	NA	NA	NA	NA	NA	NA	NA	NA	NA	NA	NA	NA	NA	NA
C6orf62	NA	NA	NA	0.702655	0.846187	0.0664561	0.513954	0.703464	0.0481953	0.998585	0.999639	-0.0455285	0.142716	0.299739	0.0827747
C6orf89	NA	NA	NA	NA	NA	NA	NA	NA	NA	0.76007	0.853216	0.00614966	0.383682	0.563724	-1.73421e-05
C7orf31	NA	NA	NA	NA	NA	NA	NA	NA	NA	NA	NA	NA	NA	NA	NA
C7orf33	NA	NA	NA	NA	NA	NA	NA	NA	NA	NA	NA	NA	NA	NA	NA
C7orf50	NA	NA	NA	NA	NA	NA	NA	NA	NA	4.79792e-07	2.5089e-05	0.204673	0.0147039	0.0652296	0.125652
C7orf57	NA	NA	NA	NA	NA	NA	NA	NA	NA	NA	NA	NA	NA	NA	NA
C8A	NA	NA	NA	0.374472	0.601065	0.0468401	0.106385	0.263021	0.0909979	0.0145273	0.0518689	-0.169369	0.00666087	0.0382323	-0.142718
C8B	NA	NA	NA	0.367529	0.593846	-0.0467212	0.866819	0.935378	0.010333	4.44781e-06	0.000120198	-0.417212	8.81853e-05	0.00263896	-0.29424
C8G	NA	NA	NA	0.0805165	0.231381	0.136544	0.109383	0.2685	0.0959264	0.160127	0.300141	-0.0885414	0.624184	0.767489	-0.0126107
C8orf17	NA	NA	NA	0.327571	0.55467	0.0873258	0.184296	0.376206	0.0834412	NA	NA	NA	NA	NA	NA
C8orf33	NA	NA	NA	0.104843	0.274436	0.119059	0.277035	0.487412	0.0720028	0.384826	0.5509	0.0431039	0.543297	0.700318	0.0254232
C8orf34	NA	NA	NA	NA	NA	NA	NA	NA	NA	NA	NA	NA	NA	NA	NA
C8orf44	NA	NA	NA	NA	NA	NA	NA	NA	NA	NA	NA	NA	NA	NA	NA
C8orf44-SGK3	NA	NA	NA	0.00407712	0.0329745	-0.261955	0.000976756	0.00889095	-0.335217	NA	NA	NA	NA	NA	NA
C8orf48	NA	NA	NA	NA	NA	NA	NA	NA	NA	NA	NA	NA	NA	NA	NA
C8orf74	NA	NA	NA	NA	NA	NA	NA	NA	NA	NA	NA	NA	NA	NA	NA
C8orf76	NA	NA	NA	NA	NA	NA	NA	NA	NA	NA	NA	NA	NA	NA	NA
C8orf82	NA	NA	NA	NA	NA	NA	NA	NA	NA	NA	NA	NA	NA	NA	NA
C9	NA	NA	NA	0.849645	0.927616	-0.0124475	0.0812319	0.219006	-0.123695	0.294561	0.458229	-0.152316	0.741121	0.846663	-0.0746342
C9orf131	NA	NA	NA	NA	NA	NA	NA	NA	NA	NA	NA	NA	NA	NA	NA
C9orf152	NA	NA	NA	NA	NA	NA	NA	NA	NA	NA	NA	NA	NA	NA	NA
C9orf153	NA	NA	NA	NA	NA	NA	NA	NA	NA	NA	NA	NA	NA	NA	NA
C9orf163	NA	NA	NA	NA	NA	NA	NA	NA	NA	NA	NA	NA	NA	NA	NA
C9orf24	NA	NA	NA	NA	NA	NA	NA	NA	NA	NA	NA	NA	NA	NA	NA
C9orf40	NA	NA	NA	0.891181	0.948674	0.000103128	0.39889	0.607475	0.0622202	NA	NA	NA	NA	NA	NA
C9orf43	NA	NA	NA	NA	NA	NA	NA	NA	NA	NA	NA	NA	NA	NA	NA
C9orf50	NA	NA	NA	NA	NA	NA	NA	NA	NA	NA	NA	NA	NA	NA	NA
C9orf57	NA	NA	NA	NA	NA	NA	NA	NA	NA	NA	NA	NA	NA	NA	NA
C9orf64	NA	NA	NA	NA	NA	NA	NA	NA	NA	0.001228	0.00833006	-0.219308	0.0199292	0.0796328	-0.103796
C9orf72	NA	NA	NA	NA	NA	NA	NA	NA	NA	0.0106792	0.0414012	-0.175087	0.377854	0.559244	-0.0444574
C9orf78	NA	NA	NA	0.977348	0.991516	-0.024861	0.360437	0.569774	0.043267	0.208913	0.360268	-0.0606584	0.0488346	0.144976	-0.0726506
C9orf85	NA	NA	NA	NA	NA	NA	NA	NA	NA	NA	NA	NA	NA	NA	NA
CA1	NA	NA	NA	0.813185	0.909258	-0.0273608	0.413723	0.619965	-0.0244335	NA	NA	NA	NA	NA	NA
CA10	NA	NA	NA	1.5701e-05	0.0010097	-0.294939	0.00391346	0.025126	-0.491693	NA	NA	NA	NA	NA	NA
CA11	NA	NA	NA	0.421513	0.642093	-0.0425402	0.287108	0.498573	-0.164496	NA	NA	NA	NA	NA	NA
CA12	NA	NA	NA	0.00907225	0.0565092	-0.183113	0.348754	0.559558	-0.152259	NA	NA	NA	NA	NA	NA
CA13	NA	NA	NA	NA	NA	NA	NA	NA	NA	NA	NA	NA	NA	NA	NA
CA14	NA	NA	NA	0.746907	0.871429	0.0301133	0.860958	0.931843	0.0307128	NA	NA	NA	NA	NA	NA
CA3	NA	NA	NA	0.719683	0.855181	0.0315504	0.0228545	0.0899736	-0.141295	NA	NA	NA	NA	NA	NA
CA5A	NA	NA	NA	NA	NA	NA	NA	NA	NA	NA	NA	NA	NA	NA	NA
CA5B	NA	NA	NA	0.841512	0.923909	-0.0207499	0.571287	0.748858	-0.0295973	NA	NA	NA	NA	NA	NA
CA5BP1	NA	NA	NA	0.023096	0.103221	0.274373	0.189325	0.382542	0.0717416	NA	NA	NA	NA	NA	NA
CA6	NA	NA	NA	0.29239	0.518879	-0.0419218	0.848333	0.924988	0.00268575	NA	NA	NA	NA	NA	NA
CA7	NA	NA	NA	0.300123	0.526959	-0.0724146	0.292081	0.504044	-0.023622	NA	NA	NA	NA	NA	NA
CA9	NA	NA	NA	0.58578	0.768954	-0.0431451	0.67728	0.821484	0.000107102	NA	NA	NA	NA	NA	NA
CAAP1	NA	NA	NA	0.948547	0.977299	0.0307309	0.583607	0.755103	0.0259256	NA	NA	NA	NA	NA	NA
CAB39L	NA	NA	NA	0.0215486	0.0989837	-0.161859	0.0282311	0.104892	-0.202913	0.0944335	0.206158	0.132409	0.19216	0.363128	0.060185
CABCOCO1	NA	NA	NA	NA	NA	NA	NA	NA	NA	NA	NA	NA	NA	NA	NA
CABLES1	NA	NA	NA	NA	NA	NA	NA	NA	NA	0.0140696	0.0507532	-0.122084	0.206005	0.380656	-0.066165
CABP1	NA	NA	NA	0.779123	0.88905	0.0151095	0.313174	0.526105	-0.026469	NA	NA	NA	NA	NA	NA
CABP2	NA	NA	NA	0.273744	0.497896	0.0739909	0.415868	0.622338	0.0406192	NA	NA	NA	NA	NA	NA
CABP4	NA	NA	NA	NA	NA	NA	NA	NA	NA	NA	NA	NA	NA	NA	NA
CABP5	NA	NA	NA	0.291729	0.518797	-0.0956801	0.762729	0.875887	-0.00311399	NA	NA	NA	NA	NA	NA
CABP7	NA	NA	NA	NA	NA	NA	NA	NA	NA	NA	NA	NA	NA	NA	NA
CABS1	NA	NA	NA	NA	NA	NA	NA	NA	NA	NA	NA	NA	NA	NA	NA
CABYR	NA	NA	NA	0.960648	0.983283	0.0264569	0.0503783	0.158391	0.170862	NA	NA	NA	NA	NA	NA
CACFD1	NA	NA	NA	0.00299431	0.0267936	0.268101	0.0272185	0.102087	0.178465	NA	NA	NA	NA	NA	NA
CACHD1	NA	NA	NA	NA	NA	NA	NA	NA	NA	NA	NA	NA	NA	NA	NA
CACNA1A	NA	NA	NA	0.727428	0.860166	-0.00413209	0.292081	0.504044	0.0905228	NA	NA	NA	NA	NA	NA
CACNA1B	NA	NA	NA	0.747441	0.871881	0.00930188	0.610113	0.775399	0.0144787	NA	NA	NA	NA	NA	NA
CACNA1D	NA	NA	NA	0.044819	0.159168	-0.142233	0.257609	0.465276	-0.0634063	NA	NA	NA	NA	NA	NA
CACNA1E	NA	NA	NA	0.0507639	0.171866	-0.218115	0.513954	0.703464	-0.0689582	NA	NA	NA	NA	NA	NA
CACNA1F	NA	NA	NA	0.548589	0.742245	-0.0373928	0.422417	0.627246	0.0640587	NA	NA	NA	NA	NA	NA
CACNA1G	NA	NA	NA	0.384323	0.609321	-0.0350088	0.14678	0.323677	-0.0635341	NA	NA	NA	NA	NA	NA
CACNA1I	NA	NA	NA	0.289363	0.516356	0.0317446	0.526315	0.713732	-0.0338226	NA	NA	NA	NA	NA	NA
CACNA1S	NA	NA	NA	0.56252	0.753045	0.0474752	0.184296	0.376206	0.177254	NA	NA	NA	NA	NA	NA
CACNA2D1	NA	NA	NA	0.0261544	0.111367	-0.137352	0.277035	0.487412	-0.0752532	NA	NA	NA	NA	NA	NA
CACNA2D3	NA	NA	NA	0.0499198	0.169837	0.159514	0.00189599	0.0147332	0.252291	NA	NA	NA	NA	NA	NA
CACNA2D4	NA	NA	NA	NA	NA	NA	NA	NA	NA	NA	NA	NA	NA	NA	NA
CACNB1	NA	NA	NA	0.267484	0.490495	0.0555141	0.422344	0.627246	0.0646522	NA	NA	NA	NA	NA	NA
CACNB2	NA	NA	NA	0.00019376	0.00428548	-0.338765	2.08329e-05	0.000542872	-0.657974	NA	NA	NA	NA	NA	NA
CACNG1	NA	NA	NA	0.977211	0.991516	-0.00136003	0.11484	0.276402	-0.0613908	NA	NA	NA	NA	NA	NA
CACNG2	NA	NA	NA	0.395784	0.620374	0.0284417	0.822009	0.911836	-0.00897765	NA	NA	NA	NA	NA	NA
CACNG3	NA	NA	NA	0.356578	0.582977	-0.0378316	0.889667	0.948534	-0.00504565	NA	NA	NA	NA	NA	NA
CACNG4	NA	NA	NA	0.935836	0.97116	-0.0100252	0.311551	0.523521	0.0865892	NA	NA	NA	NA	NA	NA
CACNG5	NA	NA	NA	NA	NA	NA	NA	NA	NA	NA	NA	NA	NA	NA	NA
CACNG6	NA	NA	NA	NA	NA	NA	NA	NA	NA	NA	NA	NA	NA	NA	NA
CACNG7	NA	NA	NA	NA	NA	NA	NA	NA	NA	NA	NA	NA	NA	NA	NA
CACNG8	NA	NA	NA	NA	NA	NA	NA	NA	NA	NA	NA	NA	NA	NA	NA
CACTIN	NA	NA	NA	0.283489	0.508782	0.0350547	0.710499	0.842733	0.0360585	NA	NA	NA	NA	NA	NA
CACTIN-AS1	NA	NA	NA	NA	NA	NA	NA	NA	NA	NA	NA	NA	NA	NA	NA
CACUL1	NA	NA	NA	NA	NA	NA	NA	NA	NA	NA	NA	NA	NA	NA	NA
CACYBPP2	NA	NA	NA	NA	NA	NA	NA	NA	NA	NA	NA	NA	NA	NA	NA
CAD	NA	NA	NA	0.116558	0.292983	0.116183	0.0149752	0.0663786	0.157011	0.846016	0.910009	0.00168316	0.970519	0.983176	-0.0086691
CADM2	NA	NA	NA	NA	NA	NA	NA	NA	NA	NA	NA	NA	NA	NA	NA
CADM3	NA	NA	NA	0.65507	0.814501	0.0536129	0.0799523	0.216433	0.219291	NA	NA	NA	NA	NA	NA
CADM4	NA	NA	NA	0.345258	0.572032	0.079468	0.401103	0.608663	0.064136	0.050334	0.130778	-0.150709	0.0532268	0.153287	-0.129867
CADPS	NA	NA	NA	NA	NA	NA	NA	NA	NA	NA	NA	NA	NA	NA	NA
CADPS2	NA	NA	NA	0.110829	0.283861	-0.0656145	0.167462	0.352994	0.0938123	0.175138	0.320675	0.0670219	0.220928	0.397611	0.0561247
CAGE1	NA	NA	NA	NA	NA	NA	NA	NA	NA	NA	NA	NA	NA	NA	NA
CALB1	NA	NA	NA	0.0209342	0.0973631	-0.507589	0.00636524	0.0359237	-1.05964	NA	NA	NA	NA	NA	NA
CALB2	NA	NA	NA	0.380083	0.60558	0.0679863	0.863067	0.933702	0.00986876	NA	NA	NA	NA	NA	NA
CALCA	NA	NA	NA	0.264143	0.487589	0.132628	0.571287	0.748858	-0.0209302	NA	NA	NA	NA	NA	NA
CALCB	NA	NA	NA	0.528015	0.726976	-0.0451624	0.240576	0.447278	0.0607825	NA	NA	NA	NA	NA	NA
CALCR	NA	NA	NA	0.230234	0.448915	-0.0846404	0.93426	0.970245	0.037362	NA	NA	NA	NA	NA	NA
CALHM1	NA	NA	NA	NA	NA	NA	NA	NA	NA	NA	NA	NA	NA	NA	NA
CALHM3	NA	NA	NA	NA	NA	NA	NA	NA	NA	NA	NA	NA	NA	NA	NA
CALHM4	NA	NA	NA	NA	NA	NA	NA	NA	NA	NA	NA	NA	NA	NA	NA
CALHM5	NA	NA	NA	NA	NA	NA	NA	NA	NA	NA	NA	NA	NA	NA	NA
CALHM6	NA	NA	NA	NA	NA	NA	NA	NA	NA	NA	NA	NA	NA	NA	NA
CALML3	NA	NA	NA	0.0247549	0.107485	-0.630161	0.000822344	0.00781423	-0.541502	NA	NA	NA	NA	NA	NA
CALML5	NA	NA	NA	0.745477	0.870956	-0.00872724	0.612739	0.778159	-0.0186653	NA	NA	NA	NA	NA	NA
CALML6	NA	NA	NA	NA	NA	NA	NA	NA	NA	NA	NA	NA	NA	NA	NA
CALN1	NA	NA	NA	NA	NA	NA	NA	NA	NA	0.580025	0.723536	0.0617941	0.852202	0.917703	-0.00131098
CALY	NA	NA	NA	0.846484	0.925779	0.0417763	0.0909411	0.235971	-0.054072	NA	NA	NA	NA	NA	NA
CAMK1D	NA	NA	NA	0.16316	0.36249	0.0931646	0.00345147	0.0228504	0.271287	0.101145	0.217168	-0.118993	0.126104	0.275388	-0.0791508
CAMK1G	NA	NA	NA	0.829343	0.917068	0.0410536	0.710497	0.842733	1.22657e-05	NA	NA	NA	NA	NA	NA
CAMK2N2	NA	NA	NA	NA	NA	NA	NA	NA	NA	NA	NA	NA	NA	NA	NA
CAMK4	NA	NA	NA	0.0648383	0.20109	0.141351	0.487903	0.681945	-0.0292568	NA	NA	NA	NA	NA	NA
CAMKK1	NA	NA	NA	NA	NA	NA	NA	NA	NA	NA	NA	NA	NA	NA	NA
CAMKK2	NA	NA	NA	0.162493	0.361544	0.128366	0.0522005	0.16253	0.191066	0.175138	0.320675	-0.118723	0.709485	0.826177	-0.0484255
CAMKMT	NA	NA	NA	NA	NA	NA	NA	NA	NA	NA	NA	NA	NA	NA	NA
CAMKV	NA	NA	NA	0.702654	0.846187	-0.0249232	0.849259	0.924988	-0.00556018	NA	NA	NA	NA	NA	NA
CAMP	NA	NA	NA	0.842443	0.923992	-0.0170506	0.536151	0.720989	-0.0301415	NA	NA	NA	NA	NA	NA
CAMSAP2	NA	NA	NA	0.480577	0.692014	-0.0264122	0.593901	0.763029	-0.0752702	NA	NA	NA	NA	NA	NA
CAMSAP3	NA	NA	NA	NA	NA	NA	NA	NA	NA	NA	NA	NA	NA	NA	NA
CAMTA2	NA	NA	NA	0.395783	0.620374	0.0731356	0.000739692	0.00726107	0.38417	NA	NA	NA	NA	NA	NA
CAND1	NA	NA	NA	0.517877	0.719934	-0.0193292	0.239138	0.445022	-0.119994	0.116098	0.240315	-0.0889067	0.413802	0.5906	0.0654955
CAND2	NA	NA	NA	0.307454	0.534225	0.0615854	0.239138	0.445022	0.159547	0.096549	0.209812	0.106439	0.732144	0.84106	-0.00662291
CAPG	NA	NA	NA	0.00136094	0.0157195	0.346789	0.0711722	0.200079	0.333553	NA	NA	NA	NA	NA	NA
CAPN10	NA	NA	NA	0.619894	0.793168	0.0862758	0.857177	0.930374	-0.00495032	NA	NA	NA	NA	NA	NA
CAPN11	NA	NA	NA	0.0805134	0.231381	0.0950598	0.607488	0.7738	0.0157137	NA	NA	NA	NA	NA	NA
CAPN13	NA	NA	NA	NA	NA	NA	NA	NA	NA	NA	NA	NA	NA	NA	NA
CAPN14	NA	NA	NA	NA	NA	NA	NA	NA	NA	NA	NA	NA	NA	NA	NA
CAPN15	NA	NA	NA	0.201705	0.41474	-0.0743184	0.248255	0.455364	0.0967202	NA	NA	NA	NA	NA	NA
CAPN6	NA	NA	NA	2.98064e-07	7.58707e-05	0.868889	0.000378644	0.00438203	0.647224	NA	NA	NA	NA	NA	NA
CAPN9	NA	NA	NA	0.548589	0.742245	0.0375601	0.619989	0.782517	0.0319358	NA	NA	NA	NA	NA	NA
CAPNS2	NA	NA	NA	NA	NA	NA	NA	NA	NA	NA	NA	NA	NA	NA	NA
CAPS	NA	NA	NA	NA	NA	NA	NA	NA	NA	0.0293461	0.088025	-0.0770086	0.0957423	0.227649	-0.0726088
CAPS2	NA	NA	NA	NA	NA	NA	NA	NA	NA	NA	NA	NA	NA	NA	NA
CAPSL	NA	NA	NA	NA	NA	NA	NA	NA	NA	NA	NA	NA	NA	NA	NA
CAPZA1	NA	NA	NA	0.952372	0.979414	0.00364764	0.0688217	0.196066	0.18488	4.41407e-05	0.000699614	0.273002	9.19236e-07	0.000289194	0.357463
CARD11	NA	NA	NA	NA	NA	NA	NA	NA	NA	0.969583	0.984012	0.0219241	0.251197	0.433749	-0.0562885
CARD14	NA	NA	NA	0.741547	0.868841	-0.0608589	0.72732	0.853601	-0.0184417	NA	NA	NA	NA	NA	NA
CARD16	NA	NA	NA	NA	NA	NA	NA	NA	NA	NA	NA	NA	NA	NA	NA
CARD17P	NA	NA	NA	NA	NA	NA	NA	NA	NA	NA	NA	NA	NA	NA	NA
CARD18	NA	NA	NA	NA	NA	NA	NA	NA	NA	NA	NA	NA	NA	NA	NA
CARD19	NA	NA	NA	NA	NA	NA	NA	NA	NA	NA	NA	NA	NA	NA	NA
CARD6	NA	NA	NA	NA	NA	NA	NA	NA	NA	NA	NA	NA	NA	NA	NA
CARD9	NA	NA	NA	0.679679	0.831822	0.0924047	0.0103249	0.0507375	0.260859	0.109951	0.23107	0.0976369	0.165637	0.330523	0.0755595
CARF	NA	NA	NA	0.309381	0.536399	-0.0522661	0.0120586	0.0567265	-0.202371	NA	NA	NA	NA	NA	NA
CARMIL1	NA	NA	NA	0.316856	0.544195	0.116708	0.0569951	0.172186	0.168467	NA	NA	NA	NA	NA	NA
CARMIL2	NA	NA	NA	NA	NA	NA	NA	NA	NA	NA	NA	NA	NA	NA	NA
CARMIL3	NA	NA	NA	NA	NA	NA	NA	NA	NA	NA	NA	NA	NA	NA	NA
CARMN	NA	NA	NA	NA	NA	NA	NA	NA	NA	NA	NA	NA	NA	NA	NA
CARNMT1	NA	NA	NA	NA	NA	NA	NA	NA	NA	NA	NA	NA	NA	NA	NA
CARNS1	NA	NA	NA	NA	NA	NA	NA	NA	NA	NA	NA	NA	NA	NA	NA
CARS1	NA	NA	NA	0.89053	0.948674	-0.0174037	0.103142	0.257844	0.1711	NA	NA	NA	NA	NA	NA
CARTPT	NA	NA	NA	0.857786	0.93289	0.00864135	0.286959	0.498573	0.0700636	NA	NA	NA	NA	NA	NA
CASC2	NA	NA	NA	NA	NA	NA	NA	NA	NA	NA	NA	NA	NA	NA	NA
CASKIN1	NA	NA	NA	NA	NA	NA	NA	NA	NA	NA	NA	NA	NA	NA	NA
CASKIN2	NA	NA	NA	0.390029	0.614921	-0.0317409	0.00401225	0.0255945	0.379385	NA	NA	NA	NA	NA	NA
CASP1	NA	NA	NA	0.000198147	0.00431852	0.508421	1.06806e-07	1.29661e-05	0.572229	1.47868e-05	0.000306872	0.31808	0.00012581	0.00327648	0.254319
CASP10	NA	NA	NA	0.135386	0.324211	0.0775017	0.695502	0.831847	0.0698786	0.254492	0.413932	-0.0620688	0.559211	0.713903	0.0164791
CASP12	NA	NA	NA	NA	NA	NA	NA	NA	NA	NA	NA	NA	NA	NA	NA
CASP14	NA	NA	NA	NA	NA	NA	NA	NA	NA	NA	NA	NA	NA	NA	NA
CASP2	NA	NA	NA	5.63151e-05	0.0021069	0.315226	0.00200017	0.0153622	0.264559	0.000635816	0.00508117	0.159831	0.000311353	0.00580516	0.163754
CASP4	NA	NA	NA	0.00600546	0.0429885	0.219971	0.116592	0.278758	0.147295	NA	NA	NA	NA	NA	NA
CASP5	NA	NA	NA	0.891181	0.948674	0.01149	0.473913	0.67033	0.0591318	NA	NA	NA	NA	NA	NA
CASP7	NA	NA	NA	0.0342068	0.133648	0.120403	0.0118757	0.056177	0.168332	0.520281	0.674973	-0.0252126	0.200077	0.372709	0.0948095
CASP8	NA	NA	NA	NA	NA	NA	NA	NA	NA	NA	NA	NA	NA	NA	NA
CASP8AP2	NA	NA	NA	0.109413	0.281688	0.130764	0.422417	0.627246	-0.117492	NA	NA	NA	NA	NA	NA
CASR	NA	NA	NA	0.758673	0.877924	0.049202	0.00715994	0.0390742	0.241823	NA	NA	NA	NA	NA	NA
CASS4	NA	NA	NA	0.725906	0.859228	-0.0121471	0.599637	0.767343	-0.00867041	NA	NA	NA	NA	NA	NA
CASTOR1	NA	NA	NA	NA	NA	NA	NA	NA	NA	NA	NA	NA	NA	NA	NA
CASTOR2	NA	NA	NA	NA	NA	NA	NA	NA	NA	NA	NA	NA	NA	NA	NA
CASTOR3P	NA	NA	NA	NA	NA	NA	NA	NA	NA	NA	NA	NA	NA	NA	NA
CATIP	NA	NA	NA	NA	NA	NA	NA	NA	NA	NA	NA	NA	NA	NA	NA
CATSPER1	NA	NA	NA	NA	NA	NA	NA	NA	NA	NA	NA	NA	NA	NA	NA
CATSPER2P1	NA	NA	NA	NA	NA	NA	NA	NA	NA	NA	NA	NA	NA	NA	NA
CATSPER3	NA	NA	NA	NA	NA	NA	NA	NA	NA	NA	NA	NA	NA	NA	NA
CATSPER4	NA	NA	NA	NA	NA	NA	NA	NA	NA	NA	NA	NA	NA	NA	NA
CATSPERB	NA	NA	NA	0.0325801	0.12903	0.110252	0.949178	0.975901	0.0137403	NA	NA	NA	NA	NA	NA
CATSPERD	NA	NA	NA	NA	NA	NA	NA	NA	NA	NA	NA	NA	NA	NA	NA
CATSPERE	NA	NA	NA	NA	NA	NA	NA	NA	NA	NA	NA	NA	NA	NA	NA
CATSPERG	NA	NA	NA	0.801121	0.902039	-0.00786305	0.602253	0.769688	0.0204832	NA	NA	NA	NA	NA	NA
CAVIN1	NA	NA	NA	0.00322709	0.0282092	0.376636	2.23739e-07	2.23683e-05	0.49242	NA	NA	NA	NA	NA	NA
CAVIN2	NA	NA	NA	7.98811e-06	0.000698783	-0.492477	0.000208135	0.00287594	-0.478668	NA	NA	NA	NA	NA	NA
CAVIN3	NA	NA	NA	5.08082e-05	0.00198185	0.404388	5.01011e-07	3.79651e-05	0.596531	NA	NA	NA	NA	NA	NA
CAVIN4	NA	NA	NA	NA	NA	NA	NA	NA	NA	NA	NA	NA	NA	NA	NA
CBARP	NA	NA	NA	0.0269286	0.113848	-0.117677	0.81327	0.906489	0.00992455	NA	NA	NA	NA	NA	NA
CBFA2T2	NA	NA	NA	0.211064	0.426827	0.0758873	0.0629309	0.184725	-0.122008	0.357789	0.525216	0.0391042	0.376706	0.558167	-0.00177374
CBFA2T3	NA	NA	NA	0.0860639	0.241422	0.129979	0.0163034	0.0706599	0.260298	NA	NA	NA	NA	NA	NA
CBFB	NA	NA	NA	0.22523	0.443638	0.118334	1.93183e-05	0.000513012	0.372631	0.299652	0.4643	0.0708006	0.0123379	0.0575867	0.132707
CBLC	NA	NA	NA	0.702655	0.846187	0.060265	0.925321	0.965796	0.0160482	NA	NA	NA	NA	NA	NA
CBLIF	NA	NA	NA	0.117783	0.294507	-0.0905766	0.943554	0.973081	0.00335236	NA	NA	NA	NA	NA	NA
CBLL2	NA	NA	NA	NA	NA	NA	NA	NA	NA	NA	NA	NA	NA	NA	NA
CBLN2	NA	NA	NA	NA	NA	NA	NA	NA	NA	NA	NA	NA	NA	NA	NA
CBLN4	NA	NA	NA	NA	NA	NA	NA	NA	NA	NA	NA	NA	NA	NA	NA
CBR1	NA	NA	NA	0.345258	0.572032	-0.0723819	0.523636	0.710747	-0.0506842	0.153877	0.292138	-0.0730139	0.875897	0.930396	0.0274962
CBX1	NA	NA	NA	0.0549738	0.180869	0.14253	0.180727	0.37212	0.0912135	NA	NA	NA	NA	NA	NA
CBX1P1	NA	NA	NA	NA	NA	NA	NA	NA	NA	NA	NA	NA	NA	NA	NA
CBX1P5	NA	NA	NA	NA	NA	NA	NA	NA	NA	NA	NA	NA	NA	NA	NA
CBX2	NA	NA	NA	0.98964	0.996319	-0.000440218	0.249707	0.457541	0.0773246	0.073927	0.17287	0.129411	0.38058	0.561152	-0.100825
CBX3	NA	NA	NA	0.913148	0.959693	0.0277941	0.020079	0.0817802	-0.152429	NA	NA	NA	NA	NA	NA
CBX3P1	NA	NA	NA	NA	NA	NA	NA	NA	NA	NA	NA	NA	NA	NA	NA
CBX3P6	NA	NA	NA	NA	NA	NA	NA	NA	NA	NA	NA	NA	NA	NA	NA
CBX3P9	NA	NA	NA	NA	NA	NA	NA	NA	NA	NA	NA	NA	NA	NA	NA
CBX8	NA	NA	NA	0.378675	0.603579	-0.0383714	0.426693	0.631091	0.0746466	NA	NA	NA	NA	NA	NA
CBY2	NA	NA	NA	NA	NA	NA	NA	NA	NA	NA	NA	NA	NA	NA	NA
CC2D1B	NA	NA	NA	NA	NA	NA	NA	NA	NA	0.78135	0.868297	0.00459173	0.502864	0.66702	0.015274
CC2D2B	NA	NA	NA	NA	NA	NA	NA	NA	NA	NA	NA	NA	NA	NA	NA
CCAR1	NA	NA	NA	NA	NA	NA	NA	NA	NA	NA	NA	NA	NA	NA	NA
CCAR2	NA	NA	NA	NA	NA	NA	NA	NA	NA	NA	NA	NA	NA	NA	NA
CCDC102B	NA	NA	NA	0.727855	0.860166	-0.0449374	0.224467	0.428511	0.0941786	NA	NA	NA	NA	NA	NA
CCDC103	NA	NA	NA	NA	NA	NA	NA	NA	NA	NA	NA	NA	NA	NA	NA
CCDC105	NA	NA	NA	NA	NA	NA	NA	NA	NA	NA	NA	NA	NA	NA	NA
CCDC110	NA	NA	NA	NA	NA	NA	NA	NA	NA	NA	NA	NA	NA	NA	NA
CCDC113	NA	NA	NA	NA	NA	NA	NA	NA	NA	NA	NA	NA	NA	NA	NA
CCDC116	NA	NA	NA	NA	NA	NA	NA	NA	NA	NA	NA	NA	NA	NA	NA
CCDC122	NA	NA	NA	NA	NA	NA	NA	NA	NA	NA	NA	NA	NA	NA	NA
CCDC124	NA	NA	NA	NA	NA	NA	NA	NA	NA	NA	NA	NA	NA	NA	NA
CCDC125	NA	NA	NA	NA	NA	NA	NA	NA	NA	NA	NA	NA	NA	NA	NA
CCDC13	NA	NA	NA	NA	NA	NA	NA	NA	NA	NA	NA	NA	NA	NA	NA
CCDC134	NA	NA	NA	0.290015	0.516822	0.124056	0.125666	0.292402	0.0973481	NA	NA	NA	NA	NA	NA
CCDC137	NA	NA	NA	NA	NA	NA	NA	NA	NA	NA	NA	NA	NA	NA	NA
CCDC138	NA	NA	NA	NA	NA	NA	NA	NA	NA	NA	NA	NA	NA	NA	NA
CCDC140	NA	NA	NA	NA	NA	NA	NA	NA	NA	NA	NA	NA	NA	NA	NA
CCDC142	NA	NA	NA	NA	NA	NA	NA	NA	NA	NA	NA	NA	NA	NA	NA
CCDC144A	NA	NA	NA	0.911089	0.95851	-0.18436	0.00886935	0.0457385	-0.426125	NA	NA	NA	NA	NA	NA
CCDC144NL-AS1	NA	NA	NA	NA	NA	NA	NA	NA	NA	NA	NA	NA	NA	NA	NA
CCDC148	NA	NA	NA	NA	NA	NA	NA	NA	NA	NA	NA	NA	NA	NA	NA
CCDC148-AS1	NA	NA	NA	NA	NA	NA	NA	NA	NA	NA	NA	NA	NA	NA	NA
CCDC149	NA	NA	NA	NA	NA	NA	NA	NA	NA	NA	NA	NA	NA	NA	NA
CCDC15	NA	NA	NA	0.171954	0.375259	0.0705187	0.341099	0.551816	0.0687014	0.318202	0.483787	-0.0243311	0.509728	0.67209	-0.0268317
CCDC150	NA	NA	NA	NA	NA	NA	NA	NA	NA	NA	NA	NA	NA	NA	NA
CCDC153	NA	NA	NA	NA	NA	NA	NA	NA	NA	NA	NA	NA	NA	NA	NA
CCDC154	NA	NA	NA	0.115555	0.291576	-0.0889302	0.734469	0.856245	0.00705678	NA	NA	NA	NA	NA	NA
CCDC157	NA	NA	NA	NA	NA	NA	NA	NA	NA	NA	NA	NA	NA	NA	NA
CCDC158	NA	NA	NA	NA	NA	NA	NA	NA	NA	NA	NA	NA	NA	NA	NA
CCDC159	NA	NA	NA	NA	NA	NA	NA	NA	NA	NA	NA	NA	NA	NA	NA
CCDC162P	NA	NA	NA	NA	NA	NA	NA	NA	NA	NA	NA	NA	NA	NA	NA
CCDC166	NA	NA	NA	NA	NA	NA	NA	NA	NA	NA	NA	NA	NA	NA	NA
CCDC167	NA	NA	NA	NA	NA	NA	NA	NA	NA	NA	NA	NA	NA	NA	NA
CCDC168	NA	NA	NA	NA	NA	NA	NA	NA	NA	NA	NA	NA	NA	NA	NA
CCDC169-SOHLH2	NA	NA	NA	NA	NA	NA	NA	NA	NA	NA	NA	NA	NA	NA	NA
CCDC17	NA	NA	NA	NA	NA	NA	NA	NA	NA	0.288879	0.452357	-0.112508	0.0457113	0.138743	-0.112787
CCDC170	NA	NA	NA	0.0129476	0.0709866	0.201073	0.426757	0.631091	0.0556554	NA	NA	NA	NA	NA	NA
CCDC171	NA	NA	NA	NA	NA	NA	NA	NA	NA	NA	NA	NA	NA	NA	NA
CCDC172	NA	NA	NA	NA	NA	NA	NA	NA	NA	NA	NA	NA	NA	NA	NA
CCDC174	NA	NA	NA	NA	NA	NA	NA	NA	NA	NA	NA	NA	NA	NA	NA
CCDC175	NA	NA	NA	NA	NA	NA	NA	NA	NA	NA	NA	NA	NA	NA	NA
CCDC177	NA	NA	NA	0.693046	0.839888	-0.0289664	0.00599053	0.0345154	-0.137435	NA	NA	NA	NA	NA	NA
CCDC178	NA	NA	NA	NA	NA	NA	NA	NA	NA	NA	NA	NA	NA	NA	NA
CCDC18	NA	NA	NA	NA	NA	NA	NA	NA	NA	0.414595	0.58173	0.0161807	0.541609	0.698819	0.0462982
CCDC181	NA	NA	NA	0.342612	0.569917	0.0788006	0.797055	0.896612	0.000467975	NA	NA	NA	NA	NA	NA
CCDC182	NA	NA	NA	NA	NA	NA	NA	NA	NA	NA	NA	NA	NA	NA	NA
CCDC183	NA	NA	NA	NA	NA	NA	NA	NA	NA	NA	NA	NA	NA	NA	NA
CCDC184	NA	NA	NA	NA	NA	NA	NA	NA	NA	NA	NA	NA	NA	NA	NA
CCDC185	NA	NA	NA	NA	NA	NA	NA	NA	NA	NA	NA	NA	NA	NA	NA
CCDC186	NA	NA	NA	0.0237478	0.105029	-0.153756	0.00606996	0.0347184	-0.134463	NA	NA	NA	NA	NA	NA
CCDC187	NA	NA	NA	NA	NA	NA	NA	NA	NA	NA	NA	NA	NA	NA	NA
CCDC190	NA	NA	NA	NA	NA	NA	NA	NA	NA	NA	NA	NA	NA	NA	NA
CCDC191	NA	NA	NA	NA	NA	NA	NA	NA	NA	NA	NA	NA	NA	NA	NA
CCDC196	NA	NA	NA	NA	NA	NA	NA	NA	NA	NA	NA	NA	NA	NA	NA
CCDC197	NA	NA	NA	NA	NA	NA	NA	NA	NA	NA	NA	NA	NA	NA	NA
CCDC198	NA	NA	NA	0.00178393	0.0190345	-0.237686	0.360437	0.569774	-0.10963	NA	NA	NA	NA	NA	NA
CCDC22	NA	NA	NA	0.0115124	0.0655636	0.285406	0.00328082	0.0219527	0.21204	NA	NA	NA	NA	NA	NA
CCDC24	NA	NA	NA	NA	NA	NA	NA	NA	NA	NA	NA	NA	NA	NA	NA
CCDC26	NA	NA	NA	NA	NA	NA	NA	NA	NA	NA	NA	NA	NA	NA	NA
CCDC27	NA	NA	NA	NA	NA	NA	NA	NA	NA	NA	NA	NA	NA	NA	NA
CCDC30	NA	NA	NA	0.887101	0.946788	-0.0028653	0.366211	0.57645	-0.0624828	NA	NA	NA	NA	NA	NA
CCDC32	NA	NA	NA	NA	NA	NA	NA	NA	NA	NA	NA	NA	NA	NA	NA
CCDC33	NA	NA	NA	0.834372	0.919123	-0.0215369	0.57129	0.748858	-0.0118681	NA	NA	NA	NA	NA	NA
CCDC34	NA	NA	NA	NA	NA	NA	NA	NA	NA	0.0701727	0.166138	0.0643505	0.0267178	0.0971702	0.0899436
CCDC38	NA	NA	NA	NA	NA	NA	NA	NA	NA	NA	NA	NA	NA	NA	NA
CCDC39	NA	NA	NA	NA	NA	NA	NA	NA	NA	NA	NA	NA	NA	NA	NA
CCDC40	NA	NA	NA	0.630928	0.801255	0.0114741	0.0799153	0.216425	0.119404	NA	NA	NA	NA	NA	NA
CCDC42	NA	NA	NA	NA	NA	NA	NA	NA	NA	NA	NA	NA	NA	NA	NA
CCDC47	NA	NA	NA	0.0426093	0.154173	-0.0803545	0.558238	0.738257	0.0499187	NA	NA	NA	NA	NA	NA
CCDC50	NA	NA	NA	NA	NA	NA	NA	NA	NA	0.324522	0.490476	0.0319423	0.0663701	0.179245	0.0895659
CCDC54	NA	NA	NA	NA	NA	NA	NA	NA	NA	NA	NA	NA	NA	NA	NA
CCDC57	NA	NA	NA	0.692806	0.839852	-0.00178493	0.913416	0.960695	0.00245995	NA	NA	NA	NA	NA	NA
CCDC60	NA	NA	NA	NA	NA	NA	NA	NA	NA	NA	NA	NA	NA	NA	NA
CCDC61	NA	NA	NA	NA	NA	NA	NA	NA	NA	NA	NA	NA	NA	NA	NA
CCDC62	NA	NA	NA	NA	NA	NA	NA	NA	NA	NA	NA	NA	NA	NA	NA
CCDC63	NA	NA	NA	NA	NA	NA	NA	NA	NA	NA	NA	NA	NA	NA	NA
CCDC65	NA	NA	NA	NA	NA	NA	NA	NA	NA	NA	NA	NA	NA	NA	NA
CCDC7	NA	NA	NA	0.538253	0.735032	0.0433288	0.0163034	0.0706599	-0.194843	NA	NA	NA	NA	NA	NA
CCDC70	NA	NA	NA	0.642047	0.807019	-0.0550849	0.32611	0.537359	-0.0586609	NA	NA	NA	NA	NA	NA
CCDC71	NA	NA	NA	NA	NA	NA	NA	NA	NA	NA	NA	NA	NA	NA	NA
CCDC71L	NA	NA	NA	NA	NA	NA	NA	NA	NA	NA	NA	NA	NA	NA	NA
CCDC73	NA	NA	NA	NA	NA	NA	NA	NA	NA	NA	NA	NA	NA	NA	NA
CCDC74B	NA	NA	NA	NA	NA	NA	NA	NA	NA	NA	NA	NA	NA	NA	NA
CCDC78	NA	NA	NA	NA	NA	NA	NA	NA	NA	NA	NA	NA	NA	NA	NA
CCDC80	NA	NA	NA	NA	NA	NA	NA	NA	NA	NA	NA	NA	NA	NA	NA
CCDC81	NA	NA	NA	0.218771	0.436331	0.049532	0.248255	0.455364	-0.0579994	NA	NA	NA	NA	NA	NA
CCDC82	NA	NA	NA	0.494622	0.703469	0.062185	0.979189	0.990597	0.00862523	NA	NA	NA	NA	NA	NA
CCDC83	NA	NA	NA	NA	NA	NA	NA	NA	NA	NA	NA	NA	NA	NA	NA
CCDC85A	NA	NA	NA	NA	NA	NA	NA	NA	NA	NA	NA	NA	NA	NA	NA
CCDC85B	NA	NA	NA	0.0161575	0.0820425	0.221083	8.29624e-07	5.4231e-05	0.608322	NA	NA	NA	NA	NA	NA
CCDC85C	NA	NA	NA	0.335328	0.561571	0.0844391	0.0293537	0.107718	0.231297	NA	NA	NA	NA	NA	NA
CCDC87	NA	NA	NA	0.79828	0.900287	-0.0150475	0.652766	0.805097	0.0363647	NA	NA	NA	NA	NA	NA
CCDC88B	NA	NA	NA	NA	NA	NA	NA	NA	NA	NA	NA	NA	NA	NA	NA
CCDC88C	NA	NA	NA	0.0178891	0.0877273	-0.126439	0.0117963	0.0558904	0.146937	NA	NA	NA	NA	NA	NA
CCDC89	NA	NA	NA	NA	NA	NA	NA	NA	NA	NA	NA	NA	NA	NA	NA
CCDC9	NA	NA	NA	0.19773	0.409397	0.0699682	0.344913	0.555569	0.076456	NA	NA	NA	NA	NA	NA
CCDC93	NA	NA	NA	0.269211	0.492361	0.0944808	0.785566	0.889153	-0.0526194	NA	NA	NA	NA	NA	NA
CCDC96	NA	NA	NA	NA	NA	NA	NA	NA	NA	NA	NA	NA	NA	NA	NA
CCDC9B	NA	NA	NA	NA	NA	NA	NA	NA	NA	NA	NA	NA	NA	NA	NA
CCER1	NA	NA	NA	NA	NA	NA	NA	NA	NA	NA	NA	NA	NA	NA	NA
CCHCR1	NA	NA	NA	0.141584	0.333147	0.0880817	0.403091	0.611219	0.0592301	NA	NA	NA	NA	NA	NA
CCIN	NA	NA	NA	0.817221	0.911102	-0.000510626	0.327783	0.5393	0.0546674	NA	NA	NA	NA	NA	NA
CCK	NA	NA	NA	0.417808	0.639754	0.067229	0.997027	0.999042	-0.00322843	NA	NA	NA	NA	NA	NA
CCKAR	NA	NA	NA	0.512846	0.717685	-0.0455324	0.109706	0.2685	-0.0930306	NA	NA	NA	NA	NA	NA
CCKBR	NA	NA	NA	0.915208	0.960439	0.0308993	0.49975	0.690858	-0.0231163	NA	NA	NA	NA	NA	NA
CCL1	NA	NA	NA	0.516706	0.719934	-0.034154	0.0812319	0.219006	-0.0727509	NA	NA	NA	NA	NA	NA
CCL11	NA	NA	NA	0.000446483	0.0074604	0.661688	0.0544275	0.167146	0.400914	NA	NA	NA	NA	NA	NA
CCL13	NA	NA	NA	0.0717816	0.214389	0.283247	0.0305141	0.110983	0.279034	NA	NA	NA	NA	NA	NA
CCL14	NA	NA	NA	0.332155	0.55909	0.0902469	0.973245	0.987859	0.0144521	NA	NA	NA	NA	NA	NA
CCL16	NA	NA	NA	0.642046	0.807019	-0.0339827	0.931279	0.968239	-0.0138871	0.397733	0.563307	0.0418215	0.312783	0.499325	0.0396825
CCL17	NA	NA	NA	0.623559	0.795467	0.0622437	0.546076	0.728411	0.0518546	NA	NA	NA	NA	NA	NA
CCL18	NA	NA	NA	0.0278392	0.116049	0.191646	0.000111272	0.00179377	0.437706	NA	NA	NA	NA	NA	NA
CCL19	NA	NA	NA	6.48436e-05	0.00227987	1.06589	0.943554	0.973081	0.495147	0.000839008	0.0062746	0.549434	0.00155394	0.0146187	0.503922
CCL20	NA	NA	NA	0.00123628	0.0146349	0.490075	0.000214942	0.00294115	0.717041	NA	NA	NA	NA	NA	NA
CCL21	NA	NA	NA	0.000165485	0.00392186	0.861967	0.490269	0.683229	0.376062	NA	NA	NA	0.00207906	0.0177468	0.330856
CCL22	NA	NA	NA	0.0115124	0.0655636	0.387436	0.333551	0.544566	0.161795	NA	NA	NA	NA	NA	NA
CCL23	NA	NA	NA	0.0361115	0.138452	0.27803	0.734469	0.856245	-0.0265426	0.0858544	0.192882	-0.135927	0.0908236	0.220184	-0.134029
CCL24	NA	NA	NA	0.616234	0.790611	-0.0282054	0.639303	0.797089	0.00771583	NA	NA	NA	NA	NA	NA
CCL25	NA	NA	NA	NA	NA	NA	NA	NA	NA	NA	NA	NA	NA	NA	NA
CCL26	NA	NA	NA	NA	NA	NA	NA	NA	NA	NA	NA	NA	NA	NA	NA
CCL28	NA	NA	NA	NA	NA	NA	NA	NA	NA	NA	NA	NA	NA	NA	NA
CCL3	NA	NA	NA	NA	NA	NA	NA	NA	NA	NA	NA	NA	NA	NA	NA
CCL3L1	NA	NA	NA	NA	NA	NA	NA	NA	NA	NA	NA	NA	NA	NA	NA
CCL4	NA	NA	NA	0.0677244	0.206594	0.320343	3.02254e-05	0.000710656	1.09767	NA	NA	NA	NA	NA	NA
CCL4L2	NA	NA	NA	NA	NA	NA	NA	NA	NA	NA	NA	NA	NA	NA	NA
CCL7	NA	NA	NA	0.288182	0.514713	-0.112722	0.922343	0.965688	0.0108395	NA	NA	NA	NA	NA	NA
CCM2	NA	NA	NA	NA	NA	NA	NA	NA	NA	0.681909	0.7963	-0.042405	0.347517	0.533363	-0.0176175
CCM2L	NA	NA	NA	NA	NA	NA	NA	NA	NA	NA	NA	NA	NA	NA	NA
CCN1	NA	NA	NA	0.0399757	0.147975	-0.302023	0.866819	0.935378	-0.0648106	NA	NA	NA	NA	NA	NA
CCN2	NA	NA	NA	9.16414e-06	0.000746752	-0.587854	0.277035	0.487412	0.0398229	NA	NA	NA	NA	NA	NA
CCN3	NA	NA	NA	0.00155471	0.0172541	0.413861	0.99108	0.996272	0.0311802	NA	NA	NA	NA	NA	NA
CCN4	NA	NA	NA	0.884376	0.945575	0.022921	8.22308e-06	0.000273268	0.613515	NA	NA	NA	NA	NA	NA
CCN5	NA	NA	NA	0.956509	0.981014	-0.00752523	0.581518	0.75504	0.00776003	NA	NA	NA	NA	NA	NA
CCN6	NA	NA	NA	0.488081	0.698006	-0.0563467	0.159722	0.342689	-0.208766	NA	NA	NA	NA	NA	NA
CCNA1	NA	NA	NA	0.0597345	0.191047	0.105847	0.133309	0.30371	0.100802	NA	NA	NA	NA	NA	NA
CCNA2	NA	NA	NA	0.00184059	0.0193783	0.437802	0.000345129	0.00409372	0.469377	NA	NA	NA	NA	NA	NA
CCNB1	NA	NA	NA	0.00530996	0.0396315	0.280374	0.0335862	0.119027	0.429001	NA	NA	NA	NA	NA	NA
CCNB2	NA	NA	NA	0.00418877	0.0334905	0.307584	0.0271452	0.101908	0.258555	NA	NA	NA	NA	NA	NA
CCNB3	NA	NA	NA	NA	NA	NA	NA	NA	NA	NA	NA	NA	NA	NA	NA
CCNE2	NA	NA	NA	0.0481303	0.165877	0.151239	0.0579961	0.174369	0.152296	NA	NA	NA	NA	NA	NA
CCNF	NA	NA	NA	0.374472	0.601065	-0.0638584	0.0335115	0.119027	0.1461	0.128468	0.257751	0.108055	0.503244	0.667208	0.0326616
CCNG1	NA	NA	NA	0.0623593	0.196423	-0.120627	0.910442	0.960413	-0.0519791	0.560155	0.709922	-0.00283383	0.69309	0.815288	0.00223692
CCNG2	NA	NA	NA	0.0246842	0.107419	0.125517	0.283724	0.495153	0.0813867	NA	NA	NA	NA	NA	NA
CCNI2	NA	NA	NA	NA	NA	NA	NA	NA	NA	NA	NA	NA	NA	NA	NA
CCNJ	NA	NA	NA	0.954441	0.980653	0.045746	0.0436078	0.143078	0.127301	NA	NA	NA	NA	NA	NA
CCNJL	NA	NA	NA	0.110249	0.283414	-0.0802998	0.114456	0.276402	0.0785409	NA	NA	NA	NA	NA	NA
CCNL1	NA	NA	NA	3.65294e-06	0.000398707	-0.570534	0.0120586	0.0567265	-0.396727	0.159599	0.299659	-0.100252	0.253916	0.43674	-0.0598584
CCNL2	NA	NA	NA	0.0910169	0.250365	-0.0873724	0.568322	0.746036	-0.0632099	0.6176	0.750088	-0.0854048	0.692696	0.815288	-0.0456766
CCNO	NA	NA	NA	0.021232	0.0982034	0.200181	0.148876	0.326974	0.0931825	NA	NA	NA	NA	NA	NA
CCNP	NA	NA	NA	0.126127	0.308372	0.0772244	0.90803	0.958293	0.00348984	NA	NA	NA	NA	NA	NA
CCNQ	NA	NA	NA	NA	NA	NA	NA	NA	NA	NA	NA	NA	NA	NA	NA
CCNQP1	NA	NA	NA	NA	NA	NA	NA	NA	NA	NA	NA	NA	NA	NA	NA
CCNQP2	NA	NA	NA	NA	NA	NA	NA	NA	NA	NA	NA	NA	NA	NA	NA
CCNT1	NA	NA	NA	0.666305	0.822521	-0.0129001	0.961362	0.981492	0.0214753	0.666488	0.785044	-0.00615932	0.305245	0.492052	0.0685673
CCNT2	NA	NA	NA	0.31993	0.547343	-0.0378547	0.104753	0.260559	-0.126804	0.818345	0.893853	-0.000200216	0.172811	0.339839	0.0768348
CCNY	NA	NA	NA	NA	NA	NA	NA	NA	NA	0.635197	0.762673	-0.000370769	0.267704	0.452331	-0.0277292
CCNYL2	NA	NA	NA	NA	NA	NA	NA	NA	NA	NA	NA	NA	NA	NA	NA
CCNYL3	NA	NA	NA	NA	NA	NA	NA	NA	NA	NA	NA	NA	NA	NA	NA
CCP110	NA	NA	NA	0.222698	0.440765	0.0463368	0.985134	0.993569	0.0242298	NA	NA	NA	NA	NA	NA
CCR1	NA	NA	NA	0.000252861	0.00506446	0.492634	2.35339e-06	0.000116659	0.91469	NA	NA	NA	NA	NA	NA
CCR10	NA	NA	NA	0.548589	0.742245	-0.0388797	0.0185429	0.0775414	0.163149	NA	NA	NA	NA	NA	NA
CCR2	NA	NA	NA	4.85572e-07	0.000108997	0.717002	2.62839e-08	5.68545e-06	0.863895	NA	NA	NA	NA	NA	NA
CCR3	NA	NA	NA	0.870813	0.939262	-0.0217945	0.205012	0.402364	0.0714777	NA	NA	NA	NA	NA	NA
CCR4	NA	NA	NA	0.0940714	0.255868	0.163966	0.762729	0.875887	0.108902	NA	NA	NA	NA	NA	NA
CCR5	NA	NA	NA	0.121048	0.299872	0.111652	0.000104207	0.00171711	0.363005	NA	NA	NA	NA	NA	NA
CCR6	NA	NA	NA	0.122312	0.301964	0.0990308	0.259079	0.46773	0.0430297	0.00740421	0.0314999	0.059665	0.158798	0.322158	0.0470709
CCR7	NA	NA	NA	0.0243545	0.106594	0.24471	0.0760682	0.209681	0.170685	8.48833e-09	2.01325e-06	0.492656	0.000260647	0.00533123	0.323474
CCR8	NA	NA	NA	0.220304	0.438287	0.0652947	0.830769	0.915921	0.0220016	NA	NA	NA	NA	NA	NA
CCR9	NA	NA	NA	0.366889	0.5937	0.0766327	0.453332	0.652152	0.0454201	NA	NA	NA	NA	NA	NA
CCRL2	NA	NA	NA	0.767198	0.88332	0.00475763	0.000441233	0.00492897	0.321813	NA	NA	NA	NA	NA	NA
CCSAP	NA	NA	NA	NA	NA	NA	NA	NA	NA	NA	NA	NA	NA	NA	NA
CCSER1	NA	NA	NA	NA	NA	NA	NA	NA	NA	NA	NA	NA	NA	NA	NA
CCSER2	NA	NA	NA	0.0246851	0.107419	-0.102254	0.843422	0.92243	-0.00402259	NA	NA	NA	NA	NA	NA
CCT8L1P	NA	NA	NA	NA	NA	NA	NA	NA	NA	NA	NA	NA	NA	NA	NA
CCT8L2	NA	NA	NA	0.476734	0.689387	0.0326202	0.473913	0.67033	0.0461242	NA	NA	NA	NA	NA	NA
CCZ1B	NA	NA	NA	0.985497	0.994276	-0.0210312	0.618016	0.781686	-0.105824	NA	NA	NA	NA	NA	NA
CD101	NA	NA	NA	0.300131	0.526959	0.0556355	0.350516	0.561779	0.0639895	NA	NA	NA	NA	NA	NA
CD109	NA	NA	NA	NA	NA	NA	NA	NA	NA	NA	NA	NA	NA	NA	NA
CD160	NA	NA	NA	0.133276	0.320579	0.147983	0.358309	0.568829	0.100404	0.248386	0.407091	0.0910735	0.652253	0.787712	0.0114117
CD163L1	NA	NA	NA	0.00411063	0.0331206	0.209029	4.34755e-05	0.000915448	0.321934	NA	NA	NA	NA	NA	NA
CD164L2	NA	NA	NA	NA	NA	NA	NA	NA	NA	NA	NA	NA	NA	NA	NA
CD177	NA	NA	NA	0.675877	0.829302	-0.00700077	0.685529	0.826148	0.0462165	NA	NA	NA	NA	NA	NA
CD180	NA	NA	NA	0.0256992	0.110382	0.268536	0.00525583	0.0311708	0.343505	NA	NA	NA	NA	NA	NA
CD19	NA	NA	NA	0.106817	0.278326	0.08864	0.141301	0.315219	0.0945888	NA	NA	NA	NA	NA	NA
CD1A	NA	NA	NA	0.0611586	0.193669	0.118875	0.207714	0.406041	0.0963697	NA	NA	NA	NA	NA	NA
CD1B	NA	NA	NA	0.298922	0.526467	0.0845502	0.0937458	0.24159	0.148538	NA	NA	NA	NA	NA	NA
CD1C	NA	NA	NA	1.7915e-05	0.00107644	0.501058	0.00841988	0.0439927	0.328191	0.0272464	0.0836151	0.143041	0.0356066	0.118409	0.153164
CD1D	NA	NA	NA	0.00056872	0.00873041	0.238156	4.86045e-06	0.000195354	0.408841	0.16198	0.30259	0.108075	0.00861644	0.0451989	0.152949
CD1E	NA	NA	NA	0.31186	0.53896	-0.0901771	0.223019	0.427324	0.0486108	0.223735	0.377592	0.0845731	0.752968	0.853758	0.0305358
CD2	NA	NA	NA	0.000134745	0.00344745	0.674555	1.00236e-05	0.000309744	0.615408	1.06668e-07	9.97724e-06	0.448521	1.63825e-06	0.000363625	0.365296
CD200	NA	NA	NA	0.189111	0.398063	0.123014	0.99108	0.996272	0.0437632	NA	NA	NA	0.00250527	0.0202649	0.205286
CD200R1	NA	NA	NA	NA	NA	NA	NA	NA	NA	NA	NA	NA	NA	NA	NA
CD200R1L	NA	NA	NA	NA	NA	NA	NA	NA	NA	NA	NA	NA	NA	NA	NA
CD207	NA	NA	NA	0.000455292	0.00757568	0.237812	0.183179	0.37555	0.0768924	NA	NA	NA	NA	NA	NA
CD209	NA	NA	NA	0.0212553	0.0982034	0.319001	0.000618975	0.00640344	0.383654	NA	NA	NA	NA	NA	NA
CD22	NA	NA	NA	0.305002	0.531823	0.0846964	0.0255831	0.0975834	0.19455	NA	NA	NA	NA	NA	NA
CD226	NA	NA	NA	0.460812	0.676408	0.0205507	0.184419	0.376206	0.1033	NA	NA	NA	NA	NA	NA
CD244	NA	NA	NA	0.042015	0.152784	0.0941879	7.13047e-05	0.00129445	0.238821	NA	NA	NA	NA	NA	NA
CD247	NA	NA	NA	0.264141	0.487589	0.0970628	5.75647e-07	4.22745e-05	0.619323	0.0146348	0.0520846	0.158803	0.017932	0.0740047	0.149137
CD24P4	NA	NA	NA	0.000491054	0.00803586	0.274199	0.174531	0.362374	0.189593	NA	NA	NA	NA	NA	NA
CD27	NA	NA	NA	0.00155471	0.0172541	0.390663	0.0134802	0.0614695	0.181499	NA	NA	NA	NA	NA	NA
CD274	NA	NA	NA	NA	NA	NA	NA	NA	NA	NA	NA	NA	NA	NA	NA
CD28	NA	NA	NA	0.14951	0.344382	0.111954	0.198432	0.394842	0.0945155	NA	NA	NA	NA	NA	NA
CD300A	NA	NA	NA	0.00021736	0.0046095	0.349507	3.76691e-07	3.10446e-05	0.83254	NA	NA	NA	NA	NA	NA
CD300C	NA	NA	NA	0.00858743	0.0547531	0.2196	0.00034275	0.00409372	0.271393	NA	NA	NA	NA	NA	NA
CD300E	NA	NA	NA	NA	NA	NA	NA	NA	NA	NA	NA	NA	NA	NA	NA
CD300LB	NA	NA	NA	NA	NA	NA	NA	NA	NA	NA	NA	NA	NA	NA	NA
CD300LD	NA	NA	NA	NA	NA	NA	NA	NA	NA	NA	NA	NA	NA	NA	NA
CD300LD-AS1	NA	NA	NA	NA	NA	NA	NA	NA	NA	NA	NA	NA	NA	NA	NA
CD300LF	NA	NA	NA	NA	NA	NA	NA	NA	NA	0.000868959	0.00642623	0.223317	0.00303558	0.0226509	0.199328
CD33	NA	NA	NA	0.0394622	0.146634	0.131907	0.000362975	0.00426711	0.332064	NA	NA	NA	NA	NA	NA
CD37	NA	NA	NA	0.00101966	0.0128239	0.536812	5.49535e-06	0.000209545	0.632764	0.00495658	0.0233949	0.227612	0.0566948	0.160217	0.169854
CD38	NA	NA	NA	0.00157556	0.0174367	0.372122	1.21156e-05	0.000355461	0.363106	0.211171	0.3635	0.0669791	0.152907	0.314092	0.10769
CD3D	NA	NA	NA	0.000501397	0.00816022	0.592119	0.000182856	0.00259909	0.520682	6.04159e-07	2.86587e-05	0.384685	9.325e-05	0.00266928	0.307544
CD3E	NA	NA	NA	0.00375426	0.0314538	0.305145	0.0107964	0.0523836	0.253657	NA	NA	NA	NA	NA	NA
CD3G	NA	NA	NA	0.02838	0.117317	0.224941	0.824926	0.912563	0.0336601	0.419176	0.585805	0.099842	0.0274085	0.0984954	0.213433
CD4	NA	NA	NA	0.00167663	0.0182015	0.196525	8.72861e-08	1.0931e-05	0.37515	NA	NA	NA	NA	NA	NA
CD40	NA	NA	NA	0.0227759	0.102174	0.161791	0.0477439	0.152281	0.113842	0.215169	0.368188	0.038715	0.323182	0.508711	0.0325569
CD40LG	NA	NA	NA	0.154776	0.351206	0.10093	0.318777	0.530344	0.0714091	NA	NA	NA	NA	NA	NA
CD48	NA	NA	NA	2.44816e-05	0.00131197	0.763287	2.006e-08	4.67949e-06	0.864529	0.00023133	0.00236348	0.311297	4.33131e-05	0.00180724	0.2857
CD5	NA	NA	NA	0.327004	0.554578	0.0728691	0.73296	0.856245	0.0228277	NA	NA	NA	NA	NA	NA
CD53	NA	NA	NA	0.000134745	0.00344745	0.6684	6.10176e-08	8.96205e-06	1.02792	0.0010183	0.00724813	0.24083	0.00159308	0.0148175	0.233849
CD5L	NA	NA	NA	0.813188	0.909258	0.00829233	0.194454	0.389334	0.163061	0.482601	0.641889	0.0765625	0.0334573	0.114002	0.217942
CD6	NA	NA	NA	NA	NA	NA	NA	NA	NA	NA	NA	NA	NA	NA	NA
CD69	NA	NA	NA	0.0333172	0.131119	0.244673	0.0656314	0.189611	-0.272777	NA	NA	NA	NA	NA	NA
CD7	NA	NA	NA	0.0663593	0.204002	0.177177	0.0247053	0.095179	0.136777	0.869689	0.923358	-0.00911694	0.542793	0.699804	0.0247703
CD70	NA	NA	NA	0.334027	0.56113	0.0889933	0.360437	0.569774	0.0907022	NA	NA	NA	NA	NA	NA
CD72	NA	NA	NA	0.328855	0.556239	0.0773989	0.183181	0.37555	0.108172	0.000382993	0.00344293	0.25087	0.0031902	0.0235542	0.198846
CD79A	NA	NA	NA	0.939969	0.972791	0.0111594	0.619989	0.782517	0.0552018	0.00288659	0.0156873	0.141362	0.306089	0.492904	0.0582197
CD80	NA	NA	NA	0.364774	0.591564	-0.0878714	0.808587	0.902756	0.0221314	NA	NA	NA	NA	NA	NA
CD84	NA	NA	NA	0.00892162	0.0560404	0.261146	0.000145343	0.00219157	0.500312	0.0118769	0.0447896	0.228178	0.00174447	0.0158699	0.248304
CD86	NA	NA	NA	0.0135257	0.0730788	0.320306	3.02254e-05	0.000710656	0.639012	0.000483994	0.00412607	0.23482	0.0023841	0.0194791	0.211533
CD8A	NA	NA	NA	0.00807769	0.0526866	0.199981	0.00901722	0.0462405	0.247069	NA	NA	NA	NA	NA	NA
CD8B	NA	NA	NA	0.00730371	0.0494427	0.114152	0.306033	0.518354	0.0420739	NA	NA	NA	NA	NA	NA
CD8B2	NA	NA	NA	0.449836	0.666381	0.0665014	0.0967179	0.246831	0.129714	NA	NA	NA	NA	NA	NA
CD96	NA	NA	NA	0.000831145	0.0113154	0.305574	0.0553733	0.168966	0.134982	2.07971e-07	1.55184e-05	0.257782	1.84548e-05	0.00115621	0.196741
CDA	NA	NA	NA	0.0442578	0.158309	-0.251034	0.048609	0.154173	-0.2564	0.00939418	0.0376731	-0.133023	0.0252036	0.0932464	-0.125745
CDADC1	NA	NA	NA	0.0209342	0.0973631	-0.185364	0.392759	0.601449	-0.0936387	NA	NA	NA	NA	NA	NA
CDC14A	NA	NA	NA	0.997928	0.999369	-0.00690933	0.0105583	0.0515228	-0.340773	NA	NA	NA	NA	NA	NA
CDC14C	NA	NA	NA	NA	NA	NA	NA	NA	NA	NA	NA	NA	NA	NA	NA
CDC20	NA	NA	NA	0.187969	0.39608	0.123717	0.0477439	0.152281	0.364037	8.24012e-07	3.67266e-05	0.371194	0.000581805	0.0080017	0.278784
CDC20B	NA	NA	NA	NA	NA	NA	NA	NA	NA	NA	NA	NA	NA	NA	NA
CDC20P1	NA	NA	NA	NA	NA	NA	NA	NA	NA	NA	NA	NA	NA	NA	NA
CDC25A	NA	NA	NA	0.314352	0.541928	-0.0664924	0.740094	0.860273	0.0199351	NA	NA	NA	NA	NA	NA
CDC25B	NA	NA	NA	0.00107756	0.0132911	0.28178	0.00247074	0.0179563	0.265936	0.0181152	0.0615046	0.0863338	0.0524113	0.151728	0.0914554
CDC25C	NA	NA	NA	0.484829	0.695444	-0.0465809	0.374216	0.583958	0.0676091	NA	NA	NA	NA	NA	NA
CDC26P1	NA	NA	NA	NA	NA	NA	NA	NA	NA	NA	NA	NA	NA	NA	NA
CDC27	NA	NA	NA	0.0814006	0.233022	0.0788129	0.671801	0.818392	-0.0209421	NA	NA	NA	NA	NA	NA
CDC37L1	NA	NA	NA	0.251043	0.472128	-0.060385	0.599079	0.76703	-0.0178905	NA	NA	NA	NA	NA	NA
CDC37P2	NA	NA	NA	NA	NA	NA	NA	NA	NA	NA	NA	NA	NA	NA	NA
CDC42BPG	NA	NA	NA	NA	NA	NA	NA	NA	NA	NA	NA	NA	NA	NA	NA
CDC42P6	NA	NA	NA	NA	NA	NA	NA	NA	NA	NA	NA	NA	NA	NA	NA
CDC42SE1	NA	NA	NA	0.5404	0.736526	0.100617	0.00029529	0.00368633	0.380151	0.000314606	0.00295516	0.183956	2.45988e-05	0.00134266	0.197622
CDC42SE2	NA	NA	NA	NA	NA	NA	NA	NA	NA	0.0314513	0.0929541	0.0934865	0.00739025	0.040933	0.137672
CDC45	NA	NA	NA	0.0980863	0.26284	0.152551	0.145739	0.321799	0.107022	NA	NA	NA	NA	NA	NA
CDC6	NA	NA	NA	0.107109	0.27859	0.134104	0.0213494	0.0855486	0.241295	NA	NA	NA	NA	NA	NA
CDC7	NA	NA	NA	0.00665305	0.046261	0.242171	0.46239	0.658689	-0.0652882	NA	NA	NA	NA	NA	NA
CDC73	NA	NA	NA	0.543828	0.738998	0.00159168	0.248255	0.455364	0.100691	NA	NA	NA	NA	NA	NA
CDCA2	NA	NA	NA	NA	NA	NA	NA	NA	NA	NA	NA	NA	NA	NA	NA
CDCA3	NA	NA	NA	0.649504	0.811505	0.0419049	0.625265	0.786091	0.042144	NA	NA	NA	NA	NA	NA
CDCA5	NA	NA	NA	NA	NA	NA	NA	NA	NA	NA	NA	NA	NA	NA	NA
CDCA7	NA	NA	NA	NA	NA	NA	NA	NA	NA	NA	NA	NA	NA	NA	NA
CDCA8	NA	NA	NA	0.0804855	0.231381	0.103936	0.11484	0.276402	0.121044	NA	NA	NA	NA	NA	NA
CDCP1	NA	NA	NA	0.0155082	0.0798383	0.264311	0.000252173	0.00331503	0.478626	NA	NA	NA	0.000782559	0.00967779	0.205925
CDH1	NA	NA	NA	0.846484	0.925779	0.0698562	0.919855	0.963337	-0.0477271	0.418155	0.585118	-0.0524374	0.752063	0.85346	0.0609353
CDH10	NA	NA	NA	0.876181	0.942319	0.00582946	0.0226883	0.0894078	-0.407782	NA	NA	NA	NA	NA	NA
CDH12	NA	NA	NA	0.14805	0.342276	0.0432401	0.000277286	0.00353956	0.794553	NA	NA	NA	NA	NA	NA
CDH15	NA	NA	NA	0.989703	0.996319	0.00517813	0.202335	0.399436	-0.0492099	NA	NA	NA	NA	NA	NA
CDH16	NA	NA	NA	0.754745	0.875849	0.0535566	0.254465	0.462476	-0.220067	NA	NA	NA	NA	NA	NA
CDH17	NA	NA	NA	0.749411	0.872725	0.0364138	0.774124	0.883006	0.00321363	NA	NA	NA	NA	NA	NA
CDH18	NA	NA	NA	0.870037	0.939262	-0.00135808	0.270327	0.48081	0.0566187	NA	NA	NA	NA	NA	NA
CDH19	NA	NA	NA	0.175236	0.37954	-0.0380318	0.0399105	0.134938	-0.0788791	NA	NA	NA	NA	NA	NA
CDH20	NA	NA	NA	0.190874	0.399794	-0.103347	0.521429	0.709699	-0.0191318	NA	NA	NA	NA	NA	NA
CDH22	NA	NA	NA	0.0685206	0.208123	0.10604	0.839549	0.920992	0.0102464	NA	NA	NA	NA	NA	NA
CDH23	NA	NA	NA	NA	NA	NA	NA	NA	NA	0.000299905	0.00287814	-0.238472	0.0400835	0.127855	-0.120966
CDH24	NA	NA	NA	NA	NA	NA	NA	NA	NA	NA	NA	NA	NA	NA	NA
CDH26	NA	NA	NA	NA	NA	NA	NA	NA	NA	NA	NA	NA	NA	NA	NA
CDH3	NA	NA	NA	9.94604e-06	0.000783629	0.654495	1.09257e-05	0.000329905	0.56656	NA	NA	NA	NA	NA	NA
CDH4	NA	NA	NA	0.0975566	0.262121	0.0983683	0.12241	0.287696	0.0994578	NA	NA	NA	NA	NA	NA
CDH6	NA	NA	NA	0.00012005	0.00328329	0.605145	0.00901722	0.0462405	0.633577	7.03428e-05	0.000967177	0.38545	0.00092677	0.0107412	0.346791
CDH7	NA	NA	NA	0.0224509	0.10129	0.188981	0.619989	0.782517	-0.0275983	NA	NA	NA	NA	NA	NA
CDH8	NA	NA	NA	0.15028	0.345285	0.0848863	0.215975	0.416995	-0.033156	NA	NA	NA	NA	NA	NA
CDH9	NA	NA	NA	0.198047	0.409411	-0.126509	0.00699431	0.038417	-0.316458	NA	NA	NA	NA	NA	NA
CDHR1	NA	NA	NA	0.306915	0.53406	0.0468057	0.116592	0.278758	0.087114	NA	NA	NA	NA	NA	NA
CDHR2	NA	NA	NA	0.70428	0.847287	-0.0942252	0.00274166	0.0192661	-0.279497	NA	NA	NA	NA	NA	NA
CDHR3	NA	NA	NA	NA	NA	NA	NA	NA	NA	NA	NA	NA	NA	NA	NA
CDHR4	NA	NA	NA	NA	NA	NA	NA	NA	NA	NA	NA	NA	NA	NA	NA
CDHR5	NA	NA	NA	0.33475	0.561392	-0.266603	0.00663694	0.0371226	-0.343597	NA	NA	NA	NA	NA	NA
CDIN1	NA	NA	NA	NA	NA	NA	NA	NA	NA	NA	NA	NA	NA	NA	NA
CDIP1	NA	NA	NA	0.940329	0.972791	0.00798372	0.431123	0.634158	0.0898922	NA	NA	NA	NA	NA	NA
CDIPT	NA	NA	NA	0.0601688	0.191705	0.132666	0.0177325	0.0750227	0.192122	0.405024	0.571318	-0.0372557	0.809498	0.890488	0.0115003
CDK1	NA	NA	NA	0.0047197	0.0362224	0.247557	0.000544927	0.00579875	0.456185	NA	NA	NA	NA	NA	NA
CDK11A	NA	NA	NA	NA	NA	NA	NA	NA	NA	NA	NA	NA	NA	NA	NA
CDK12	NA	NA	NA	0.470965	0.684303	0.0541482	0.689997	0.82826	-0.00726047	NA	NA	NA	NA	NA	NA
CDK13	NA	NA	NA	0.496828	0.705342	0.0329548	0.304433	0.516373	0.0948193	NA	NA	NA	NA	NA	NA
CDK14	NA	NA	NA	0.000357694	0.00638003	-0.30055	0.825962	0.912563	-0.0285116	NA	NA	NA	NA	NA	NA
CDK15	NA	NA	NA	NA	NA	NA	NA	NA	NA	NA	NA	NA	NA	NA	NA
CDK16	NA	NA	NA	0.0982696	0.26284	-0.0741771	0.000711096	0.0070558	0.219492	NA	NA	NA	NA	NA	NA
CDK17	NA	NA	NA	0.201705	0.41474	-0.0695254	0.837593	0.919097	-0.0588826	NA	NA	NA	NA	NA	NA
CDK18	NA	NA	NA	0.278329	0.503463	-0.101346	0.657313	0.807607	0.0328651	NA	NA	NA	NA	NA	NA
CDK19	NA	NA	NA	0.0261544	0.111367	0.149348	0.145432	0.32124	0.101564	NA	NA	NA	NA	NA	NA
CDK20	NA	NA	NA	0.935837	0.97116	-0.00190377	0.396798	0.604859	-0.0420875	NA	NA	NA	NA	NA	NA
CDK2AP1	NA	NA	NA	0.262508	0.4857	0.0859399	0.0590115	0.175999	0.118806	NA	NA	NA	NA	NA	NA
CDK5R1	NA	NA	NA	0.77713	0.88797	-0.00894432	0.814369	0.906489	0.00655241	NA	NA	NA	NA	NA	NA
CDK5R2	NA	NA	NA	0.247311	0.467917	0.0682047	0.439897	0.641482	0.058682	NA	NA	NA	NA	NA	NA
CDK5RAP1	NA	NA	NA	0.00852282	0.054397	-0.144573	0.609495	0.774696	0.012093	0.315889	0.481482	0.0457515	0.768861	0.865864	0.0156693
CDK8	NA	NA	NA	0.158511	0.356148	0.0973091	0.0260951	0.0991229	0.152846	0.00812034	0.0338103	0.172344	0.0355016	0.118119	0.128995
CDKAL1	NA	NA	NA	0.0669358	0.205188	-0.124343	0.267081	0.476597	-0.130594	0.574	0.71842	-0.0124135	0.487187	0.652826	0.0755983
CDKL1	NA	NA	NA	0.162493	0.361544	-0.116363	0.563269	0.741613	-0.0176184	NA	NA	NA	NA	NA	NA
CDKL2	NA	NA	NA	0.484829	0.695444	-0.0258168	0.925321	0.965796	-0.0882554	NA	NA	NA	NA	NA	NA
CDKL4	NA	NA	NA	NA	NA	NA	NA	NA	NA	NA	NA	NA	NA	NA	NA
CDKL5	NA	NA	NA	0.183892	0.391301	0.148566	0.0143472	0.064457	0.198726	NA	NA	NA	NA	NA	NA
CDKN1A	NA	NA	NA	0.000501397	0.00816022	-0.401219	0.808587	0.902756	0.0136988	7.14289e-05	0.000978061	0.292338	3.14917e-05	0.00154916	0.317977
CDKN2A	NA	NA	NA	NA	NA	NA	NA	NA	NA	NA	NA	NA	NA	NA	NA
CDKN2A-DT	NA	NA	NA	0.578388	0.76581	0.023404	0.444372	0.645034	-0.0264579	NA	NA	NA	NA	NA	NA
CDKN2AIPNLP1	NA	NA	NA	NA	NA	NA	NA	NA	NA	NA	NA	NA	NA	NA	NA
CDKN2B	NA	NA	NA	0.355234	0.58261	-0.0039473	0.000169505	0.00248044	0.294192	0.491484	0.649541	-0.0034712	0.10482	0.241704	-0.0531788
CDKN2C	NA	NA	NA	0.0961524	0.259688	-0.185751	4.74083e-05	0.000980899	0.490751	0.237882	0.394549	0.0956219	0.945349	0.969814	-0.0127731
CDKN2D	NA	NA	NA	0.282328	0.507919	-0.0491134	0.0799153	0.216425	0.122138	0.355476	0.523324	0.105664	0.750706	0.852941	0.0024187
CDKN3	NA	NA	NA	0.00101959	0.0128239	0.348336	0.00218967	0.0163943	0.384521	NA	NA	NA	NA	NA	NA
CDNF	NA	NA	NA	NA	NA	NA	NA	NA	NA	NA	NA	NA	NA	NA	NA
CDON	NA	NA	NA	0.0047197	0.0362224	0.191702	0.000208811	0.00287859	0.413198	NA	NA	NA	NA	NA	NA
CDPF1	NA	NA	NA	NA	NA	NA	NA	NA	NA	NA	NA	NA	NA	NA	NA
CDR1	NA	NA	NA	0.435945	0.656012	-0.0109025	0.368203	0.578072	-0.0514482	NA	NA	NA	NA	NA	NA
CDRT15P1	NA	NA	NA	NA	NA	NA	NA	NA	NA	NA	NA	NA	NA	NA	NA
CDRT15P3	NA	NA	NA	NA	NA	NA	NA	NA	NA	NA	NA	NA	NA	NA	NA
CDS1	NA	NA	NA	0.153961	0.350158	0.128596	3.31699e-05	0.000758763	-0.511438	NA	NA	NA	NA	NA	NA
CDSN	NA	NA	NA	0.884376	0.945575	0.00121629	0.757051	0.872144	0.0238381	NA	NA	NA	NA	NA	NA
CDT1	NA	NA	NA	0.511174	0.716056	0.0519112	0.997027	0.999042	0.0424956	NA	NA	NA	NA	NA	NA
CDX1	NA	NA	NA	0.960885	0.983283	-0.00546133	0.43993	0.641482	0.0627316	NA	NA	NA	NA	NA	NA
CDX2	NA	NA	NA	0.174411	0.378509	-0.132011	0.299	0.510513	-0.0320461	NA	NA	NA	NA	NA	NA
CDX4	NA	NA	NA	0.801122	0.902039	0.0222743	0.652758	0.805097	-0.0068349	NA	NA	NA	NA	NA	NA
CDY2A	NA	NA	NA	0.403775	0.6281	0.105823	0.578959	0.752446	-0.0228601	NA	NA	NA	NA	NA	NA
CDYL	NA	NA	NA	0.0044608	0.0349174	0.142898	0.368359	0.578072	-0.0913974	NA	NA	NA	NA	NA	NA
CDYL2	NA	NA	NA	NA	NA	NA	NA	NA	NA	NA	NA	NA	NA	NA	NA
CEACAM16	NA	NA	NA	NA	NA	NA	NA	NA	NA	NA	NA	NA	NA	NA	NA
CEACAM19	NA	NA	NA	NA	NA	NA	NA	NA	NA	NA	NA	NA	NA	NA	NA
CEACAM20	NA	NA	NA	NA	NA	NA	NA	NA	NA	NA	NA	NA	NA	NA	NA
CEACAM21	NA	NA	NA	0.330139	0.556571	0.0498135	0.556097	0.737721	-0.0256721	NA	NA	NA	NA	NA	NA
CEACAM3	NA	NA	NA	0.950304	0.9786	-0.00246497	0.576395	0.751744	-0.0361008	NA	NA	NA	NA	NA	NA
CEACAM4	NA	NA	NA	0.524625	0.72432	0.0436599	0.895595	0.95234	0.0149036	NA	NA	NA	NA	NA	NA
CEACAM5	NA	NA	NA	0.038969	0.145336	0.137704	0.0266157	0.100427	0.128261	NA	NA	NA	NA	NA	NA
CEACAM6	NA	NA	NA	0.627241	0.798191	0.00148926	0.278558	0.489659	-0.0232958	NA	NA	NA	NA	NA	NA
CEACAM7	NA	NA	NA	0.238404	0.458952	0.0499687	0.50692	0.698341	-0.017937	NA	NA	NA	NA	NA	NA
CEACAM8	NA	NA	NA	0.16887	0.370672	0.0750539	0.506924	0.698341	0.0795872	NA	NA	NA	NA	NA	NA
CEBPA	NA	NA	NA	0.0461083	0.16177	0.207705	7.49267e-08	9.58497e-06	0.574899	0.281684	0.444654	-0.0917516	0.0223969	0.0854323	-0.147705
CEBPA-DT	NA	NA	NA	0.876181	0.942319	-0.00487929	0.872687	0.938391	0.019823	NA	NA	NA	NA	NA	NA
CEBPE	NA	NA	NA	0.0235442	0.104483	-0.151947	0.471601	0.667774	0.0383068	NA	NA	NA	NA	NA	NA
CECR2	NA	NA	NA	NA	NA	NA	NA	NA	NA	NA	NA	NA	NA	NA	NA
CELA1	NA	NA	NA	NA	NA	NA	NA	NA	NA	NA	NA	NA	NA	NA	NA
CELA2A	NA	NA	NA	0.612584	0.787882	-0.0121243	0.902125	0.955196	0.0289784	NA	NA	NA	NA	NA	NA
CELA2B	NA	NA	NA	0.95444	0.980653	0.00642422	0.140612	0.315104	0.0872858	NA	NA	NA	NA	NA	NA
CELA3B	NA	NA	NA	0.49791	0.705783	-0.075613	0.295525	0.507419	-0.0476384	NA	NA	NA	NA	NA	NA
CELF1	NA	NA	NA	0.353883	0.580792	0.0197511	0.925774	0.965796	-0.0145468	NA	NA	NA	NA	NA	NA
CELF2	NA	NA	NA	0.201705	0.41474	0.149679	0.000690574	0.00693313	0.479679	NA	NA	NA	NA	NA	NA
CELF2-AS1	NA	NA	NA	NA	NA	NA	NA	NA	NA	NA	NA	NA	NA	NA	NA
CELF3	NA	NA	NA	0.392199	0.617238	-0.088311	0.27373	0.483889	-0.0288756	NA	NA	NA	NA	NA	NA
CELF4	NA	NA	NA	NA	NA	NA	NA	NA	NA	NA	NA	NA	NA	NA	NA
CELF5	NA	NA	NA	NA	NA	NA	NA	NA	NA	NA	NA	NA	NA	NA	NA
CELP	NA	NA	NA	0.34718	0.574145	-0.0428671	0.757051	0.872144	-0.0350199	NA	NA	NA	NA	NA	NA
CELSR1	NA	NA	NA	0.0734586	0.217885	-0.106645	0.543275	0.725403	-0.058909	0.241187	0.39824	0.0833133	0.902881	0.947742	0.00356924
CELSR1P1	NA	NA	NA	NA	NA	NA	NA	NA	NA	NA	NA	NA	NA	NA	NA
CELSR2	NA	NA	NA	0.00012005	0.00328329	0.384858	0.00476862	0.0290191	0.298854	NA	NA	NA	NA	NA	NA
CELSR3	NA	NA	NA	0.554176	0.746833	-0.0107995	0.558238	0.738257	0.0376321	NA	NA	NA	NA	NA	NA
CEMIP	NA	NA	NA	0.645771	0.808709	-0.029072	0.769943	0.880432	0.0622653	NA	NA	NA	NA	NA	NA
CEMIP2	NA	NA	NA	0.000307682	0.00578278	-0.36658	3.08599e-08	6.11901e-06	-0.710914	NA	NA	NA	NA	NA	NA
CEMP1	NA	NA	NA	0.124839	0.306499	-0.0824655	0.0711722	0.200079	-0.105992	NA	NA	NA	NA	NA	NA
CENATAC	NA	NA	NA	NA	NA	NA	NA	NA	NA	NA	NA	NA	NA	NA	NA
CEND1	NA	NA	NA	0.33475	0.561392	-0.0648005	0.716089	0.845955	0.0422439	NA	NA	NA	NA	NA	NA
CENPA	NA	NA	NA	0.356587	0.582977	0.0651157	0.701023	0.835678	0.0293501	NA	NA	NA	NA	NA	NA
CENPBD1P	NA	NA	NA	NA	NA	NA	NA	NA	NA	NA	NA	NA	NA	NA	NA
CENPBD2P	NA	NA	NA	NA	NA	NA	NA	NA	NA	NA	NA	NA	NA	NA	NA
CENPC	NA	NA	NA	0.00865368	0.0548514	-0.197143	0.00303906	0.0207672	-0.277786	NA	NA	NA	NA	NA	NA
CENPE	NA	NA	NA	0.00096473	0.0124619	0.204161	0.00363004	0.0237159	0.330676	NA	NA	NA	NA	NA	NA
CENPF	NA	NA	NA	0.00838251	0.0538604	0.277368	0.00403063	0.0256567	0.396144	NA	NA	NA	NA	NA	NA
CENPH	NA	NA	NA	NA	NA	NA	NA	NA	NA	NA	NA	NA	NA	NA	NA
CENPI	NA	NA	NA	0.833397	0.919123	0.021857	0.0236203	0.0920442	0.158392	NA	NA	NA	NA	NA	NA
CENPK	NA	NA	NA	NA	NA	NA	NA	NA	NA	NA	NA	NA	NA	NA	NA
CENPL	NA	NA	NA	NA	NA	NA	NA	NA	NA	NA	NA	NA	NA	NA	NA
CENPM	NA	NA	NA	0.00965955	0.0587524	0.234586	0.0305122	0.110983	0.229094	NA	NA	NA	NA	NA	NA
CENPO	NA	NA	NA	0.249444	0.470009	-0.0904434	0.946193	0.975464	-0.0232177	NA	NA	NA	NA	NA	NA
CENPP	NA	NA	NA	NA	NA	NA	NA	NA	NA	NA	NA	NA	NA	NA	NA
CENPQ	NA	NA	NA	0.158509	0.356148	0.09449	0.341099	0.551816	-0.06252	NA	NA	NA	NA	NA	NA
CENPS-CORT	NA	NA	NA	0.0198384	0.0939566	-0.155097	0.704922	0.839317	-0.0260841	NA	NA	NA	NA	NA	NA
CENPT	NA	NA	NA	0.0975498	0.262121	0.123462	0.0383228	0.1309	0.138205	NA	NA	NA	NA	NA	NA
CENPU	NA	NA	NA	0.0701358	0.211289	0.166717	0.00288691	0.0199916	0.390106	NA	NA	NA	NA	NA	NA
CENPV	NA	NA	NA	NA	NA	NA	NA	NA	NA	NA	NA	NA	NA	NA	NA
CENPVL2	NA	NA	NA	NA	NA	NA	NA	NA	NA	NA	NA	NA	NA	NA	NA
CENPVL3	NA	NA	NA	NA	NA	NA	NA	NA	NA	NA	NA	NA	NA	NA	NA
CENPW	NA	NA	NA	NA	NA	NA	NA	NA	NA	NA	NA	NA	NA	NA	NA
CENPX	NA	NA	NA	0.533576	0.731752	0.0733273	0.0550355	0.168059	0.154369	NA	NA	NA	NA	NA	NA
CEP104	NA	NA	NA	0.209738	0.425086	-0.0482752	0.0852861	0.225879	-0.132751	NA	NA	NA	NA	NA	NA
CEP112	NA	NA	NA	0.575154	0.762918	0.0459008	0.0953747	0.244121	-0.122738	NA	NA	NA	NA	NA	NA
CEP120	NA	NA	NA	NA	NA	NA	NA	NA	NA	NA	NA	NA	NA	NA	NA
CEP126	NA	NA	NA	NA	NA	NA	NA	NA	NA	NA	NA	NA	NA	NA	NA
CEP128	NA	NA	NA	NA	NA	NA	NA	NA	NA	NA	NA	NA	NA	NA	NA
CEP131	NA	NA	NA	0.000982741	0.012626	0.196684	0.0196703	0.0806679	0.145433	NA	NA	NA	NA	NA	NA
CEP152	NA	NA	NA	0.00991744	0.0598632	-0.208895	0.0287878	0.106231	-0.184538	NA	NA	NA	NA	NA	NA
CEP162	NA	NA	NA	0.048312	0.16607	0.13846	0.0909411	0.235971	-0.132999	NA	NA	NA	NA	NA	NA
CEP164	NA	NA	NA	0.0101217	0.0605422	0.210869	0.0773336	0.211844	0.125407	0.0246911	0.0778234	0.154616	0.1323	0.28554	0.119166
CEP170	NA	NA	NA	0.353274	0.580511	0.120198	0.0096516	0.048429	0.204924	NA	NA	NA	NA	NA	NA
CEP170B	NA	NA	NA	0.0394642	0.146634	0.156665	0.0065176	0.0365066	0.209188	NA	NA	NA	NA	NA	NA
CEP170P1	NA	NA	NA	NA	NA	NA	NA	NA	NA	NA	NA	NA	NA	NA	NA
CEP192	NA	NA	NA	0.629157	0.799945	0.0284671	0.0999775	0.252533	-0.141547	0.344505	0.512314	0.0397021	0.302721	0.489856	0.0559971
CEP20	NA	NA	NA	NA	NA	NA	NA	NA	NA	NA	NA	NA	NA	NA	NA
CEP250	NA	NA	NA	0.263032	0.485843	0.0856486	0.625265	0.786091	0.0176358	NA	NA	NA	NA	NA	NA
CEP295	NA	NA	NA	NA	NA	NA	NA	NA	NA	NA	NA	NA	NA	NA	NA
CEP295NL	NA	NA	NA	NA	NA	NA	NA	NA	NA	NA	NA	NA	NA	NA	NA
CEP41	NA	NA	NA	0.000109381	0.00312064	0.236525	0.00476862	0.0290191	0.216988	NA	NA	NA	NA	NA	NA
CEP43	NA	NA	NA	0.587304	0.769852	0.0341024	0.311551	0.523521	-0.101815	NA	NA	NA	NA	NA	NA
CEP44	NA	NA	NA	NA	NA	NA	NA	NA	NA	NA	NA	NA	NA	NA	NA
CEP55	NA	NA	NA	0.0481303	0.165877	0.186891	1.72387e-05	0.000470388	0.504345	NA	NA	NA	NA	NA	NA
CEP57L1	NA	NA	NA	NA	NA	NA	NA	NA	NA	NA	NA	NA	NA	NA	NA
CEP72	NA	NA	NA	0.0154611	0.079697	0.15129	0.130791	0.30078	0.0901459	NA	NA	NA	NA	NA	NA
CEP72-DT	NA	NA	NA	NA	NA	NA	NA	NA	NA	NA	NA	NA	NA	NA	NA
CEP76	NA	NA	NA	0.0159572	0.0814781	0.219009	0.104753	0.260559	0.125957	NA	NA	NA	NA	NA	NA
CEP78	NA	NA	NA	NA	NA	NA	NA	NA	NA	NA	NA	NA	NA	NA	NA
CEP83	NA	NA	NA	0.116558	0.292983	0.105462	0.165154	0.3503	0.0995879	NA	NA	NA	NA	NA	NA
CEP85	NA	NA	NA	0.763234	0.880974	-0.0496038	0.937624	0.970245	-0.00653099	NA	NA	NA	NA	NA	NA
CEP85L	NA	NA	NA	NA	NA	NA	NA	NA	NA	NA	NA	NA	NA	NA	NA
CEP89	NA	NA	NA	NA	NA	NA	NA	NA	NA	NA	NA	NA	NA	NA	NA
CEP95	NA	NA	NA	NA	NA	NA	NA	NA	NA	NA	NA	NA	NA	NA	NA
CEP97	NA	NA	NA	0.269737	0.492793	0.0965929	0.0688217	0.196066	0.136023	NA	NA	NA	NA	NA	NA
CER1	NA	NA	NA	0.380085	0.60558	0.0463086	0.297262	0.508323	-0.0487989	NA	NA	NA	NA	NA	NA
CERKL	NA	NA	NA	NA	NA	NA	NA	NA	NA	NA	NA	NA	NA	NA	NA
CERS2	NA	NA	NA	0.00504938	0.038117	-0.15417	0.802816	0.899859	-0.0360479	NA	NA	NA	NA	NA	NA
CERS3	NA	NA	NA	NA	NA	NA	NA	NA	NA	NA	NA	NA	NA	NA	NA
CERS4	NA	NA	NA	0.061622	0.194719	0.163086	0.919855	0.963337	0.0362626	NA	NA	NA	NA	NA	NA
CERS5	NA	NA	NA	NA	NA	NA	NA	NA	NA	NA	NA	NA	NA	NA	NA
CERS6	NA	NA	NA	0.0361115	0.138452	-0.145068	0.00247074	0.0179563	-0.367378	NA	NA	NA	NA	NA	NA
CERT1	NA	NA	NA	0.878951	0.942996	-0.0328988	0.660897	0.810814	-0.0446022	NA	NA	NA	NA	NA	NA
CES1	NA	NA	NA	NA	NA	NA	NA	NA	NA	NA	NA	NA	NA	NA	NA
CES1P1	NA	NA	NA	0.153267	0.34938	0.224915	0.405314	0.61302	-0.24251	NA	NA	NA	NA	NA	NA
CES3	NA	NA	NA	0.373077	0.599473	-0.184974	0.0250798	0.0961878	-0.235608	0.02755	0.0841966	-0.179771	0.00194032	0.0168661	-0.271211
CES4A	NA	NA	NA	NA	NA	NA	NA	NA	NA	NA	NA	NA	NA	NA	NA
CES5A	NA	NA	NA	NA	NA	NA	NA	NA	NA	NA	NA	NA	NA	NA	NA
CETN1	NA	NA	NA	0.229228	0.447071	0.053156	0.943554	0.973081	0.0251091	NA	NA	NA	NA	NA	NA
CETN3	NA	NA	NA	0.557275	0.749641	0.0836312	0.684507	0.825419	-0.0465392	NA	NA	NA	NA	NA	NA
CETP	NA	NA	NA	0.155466	0.351699	0.129484	0.543275	0.725403	0.114763	0.00132268	0.00880154	-0.344824	0.0231078	0.0875024	-0.208891
CFAP100	NA	NA	NA	NA	NA	NA	NA	NA	NA	NA	NA	NA	NA	NA	NA
CFAP107	NA	NA	NA	NA	NA	NA	NA	NA	NA	NA	NA	NA	NA	NA	NA
CFAP119	NA	NA	NA	NA	NA	NA	NA	NA	NA	NA	NA	NA	NA	NA	NA
CFAP126	NA	NA	NA	NA	NA	NA	NA	NA	NA	NA	NA	NA	NA	NA	NA
CFAP141	NA	NA	NA	NA	NA	NA	NA	NA	NA	NA	NA	NA	NA	NA	NA
CFAP144	NA	NA	NA	NA	NA	NA	NA	NA	NA	NA	NA	NA	NA	NA	NA
CFAP157	NA	NA	NA	NA	NA	NA	NA	NA	NA	NA	NA	NA	NA	NA	NA
CFAP161	NA	NA	NA	NA	NA	NA	NA	NA	NA	NA	NA	NA	NA	NA	NA
CFAP20	NA	NA	NA	0.571632	0.759856	0.0245962	0.762729	0.875887	-0.00569752	NA	NA	NA	NA	NA	NA
CFAP206	NA	NA	NA	NA	NA	NA	NA	NA	NA	NA	NA	NA	NA	NA	NA
CFAP20DC	NA	NA	NA	NA	NA	NA	NA	NA	NA	NA	NA	NA	NA	NA	NA
CFAP210	NA	NA	NA	NA	NA	NA	NA	NA	NA	NA	NA	NA	NA	NA	NA
CFAP221	NA	NA	NA	NA	NA	NA	NA	NA	NA	NA	NA	NA	NA	NA	NA
CFAP251	NA	NA	NA	NA	NA	NA	NA	NA	NA	NA	NA	NA	NA	NA	NA
CFAP276	NA	NA	NA	NA	NA	NA	NA	NA	NA	NA	NA	NA	NA	NA	NA
CFAP298	NA	NA	NA	0.0224597	0.10129	-0.13488	0.521432	0.709699	-0.00182382	NA	NA	NA	NA	NA	NA
CFAP298-TCP10L	NA	NA	NA	0.500113	0.707473	-0.0363868	0.997027	0.999042	0.0355145	NA	NA	NA	NA	NA	NA
CFAP299	NA	NA	NA	NA	NA	NA	NA	NA	NA	NA	NA	NA	NA	NA	NA
CFAP300	NA	NA	NA	NA	NA	NA	NA	NA	NA	NA	NA	NA	NA	NA	NA
CFAP36	NA	NA	NA	NA	NA	NA	NA	NA	NA	NA	NA	NA	NA	NA	NA
CFAP410	NA	NA	NA	0.568121	0.756794	-0.0658899	0.837593	0.919097	0.00325711	NA	NA	NA	NA	NA	NA
CFAP418	NA	NA	NA	NA	NA	NA	NA	NA	NA	NA	NA	NA	NA	NA	NA
CFAP43	NA	NA	NA	0.753353	0.875258	0.0213803	0.205012	0.402364	-0.12704	NA	NA	NA	NA	NA	NA
CFAP44	NA	NA	NA	0.164733	0.364691	-0.107004	0.415865	0.622338	-0.0748148	NA	NA	NA	NA	NA	NA
CFAP45	NA	NA	NA	0.000655375	0.0095904	-0.198674	0.0109024	0.0528118	-0.281662	NA	NA	NA	NA	NA	NA
CFAP46	NA	NA	NA	0.245719	0.465877	0.053439	0.0236203	0.0920442	0.160304	NA	NA	NA	NA	NA	NA
CFAP47	NA	NA	NA	NA	NA	NA	NA	NA	NA	NA	NA	NA	NA	NA	NA
CFAP52	NA	NA	NA	NA	NA	NA	NA	NA	NA	NA	NA	NA	NA	NA	NA
CFAP53	NA	NA	NA	NA	NA	NA	NA	NA	NA	NA	NA	NA	NA	NA	NA
CFAP54	NA	NA	NA	NA	NA	NA	NA	NA	NA	NA	NA	NA	NA	NA	NA
CFAP57	NA	NA	NA	NA	NA	NA	NA	NA	NA	NA	NA	NA	NA	NA	NA
CFAP58	NA	NA	NA	NA	NA	NA	NA	NA	NA	NA	NA	NA	NA	NA	NA
CFAP61	NA	NA	NA	NA	NA	NA	NA	NA	NA	NA	NA	NA	NA	NA	NA
CFAP65	NA	NA	NA	NA	NA	NA	NA	NA	NA	NA	NA	NA	NA	NA	NA
CFAP68	NA	NA	NA	0.000122864	0.00332964	-0.207317	0.00476862	0.0290191	-0.215576	NA	NA	NA	NA	NA	NA
CFAP69	NA	NA	NA	0.754745	0.875849	-0.0295931	0.134656	0.306427	-0.16015	NA	NA	NA	NA	NA	NA
CFAP70	NA	NA	NA	NA	NA	NA	NA	NA	NA	NA	NA	NA	NA	NA	NA
CFAP73	NA	NA	NA	NA	NA	NA	NA	NA	NA	NA	NA	NA	NA	NA	NA
CFAP74	NA	NA	NA	0.786339	0.892745	-0.0202898	0.485468	0.67914	-0.0361188	NA	NA	NA	NA	NA	NA
CFAP77	NA	NA	NA	NA	NA	NA	NA	NA	NA	NA	NA	NA	NA	NA	NA
CFAP91	NA	NA	NA	NA	NA	NA	NA	NA	NA	NA	NA	NA	NA	NA	NA
CFAP92	NA	NA	NA	NA	NA	NA	NA	NA	NA	NA	NA	NA	NA	NA	NA
CFAP95	NA	NA	NA	NA	NA	NA	NA	NA	NA	NA	NA	NA	NA	NA	NA
CFAP97	NA	NA	NA	NA	NA	NA	NA	NA	NA	NA	NA	NA	NA	NA	NA
CFAP97D1	NA	NA	NA	NA	NA	NA	NA	NA	NA	NA	NA	NA	NA	NA	NA
CFC1B	NA	NA	NA	NA	NA	NA	NA	NA	NA	NA	NA	NA	NA	NA	NA
CFHR1	NA	NA	NA	NA	NA	NA	NA	NA	NA	NA	NA	NA	NA	NA	NA
CFHR2	NA	NA	NA	0.0250183	0.108555	0.169752	0.197056	0.392758	0.12661	0.00017609	0.00191393	-0.353323	0.00498321	0.0317291	-0.233189
CFHR3	NA	NA	NA	0.582228	0.767339	0.0591403	0.205012	0.402364	0.0716568	NA	NA	NA	NA	NA	NA
CFHR4	NA	NA	NA	NA	NA	NA	NA	NA	NA	NA	NA	NA	NA	NA	NA
CFHR5	NA	NA	NA	0.973069	0.989364	0.0184164	0.880785	0.943432	0.026139	4.90037e-06	0.000128123	-0.416327	9.18512e-05	0.0026521	-0.317566
CFL1P3	NA	NA	NA	NA	NA	NA	NA	NA	NA	NA	NA	NA	NA	NA	NA
CFTR	NA	NA	NA	0.455181	0.671705	0.102935	0.27373	0.483889	0.0929727	NA	NA	NA	NA	NA	NA
CGA	NA	NA	NA	0.00391265	0.0321247	-0.432542	0.213196	0.412584	-0.0996169	NA	NA	NA	NA	NA	NA
CGAS	NA	NA	NA	NA	NA	NA	NA	NA	NA	NA	NA	NA	NA	NA	NA
CGGBP1	NA	NA	NA	0.700448	0.844641	0.0119542	0.0335862	0.119027	-0.116093	0.290495	0.453711	-0.0484011	0.907939	0.950894	0.00319007
CGN	NA	NA	NA	NA	NA	NA	NA	NA	NA	0.0921844	0.202586	-0.10936	0.00152161	0.0144395	-0.159891
CGREF1	NA	NA	NA	0.723552	0.857978	0.0110057	0.658183	0.808341	-0.00530181	NA	NA	NA	NA	NA	NA
CH25H	NA	NA	NA	0.000309703	0.00580242	0.420785	2.46423e-07	2.42289e-05	0.450028	6.37179e-07	2.97994e-05	0.52168	4.78505e-05	0.0018919	0.41596
CHAC1	NA	NA	NA	0.366889	0.5937	-0.054288	0.568322	0.746036	0.0476585	NA	NA	NA	NA	NA	NA
CHAC2	NA	NA	NA	NA	NA	NA	NA	NA	NA	NA	NA	NA	NA	NA	NA
CHAD	NA	NA	NA	0.437476	0.656738	0.0911319	0.671799	0.818392	-0.0662912	0.0946513	0.206498	-0.158003	0.00510445	0.0321415	-0.149247
CHADL	NA	NA	NA	NA	NA	NA	NA	NA	NA	NA	NA	NA	NA	NA	NA
CHAF1A	NA	NA	NA	0.0590366	0.189366	0.163177	0.631286	0.790653	-0.00347502	NA	NA	NA	NA	NA	NA
CHAF1B	NA	NA	NA	0.006005	0.0429885	0.162145	0.937624	0.970245	-0.00901643	NA	NA	NA	NA	NA	NA
CHAMP1	NA	NA	NA	NA	NA	NA	NA	NA	NA	NA	NA	NA	NA	NA	NA
CHAT	NA	NA	NA	0.433586	0.653537	0.0803562	0.612742	0.778159	0.0311087	NA	NA	NA	NA	NA	NA
CHCHD2P6	NA	NA	NA	NA	NA	NA	NA	NA	NA	NA	NA	NA	NA	NA	NA
CHCHD2P8	NA	NA	NA	NA	NA	NA	NA	NA	NA	NA	NA	NA	NA	NA	NA
CHCHD2P9	NA	NA	NA	NA	NA	NA	NA	NA	NA	NA	NA	NA	NA	NA	NA
CHCT1	NA	NA	NA	NA	NA	NA	NA	NA	NA	NA	NA	NA	NA	NA	NA
CHD2	NA	NA	NA	0.274269	0.498548	0.0630894	0.604277	0.770617	0.0374698	0.0636319	0.154791	-0.0991026	0.0732596	0.191392	-0.0649736
CHD3	NA	NA	NA	0.00433472	0.0342204	0.295194	0.000700416	0.00702009	0.324577	NA	NA	NA	NA	NA	NA
CHD5	NA	NA	NA	0.843543	0.924774	-0.0219567	0.453331	0.652152	0.0571442	NA	NA	NA	NA	NA	NA
CHDH	NA	NA	NA	NA	NA	NA	NA	NA	NA	0.351054	0.51884	0.0134236	0.984329	0.991044	0.00444818
CHEK1	NA	NA	NA	0.0240795	0.105984	0.160998	0.0569951	0.172186	0.159212	NA	NA	NA	NA	NA	NA
CHEK2	NA	NA	NA	0.174407	0.378509	0.116182	0.034231	0.120665	0.182483	0.0512797	0.132201	0.0769939	0.131822	0.284971	0.115724
CHGA	NA	NA	NA	0.70812	0.848434	0.0162621	0.0634635	0.185282	0.385297	NA	NA	NA	NA	NA	NA
CHGB	NA	NA	NA	0.0287662	0.118133	-0.21199	0.413814	0.619965	-0.127871	NA	NA	NA	NA	NA	NA
CHI3L1	NA	NA	NA	0.00030109	0.00569486	-0.504242	0.0170049	0.072668	-0.546969	NA	NA	NA	NA	NA	NA
CHI3L2	NA	NA	NA	7.85929e-05	0.00253393	0.389842	0.0335862	0.119027	0.178517	NA	NA	NA	NA	NA	NA
CHIA	NA	NA	NA	0.73567	0.865619	0.0103552	0.745733	0.863705	0.0376632	NA	NA	NA	NA	NA	NA
CHIAP2	NA	NA	NA	NA	NA	NA	NA	NA	NA	NA	NA	NA	NA	NA	NA
CHIC1	NA	NA	NA	NA	NA	NA	NA	NA	NA	NA	NA	NA	NA	NA	NA
CHID1	NA	NA	NA	NA	NA	NA	NA	NA	NA	NA	NA	NA	NA	NA	NA
