## Supplementary material for "Pan-fibrotic gene expression signature in major chronic diseases by integrative bulk and single-cell transcriptomic analyses": Table S9 (part 2 of 3)

### Sheet: Supplementary_Table_S9 (continued)
Table S9. List of organ-specific fibrotic signatures between fibrotic and non-fibrotic samples, identified through integrated analysis of microarray datasets. p-values were adjusted using the Benjamini–Hochberg (BH) method. Significant changes (p<0·05) are marked in yellow. Fold changes labelled in red represent increased gene expression in fibrosis, and those in green represent decreased gene expression.
CHIT1	NA	NA	NA	0.465561	0.679606	-0.0406986	0.615377	0.779425	0.119602	NA	NA	NA	NA	NA	NA
CHKA	NA	NA	NA	0.167115	0.368222	-0.0952632	0.0260951	0.0991229	-0.113228	0.0266298	0.0824468	0.0983058	0.720608	0.833721	0.0082671
CHL1	NA	NA	NA	0.4067	0.630756	-0.0486004	0.63056	0.790243	-0.0402329	NA	NA	NA	NA	NA	NA
CHM	NA	NA	NA	0.181096	0.387711	-0.0964768	0.426757	0.631091	-0.0386942	0.0111503	0.0427783	-0.129394	0.6817	0.80875	0.0393764
CHMP4BP1	NA	NA	NA	NA	NA	NA	NA	NA	NA	NA	NA	NA	NA	NA	NA
CHMP4C	NA	NA	NA	NA	NA	NA	NA	NA	NA	NA	NA	NA	NA	NA	NA
CHN1	NA	NA	NA	NA	NA	NA	NA	NA	NA	NA	NA	NA	NA	NA	NA
CHODL	NA	NA	NA	2.0905e-06	0.000303129	0.438234	0.0035769	0.0235367	0.425032	NA	NA	NA	NA	NA	NA
CHORDC1	NA	NA	NA	NA	NA	NA	NA	NA	NA	NA	NA	NA	NA	NA	NA
CHORDC1P5	NA	NA	NA	NA	NA	NA	NA	NA	NA	NA	NA	NA	NA	NA	NA
CHP1	NA	NA	NA	NA	NA	NA	NA	NA	NA	NA	NA	NA	NA	NA	NA
CHP2	NA	NA	NA	0.0295519	0.120569	-0.320977	0.024585	0.0947789	-0.161376	NA	NA	NA	NA	NA	NA
CHPF2	NA	NA	NA	0.00157556	0.0174367	0.234288	0.00035782	0.00421484	0.36656	NA	NA	NA	NA	NA	NA
CHRD	NA	NA	NA	0.672083	0.826523	-0.0131844	0.145432	0.32124	0.0811497	0.765469	0.856526	-0.0350502	0.79403	0.880473	-0.032914
CHRDL1	NA	NA	NA	0.309381	0.536399	-0.195157	0.0550355	0.168059	0.214293	NA	NA	NA	NA	NA	NA
CHRDL2	NA	NA	NA	NA	NA	NA	NA	NA	NA	0.0103572	0.0404124	0.175027	0.146656	0.304928	0.11676
CHRFAM7A	NA	NA	NA	0.122784	0.302623	0.123231	0.267202	0.476597	-0.153336	NA	NA	NA	NA	NA	NA
CHRM1	NA	NA	NA	NA	NA	NA	NA	NA	NA	NA	NA	NA	NA	NA	NA
CHRM2	NA	NA	NA	0.902857	0.9548	-0.0128661	0.961362	0.981492	0.0140079	NA	NA	NA	NA	NA	NA
CHRM3	NA	NA	NA	0.307458	0.534225	0.0341161	0.280366	0.491022	-0.0574432	NA	NA	NA	NA	NA	NA
CHRM4	NA	NA	NA	0.0237478	0.105029	0.125056	0.62862	0.789561	-0.0490024	NA	NA	NA	NA	NA	NA
CHRM5	NA	NA	NA	0.287005	0.513459	-0.0585098	0.641207	0.797203	-0.0245961	NA	NA	NA	NA	NA	NA
CHRNA1	NA	NA	NA	0.198047	0.409411	0.0729533	0.727322	0.853601	-0.00793459	NA	NA	NA	NA	NA	NA
CHRNA10	NA	NA	NA	0.217385	0.434442	-0.11293	0.156408	0.337466	0.0800245	NA	NA	NA	NA	NA	NA
CHRNA2	NA	NA	NA	0.38008	0.60558	0.0697033	0.925774	0.965796	-0.000102031	0.0111786	0.042862	-0.185762	0.0849498	0.21074	-0.130445
CHRNA3	NA	NA	NA	0.00476074	0.0364939	0.201987	0.257505	0.465276	-0.0409484	NA	NA	NA	NA	NA	NA
CHRNA4	NA	NA	NA	0.849645	0.927616	0.0290098	0.568322	0.746036	-0.033066	NA	NA	NA	NA	NA	NA
CHRNA6	NA	NA	NA	0.309927	0.536399	0.0635376	0.327775	0.5393	-0.0209696	NA	NA	NA	NA	NA	NA
CHRNA7	NA	NA	NA	NA	NA	NA	NA	NA	NA	NA	NA	NA	NA	NA	NA
CHRNA9	NA	NA	NA	0.266964	0.49021	0.0568352	0.297423	0.508323	0.05842	NA	NA	NA	NA	NA	NA
CHRNB2	NA	NA	NA	0.706511	0.84817	0.0462306	0.225868	0.430724	0.0868945	NA	NA	NA	NA	NA	NA
CHRNB3	NA	NA	NA	0.114954	0.290988	0.0927005	0.67728	0.821484	0.0211391	NA	NA	NA	NA	NA	NA
CHRNB4	NA	NA	NA	0.694965	0.840927	0.0235984	0.919855	0.963337	-0.00388028	NA	NA	NA	NA	NA	NA
CHRND	NA	NA	NA	0.401589	0.625599	-0.0269769	0.693816	0.831838	-0.0257403	NA	NA	NA	NA	NA	NA
CHRNE	NA	NA	NA	0.566029	0.755364	-0.0433584	0.680025	0.822181	0.0488279	NA	NA	NA	NA	NA	NA
CHRNG	NA	NA	NA	0.517877	0.719934	0.075194	0.791305	0.893099	0.0127494	NA	NA	NA	NA	NA	NA
CHST1	NA	NA	NA	0.882326	0.94464	0.0261821	0.769943	0.880432	-0.0491036	NA	NA	NA	NA	NA	NA
CHST11	NA	NA	NA	0.0661546	0.203686	0.156884	0.583607	0.755103	0.0485955	NA	NA	NA	NA	NA	NA
CHST13	NA	NA	NA	NA	NA	NA	NA	NA	NA	0.513971	0.669267	-0.0385618	0.192363	0.363128	-0.0491951
CHST15	NA	NA	NA	8.2113e-06	0.000705373	0.563057	0.000201528	0.00280748	0.590404	NA	NA	NA	NA	NA	NA
CHST2	NA	NA	NA	0.41039	0.63334	-0.0394257	0.76842	0.879366	0.00832029	NA	NA	NA	NA	NA	NA
CHST4	NA	NA	NA	0.235318	0.454923	0.0789784	0.845419	0.924104	0.0192287	8.05558e-07	3.61467e-05	0.540226	6.19673e-06	0.00066375	0.482608
CHST6	NA	NA	NA	NA	NA	NA	NA	NA	NA	NA	NA	NA	NA	NA	NA
CHST8	NA	NA	NA	0.557277	0.749641	-0.0413483	0.533684	0.718564	-0.0373121	NA	NA	NA	NA	NA	NA
CHST9	NA	NA	NA	NA	NA	NA	NA	NA	NA	NA	NA	NA	NA	NA	NA
CHTF18	NA	NA	NA	NA	NA	NA	NA	NA	NA	NA	NA	NA	NA	NA	NA
CHTF8	NA	NA	NA	NA	NA	NA	NA	NA	NA	NA	NA	NA	NA	NA	NA
CHTOP	NA	NA	NA	0.205059	0.418597	0.0693868	0.774124	0.883006	-0.0128335	NA	NA	NA	NA	NA	NA
CHURC1-FNTB	NA	NA	NA	NA	NA	NA	NA	NA	NA	NA	NA	NA	NA	NA	NA
CIAO2A	NA	NA	NA	NA	NA	NA	NA	NA	NA	NA	NA	NA	NA	NA	NA
CIAO2B	NA	NA	NA	0.16407	0.363896	-0.114048	0.290519	0.50186	0.0722484	NA	NA	NA	NA	NA	NA
CIAO3	NA	NA	NA	0.00384295	0.0318159	0.183618	0.164222	0.349821	0.112511	NA	NA	NA	NA	NA	NA
CIART	NA	NA	NA	NA	NA	NA	NA	NA	NA	NA	NA	NA	NA	NA	NA
CIB3	NA	NA	NA	NA	NA	NA	NA	NA	NA	NA	NA	NA	NA	NA	NA
CIB4	NA	NA	NA	NA	NA	NA	NA	NA	NA	NA	NA	NA	NA	NA	NA
CIBAR1	NA	NA	NA	NA	NA	NA	NA	NA	NA	NA	NA	NA	NA	NA	NA
CIBAR1P1	NA	NA	NA	NA	NA	NA	NA	NA	NA	NA	NA	NA	NA	NA	NA
CIBAR1P2	NA	NA	NA	NA	NA	NA	NA	NA	NA	NA	NA	NA	NA	NA	NA
CIBAR2	NA	NA	NA	NA	NA	NA	NA	NA	NA	NA	NA	NA	NA	NA	NA
CICP4	NA	NA	NA	NA	NA	NA	NA	NA	NA	NA	NA	NA	NA	NA	NA
CIDEA	NA	NA	NA	0.642047	0.807019	-0.013253	0.931279	0.968239	-0.00126702	NA	NA	NA	NA	NA	NA
CIDEB	NA	NA	NA	0.327571	0.55467	-0.109545	0.0494871	0.156374	0.192094	0.000180499	0.00195227	-0.257824	0.000700736	0.00908903	-0.204457
CIDEC	NA	NA	NA	0.520058	0.721279	-0.0202753	0.26078	0.468868	0.0411338	0.00685559	0.0299329	0.218514	0.108311	0.247435	0.159921
CIITA	NA	NA	NA	1	1	0.0128149	0.00049555	0.00539393	0.362384	NA	NA	NA	NA	NA	NA
CILK1	NA	NA	NA	0.101291	0.268092	0.114891	0.213196	0.412584	-0.0592621	NA	NA	NA	NA	NA	NA
CILP2	NA	NA	NA	NA	NA	NA	NA	NA	NA	NA	NA	NA	NA	NA	NA
CINP	NA	NA	NA	0.117978	0.294873	0.11902	0.619989	0.782517	-0.00484671	NA	NA	NA	NA	NA	NA
CIP2A	NA	NA	NA	NA	NA	NA	NA	NA	NA	NA	NA	NA	NA	NA	NA
CIPC	NA	NA	NA	NA	NA	NA	NA	NA	NA	NA	NA	NA	NA	NA	NA
CIR1	NA	NA	NA	0.616233	0.790611	0.0274423	0.717679	0.845955	-0.0335493	NA	NA	NA	NA	NA	NA
CIRBP-AS1	NA	NA	NA	NA	NA	NA	NA	NA	NA	NA	NA	NA	NA	NA	NA
CISD1P1	NA	NA	NA	NA	NA	NA	NA	NA	NA	NA	NA	NA	NA	NA	NA
CIT	NA	NA	NA	0.409638	0.63334	0.0978546	0.0157532	0.0690551	0.20007	NA	NA	NA	NA	NA	NA
CIZ1	NA	NA	NA	0.5404	0.736526	0.0405746	0.00525583	0.0311708	0.210389	NA	NA	NA	NA	NA	NA
CKAP2L	NA	NA	NA	NA	NA	NA	NA	NA	NA	NA	NA	NA	NA	NA	NA
CKAP2P1	NA	NA	NA	NA	NA	NA	NA	NA	NA	NA	NA	NA	NA	NA	NA
CKMT1B	NA	NA	NA	0.0061651	0.0436324	0.233572	0.0390432	0.132827	0.212956	NA	NA	NA	NA	NA	NA
CKS1BP2	NA	NA	NA	NA	NA	NA	NA	NA	NA	NA	NA	NA	NA	NA	NA
CKS1BP6	NA	NA	NA	NA	NA	NA	NA	NA	NA	NA	NA	NA	NA	NA	NA
CLASRP	NA	NA	NA	0.948547	0.977299	0.0112152	0.00636524	0.0359237	0.1883	NA	NA	NA	NA	NA	NA
CLBA1	NA	NA	NA	0.962717	0.984735	0.00904776	0.0974761	0.248271	-0.0810012	NA	NA	NA	NA	NA	NA
CLC	NA	NA	NA	0.00119157	0.014233	0.543099	0.0503783	0.158391	0.393949	0.124347	0.252072	0.0787645	0.374779	0.55618	0.0563138
CLCA1	NA	NA	NA	0.446728	0.664257	-0.054716	0.0194982	0.080322	-0.0722401	NA	NA	NA	NA	NA	NA
CLCA2	NA	NA	NA	0.0209342	0.0973631	0.106005	0.428854	0.633518	0.0269024	NA	NA	NA	NA	NA	NA
CLCA3P	NA	NA	NA	0.353274	0.580511	0.0477847	0.744278	0.863705	0.0032318	NA	NA	NA	NA	NA	NA
CLCA4	NA	NA	NA	0.874134	0.941309	0.0207489	0.146779	0.323677	0.0756815	NA	NA	NA	NA	NA	NA
CLCF1	NA	NA	NA	0.0536703	0.177963	0.118464	0.0226883	0.0894078	0.152909	NA	NA	NA	NA	NA	NA
CLCN1	NA	NA	NA	0.153953	0.350158	-0.0791823	0.795863	0.896612	0.0161332	NA	NA	NA	NA	NA	NA
CLCN2	NA	NA	NA	0.660756	0.818514	-0.0217367	0.0944825	0.242987	0.108543	NA	NA	NA	NA	NA	NA
CLCN3	NA	NA	NA	0.0452631	0.160417	0.163817	0.609495	0.774696	0.058871	0.101079	0.217167	0.0673666	0.181865	0.352529	0.0565668
CLCN4	NA	NA	NA	0.0163956	0.0829682	0.231404	0.573396	0.749143	0.0866041	NA	NA	NA	NA	NA	NA
CLCN5	NA	NA	NA	0.000241976	0.00492942	-0.412591	0.651926	0.804561	-0.0327859	3.34441e-05	0.000572428	-0.219641	0.00570708	0.0344081	-0.114721
CLCNKB	NA	NA	NA	0.184508	0.392053	-0.151429	0.32243	0.534032	-0.221906	NA	NA	NA	NA	NA	NA
CLDN1	NA	NA	NA	0.000117295	0.00325283	0.55711	0.0282311	0.104892	0.45591	0.0371673	0.104989	-0.103371	0.219254	0.396425	-0.041786
CLDN10	NA	NA	NA	0.612584	0.787882	-0.0266985	0.573396	0.749143	0.0781051	NA	NA	NA	NA	NA	NA
CLDN14	NA	NA	NA	0.907527	0.956574	0.00322252	0.898562	0.954226	-0.0249952	0.828314	0.899711	-0.0452253	0.278777	0.465633	-0.0875814
CLDN15	NA	NA	NA	0.526795	0.72622	-0.0363657	0.466957	0.663544	0.0682821	0.440414	0.607055	-0.0831732	0.294845	0.481927	-0.0708876
CLDN16	NA	NA	NA	0.92758	0.967199	0.0175875	0.588744	0.758697	0.0887397	NA	NA	NA	NA	NA	NA
CLDN17	NA	NA	NA	0.0546339	0.18004	0.0761312	0.420179	0.625954	-0.0166106	NA	NA	NA	NA	NA	NA
CLDN18	NA	NA	NA	0.212583	0.429242	0.0733334	0.156156	0.336983	-0.0729256	NA	NA	NA	NA	NA	NA
CLDN19	NA	NA	NA	NA	NA	NA	NA	NA	NA	NA	NA	NA	NA	NA	NA
CLDN2	NA	NA	NA	NA	NA	NA	NA	NA	NA	0.422921	0.589427	0.091195	0.559517	0.714156	0.102284
CLDN20	NA	NA	NA	NA	NA	NA	NA	NA	NA	NA	NA	NA	NA	NA	NA
CLDN22	NA	NA	NA	NA	NA	NA	NA	NA	NA	NA	NA	NA	NA	NA	NA
CLDN23	NA	NA	NA	NA	NA	NA	NA	NA	NA	0.565541	0.713532	0.0433404	0.430861	0.60544	-0.0241668
CLDN24	NA	NA	NA	NA	NA	NA	NA	NA	NA	NA	NA	NA	NA	NA	NA
CLDN3	NA	NA	NA	9.16414e-06	0.000746752	0.505025	0.012326	0.0577333	0.265545	0.0440722	0.118447	-0.117585	0.22015	0.397232	-0.062729
CLDN34	NA	NA	NA	NA	NA	NA	NA	NA	NA	NA	NA	NA	NA	NA	NA
CLDN4	NA	NA	NA	0.000169275	0.00397997	0.498716	0.919855	0.963337	0.0206306	NA	NA	NA	NA	NA	NA
CLDN6	NA	NA	NA	0.0465383	0.162461	-0.196395	0.376386	0.585189	-0.0888293	NA	NA	NA	NA	NA	NA
CLDN7	NA	NA	NA	0.0961524	0.259688	0.226003	0.701023	0.835678	0.0896233	NA	NA	NA	NA	NA	NA
CLDN8	NA	NA	NA	0.000415109	0.00712633	-0.427243	0.00200017	0.0153622	-0.825893	NA	NA	NA	NA	NA	NA
CLDN9	NA	NA	NA	0.459231	0.674426	0.0555188	0.824926	0.912563	0.0371752	0.966816	0.982348	0.00439843	0.431736	0.605524	-0.0569241
CLEC10A	NA	NA	NA	0.00221347	0.0219997	0.404882	9.49646e-05	0.00159801	0.510528	0.0689457	0.164228	0.12288	0.026254	0.0959562	0.121278
CLEC11A	NA	NA	NA	0.0951074	0.257743	0.148606	0.00109395	0.00961205	0.294695	NA	NA	NA	NA	NA	NA
CLEC12A	NA	NA	NA	NA	NA	NA	NA	NA	NA	0.0028092	0.0153673	0.209394	0.00423004	0.0282328	0.191652
CLEC12A-AS1	NA	NA	NA	NA	NA	NA	NA	NA	NA	NA	NA	NA	NA	NA	NA
CLEC12B	NA	NA	NA	NA	NA	NA	NA	NA	NA	NA	NA	NA	NA	NA	NA
CLEC17A	NA	NA	NA	NA	NA	NA	NA	NA	NA	NA	NA	NA	NA	NA	NA
CLEC18C	NA	NA	NA	NA	NA	NA	NA	NA	NA	NA	NA	NA	NA	NA	NA
CLEC19A	NA	NA	NA	NA	NA	NA	NA	NA	NA	NA	NA	NA	NA	NA	NA
CLEC1B	NA	NA	NA	0.335328	0.561571	0.0329831	0.878562	0.941305	-0.0211907	2.53225e-06	8.20326e-05	-0.442712	0.0242485	0.0906724	-0.202061
CLEC20A	NA	NA	NA	NA	NA	NA	NA	NA	NA	NA	NA	NA	NA	NA	NA
CLEC2A	NA	NA	NA	NA	NA	NA	NA	NA	NA	NA	NA	NA	NA	NA	NA
CLEC3A	NA	NA	NA	NA	NA	NA	NA	NA	NA	NA	NA	NA	NA	NA	NA
CLEC4C	NA	NA	NA	NA	NA	NA	NA	NA	NA	NA	NA	NA	NA	NA	NA
CLEC4D	NA	NA	NA	NA	NA	NA	NA	NA	NA	NA	NA	NA	NA	NA	NA
CLEC4E	NA	NA	NA	0.596495	0.776253	-0.0359433	0.0079416	0.0424635	-0.321704	NA	NA	NA	NA	NA	NA
CLEC4F	NA	NA	NA	NA	NA	NA	NA	NA	NA	NA	NA	NA	NA	NA	NA
CLEC4GP1	NA	NA	NA	NA	NA	NA	NA	NA	NA	NA	NA	NA	NA	NA	NA
CLEC4M	NA	NA	NA	0.442768	0.661594	0.0587194	0.0468916	0.150534	0.290553	2.18966e-09	7.65345e-07	-0.640961	7.10179e-05	0.00233753	-0.401894
CLEC5A	NA	NA	NA	0.0267514	0.113381	0.121367	0.0187308	0.0782996	0.47299	NA	NA	NA	NA	NA	NA
CLEC6A	NA	NA	NA	NA	NA	NA	NA	NA	NA	NA	NA	NA	NA	NA	NA
CLEC7A	NA	NA	NA	0.00838251	0.0538604	0.385208	0.00210951	0.0159244	0.473067	NA	NA	NA	NA	NA	NA
CLEC9A	NA	NA	NA	NA	NA	NA	NA	NA	NA	NA	NA	NA	NA	NA	NA
CLECL1P	NA	NA	NA	NA	NA	NA	NA	NA	NA	NA	NA	NA	NA	NA	NA
CLHC1	NA	NA	NA	NA	NA	NA	NA	NA	NA	NA	NA	NA	NA	NA	NA
CLIC1P1	NA	NA	NA	NA	NA	NA	NA	NA	NA	NA	NA	NA	NA	NA	NA
CLIC3	NA	NA	NA	0.00577187	0.0421534	0.213299	4.84047e-05	0.000991171	0.550716	NA	NA	NA	NA	NA	NA
CLIP2	NA	NA	NA	0.367527	0.593846	0.0786164	6.46405e-06	0.000233902	0.393246	0.000327737	0.00306982	0.239248	0.0202803	0.0805992	0.147177
CLK2P1	NA	NA	NA	NA	NA	NA	NA	NA	NA	NA	NA	NA	NA	NA	NA
CLLU1	NA	NA	NA	NA	NA	NA	NA	NA	NA	NA	NA	NA	NA	NA	NA
CLLU1-AS1	NA	NA	NA	NA	NA	NA	NA	NA	NA	NA	NA	NA	NA	NA	NA
CLMN	NA	NA	NA	0.000112675	0.00317654	-0.287371	0.210442	0.409382	-0.142757	0.289035	0.452495	-0.0944129	0.734833	0.842255	-0.0141033
CLMP	NA	NA	NA	NA	NA	NA	NA	NA	NA	NA	NA	NA	NA	NA	NA
CLN6	NA	NA	NA	NA	NA	NA	NA	NA	NA	NA	NA	NA	NA	NA	NA
CLNK	NA	NA	NA	NA	NA	NA	NA	NA	NA	NA	NA	NA	NA	NA	NA
CLPB	NA	NA	NA	0.378676	0.603579	-0.0686862	0.360274	0.569774	0.079709	NA	NA	NA	NA	NA	NA
CLPS	NA	NA	NA	0.98964	0.996319	0.00436159	0.138605	0.311665	-0.087173	NA	NA	NA	NA	NA	NA
CLPSL2	NA	NA	NA	NA	NA	NA	NA	NA	NA	NA	NA	NA	NA	NA	NA
CLRN1	NA	NA	NA	NA	NA	NA	NA	NA	NA	NA	NA	NA	NA	NA	NA
CLRN2	NA	NA	NA	NA	NA	NA	NA	NA	NA	NA	NA	NA	NA	NA	NA
CLRN3	NA	NA	NA	NA	NA	NA	NA	NA	NA	0.0826646	0.1873	-0.130312	0.157066	0.319961	-0.123588
CLSPN	NA	NA	NA	NA	NA	NA	NA	NA	NA	NA	NA	NA	NA	NA	NA
CLSTN2	NA	NA	NA	0.122784	0.302623	0.277682	0.392759	0.601449	0.166228	NA	NA	NA	NA	NA	NA
CLSTN3	NA	NA	NA	0.409638	0.63334	-0.0611688	0.0328919	0.117443	0.14316	0.199812	0.351138	-0.106433	0.153406	0.314824	-0.070187
CLTB	NA	NA	NA	0.187096	0.395215	-0.0725032	0.538332	0.721475	0.0341693	0.140767	0.275603	0.0275258	0.29982	0.486768	0.02821
CLTC	NA	NA	NA	0.340565	0.567624	-0.0645534	0.213196	0.412584	0.0683125	NA	NA	NA	NA	NA	NA
CLTCL1	NA	NA	NA	0.0686966	0.208123	-0.106948	0.39056	0.600245	0.0173915	NA	NA	NA	NA	NA	NA
CLTRN	NA	NA	NA	NA	NA	NA	NA	NA	NA	NA	NA	NA	NA	NA	NA
CLU	NA	NA	NA	2.26559e-05	0.00123076	0.672154	0.0550355	0.168059	0.391032	5.04337e-05	0.000775301	-0.252573	0.00360184	0.0255009	-0.154412
CLUH	NA	NA	NA	0.952372	0.979414	-0.0494793	0.76842	0.879366	0.0545071	NA	NA	NA	NA	NA	NA
CLUL1	NA	NA	NA	0.275412	0.500394	0.0980556	0.0250798	0.0961878	0.255099	0.00187131	0.0113908	-0.234013	0.159681	0.323109	-0.0768577
CLVS1	NA	NA	NA	NA	NA	NA	NA	NA	NA	NA	NA	NA	NA	NA	NA
CLVS2	NA	NA	NA	NA	NA	NA	NA	NA	NA	NA	NA	NA	NA	NA	NA
CLXN	NA	NA	NA	0.12612	0.308372	0.0804145	0.431123	0.634158	-0.0643528	NA	NA	NA	NA	NA	NA
CMA1	NA	NA	NA	0.131355	0.317242	0.199097	0.394712	0.603817	0.101661	NA	NA	NA	NA	NA	NA
CMAHP	NA	NA	NA	0.000603911	0.00907163	-0.34482	0.00877241	0.0454751	-0.397126	NA	NA	NA	NA	NA	NA
CMC2	NA	NA	NA	0.0404912	0.149141	-0.179274	0.307979	0.519794	0.0562529	NA	NA	NA	NA	NA	NA
CMC4	NA	NA	NA	0.878229	0.942996	-0.00476845	0.988034	0.996241	0.00498135	NA	NA	NA	NA	NA	NA
CMIP	NA	NA	NA	NA	NA	NA	NA	NA	NA	0.000500307	0.00418456	0.118232	0.00396471	0.0270704	0.104964
CMKLR1	NA	NA	NA	0.000802119	0.0110194	0.300109	0.000441233	0.00492897	0.352853	0.129198	0.258824	0.045186	0.0879159	0.215522	0.0690214
CMKLR2	NA	NA	NA	0.370292	0.596695	-0.0214076	0.257609	0.465276	0.0941062	NA	NA	NA	NA	NA	NA
CMPK2	NA	NA	NA	NA	NA	NA	NA	NA	NA	NA	NA	NA	NA	NA	NA
CMSS1	NA	NA	NA	NA	NA	NA	NA	NA	NA	NA	NA	NA	NA	NA	NA
CMTM1	NA	NA	NA	NA	NA	NA	NA	NA	NA	NA	NA	NA	NA	NA	NA
CMTM2	NA	NA	NA	NA	NA	NA	NA	NA	NA	NA	NA	NA	NA	NA	NA
CMTM4	NA	NA	NA	NA	NA	NA	NA	NA	NA	0.390672	0.556511	0.0851799	0.312212	0.499198	0.0586083
CMTM5	NA	NA	NA	NA	NA	NA	NA	NA	NA	NA	NA	NA	NA	NA	NA
CMTR1	NA	NA	NA	0.737628	0.866808	0.0122445	0.309594	0.522223	0.0463315	NA	NA	NA	NA	NA	NA
CMTR2	NA	NA	NA	NA	NA	NA	NA	NA	NA	NA	NA	NA	NA	NA	NA
CNBD1	NA	NA	NA	NA	NA	NA	NA	NA	NA	NA	NA	NA	NA	NA	NA
CNBD2	NA	NA	NA	NA	NA	NA	NA	NA	NA	NA	NA	NA	NA	NA	NA
CNDP1	NA	NA	NA	NA	NA	NA	NA	NA	NA	2.44452e-07	1.65188e-05	-0.675728	8.99473e-05	0.00264514	-0.509493
CNEP1R1	NA	NA	NA	NA	NA	NA	NA	NA	NA	NA	NA	NA	NA	NA	NA
CNEP1R1P1	NA	NA	NA	NA	NA	NA	NA	NA	NA	NA	NA	NA	NA	NA	NA
CNFN	NA	NA	NA	NA	NA	NA	NA	NA	NA	NA	NA	NA	NA	NA	NA
CNGA1	NA	NA	NA	0.872089	0.940127	0.0658018	0.0240985	0.0934485	0.230343	0.156458	0.295518	-0.107457	0.06397	0.17533	-0.119533
CNGA2	NA	NA	NA	NA	NA	NA	NA	NA	NA	NA	NA	NA	NA	NA	NA
CNGA3	NA	NA	NA	0.7573	0.877189	-0.000667176	0.548241	0.729659	-0.00132791	NA	NA	NA	NA	NA	NA
CNGA4	NA	NA	NA	NA	NA	NA	NA	NA	NA	NA	NA	NA	NA	NA	NA
CNGB1	NA	NA	NA	0.143021	0.335472	-0.12687	0.00464372	0.0285069	-0.12417	0.365253	0.532059	0.0612975	0.553915	0.709186	0.017686
CNGB3	NA	NA	NA	0.160927	0.35954	-0.0690636	0.142649	0.317868	-0.147096	NA	NA	NA	NA	NA	NA
CNIH1	NA	NA	NA	0.715822	0.852899	0.0287658	0.745733	0.863705	0.0325239	NA	NA	NA	NA	NA	NA
CNIH2	NA	NA	NA	NA	NA	NA	NA	NA	NA	NA	NA	NA	NA	NA	NA
CNIH3	NA	NA	NA	NA	NA	NA	NA	NA	NA	NA	NA	NA	NA	NA	NA
CNKSR1	NA	NA	NA	0.145883	0.339377	0.117795	0.130788	0.30078	0.124017	NA	NA	NA	NA	NA	NA
CNKSR2	NA	NA	NA	0.647636	0.809852	-0.0550604	0.804553	0.901213	0.0192107	NA	NA	NA	NA	NA	NA
CNMD	NA	NA	NA	0.475142	0.688438	-0.038988	0.778555	0.886871	-0.00658725	NA	NA	NA	NA	NA	NA
CNN2P2	NA	NA	NA	NA	NA	NA	NA	NA	NA	NA	NA	NA	NA	NA	NA
CNNM1	NA	NA	NA	0.245191	0.465534	0.0665278	0.961362	0.981492	-0.0115471	0.432211	0.598606	0.058707	0.900856	0.946908	-0.00483395
CNNM2	NA	NA	NA	0.0463933	0.162241	-0.140322	0.233191	0.438413	-0.0693661	0.000153312	0.00173154	-0.154909	0.00021573	0.00472826	-0.137952
CNOT1	NA	NA	NA	0.906972	0.956574	-0.00698238	0.997027	0.999042	-0.00169941	0.385	0.551031	0.00720313	0.969569	0.982739	-0.00289375
CNOT11	NA	NA	NA	NA	NA	NA	NA	NA	NA	NA	NA	NA	NA	NA	NA
CNOT3	NA	NA	NA	0.462389	0.67714	0.0605437	0.00328082	0.0219527	0.210146	0.507701	0.664364	-0.0510691	0.104437	0.241073	-0.0608151
CNOT6L	NA	NA	NA	NA	NA	NA	NA	NA	NA	0.562546	0.711052	0.0332001	0.225918	0.403747	0.0829765
CNOT6LP1	NA	NA	NA	NA	NA	NA	NA	NA	NA	NA	NA	NA	NA	NA	NA
CNOT7	NA	NA	NA	NA	NA	NA	NA	NA	NA	NA	NA	NA	NA	NA	NA
CNOT9	NA	NA	NA	0.846484	0.925779	-0.0183907	0.287108	0.498573	0.0483331	NA	NA	NA	NA	NA	NA
CNP	NA	NA	NA	0.0149634	0.0783195	0.18237	0.0428175	0.141461	0.187147	NA	NA	NA	NA	NA	NA
CNPPD1	NA	NA	NA	0.0111048	0.0640705	0.183475	0.471548	0.667774	0.143871	NA	NA	NA	NA	NA	NA
CNR1	NA	NA	NA	0.843544	0.924774	0.0150523	0.836623	0.919097	0.0144901	NA	NA	NA	NA	NA	NA
CNR2	NA	NA	NA	0.0205361	0.0964541	0.0898531	0.679035	0.821484	0.044448	NA	NA	NA	NA	NA	NA
CNRIP1	NA	NA	NA	NA	NA	NA	NA	NA	NA	NA	NA	NA	NA	NA	NA
CNST	NA	NA	NA	NA	NA	NA	NA	NA	NA	NA	NA	NA	NA	NA	NA
CNTD1	NA	NA	NA	NA	NA	NA	NA	NA	NA	NA	NA	NA	NA	NA	NA
CNTFR	NA	NA	NA	0.159372	0.35714	0.105308	0.860958	0.931843	0.0350299	0.00431007	0.0213446	-0.137528	0.0193661	0.07823	-0.136707
CNTLN	NA	NA	NA	0.0765504	0.224205	0.124519	0.480803	0.675136	0.0685769	0.00160248	0.010116	-0.210814	0.00188775	0.0166709	-0.168581
CNTN1	NA	NA	NA	0.351193	0.578052	0.135657	0.15837	0.340342	-0.182445	NA	NA	NA	NA	NA	NA
CNTN2	NA	NA	NA	0.412588	0.635248	0.0399255	0.32611	0.537359	0.0544804	NA	NA	NA	NA	NA	NA
CNTN3	NA	NA	NA	NA	NA	NA	NA	NA	NA	NA	NA	NA	NA	NA	NA
CNTN4	NA	NA	NA	NA	NA	NA	NA	NA	NA	NA	NA	NA	NA	NA	NA
CNTN5	NA	NA	NA	0.281164	0.50606	0.0453606	0.0374423	0.129183	-0.135175	NA	NA	NA	NA	NA	NA
CNTN6	NA	NA	NA	0.0278391	0.116049	0.128517	0.0032874	0.0219844	0.145485	NA	NA	NA	NA	NA	NA
CNTNAP2	NA	NA	NA	0.623559	0.795467	0.0274569	0.583607	0.755103	-0.0374087	0.127861	0.256921	-0.0989834	0.634735	0.775294	-0.0415611
CNTNAP3P2	NA	NA	NA	NA	NA	NA	NA	NA	NA	NA	NA	NA	NA	NA	NA
CNTNAP4	NA	NA	NA	NA	NA	NA	NA	NA	NA	NA	NA	NA	NA	NA	NA
CNTNAP5	NA	NA	NA	NA	NA	NA	NA	NA	NA	NA	NA	NA	NA	NA	NA
CNTRL	NA	NA	NA	0.15172	0.347428	0.12045	0.0102196	0.0505753	0.158169	NA	NA	NA	NA	NA	NA
CNTROB	NA	NA	NA	NA	NA	NA	NA	NA	NA	NA	NA	NA	NA	NA	NA
COA1	NA	NA	NA	0.000959293	0.0124321	-0.232206	0.388626	0.597891	0.0526931	NA	NA	NA	NA	NA	NA
COA3	NA	NA	NA	0.442768	0.661594	-0.0549729	0.113109	0.273507	0.130175	NA	NA	NA	NA	NA	NA
COA4	NA	NA	NA	0.211064	0.426827	-0.0609629	0.563269	0.741613	-0.0388683	NA	NA	NA	NA	NA	NA
COA5	NA	NA	NA	NA	NA	NA	NA	NA	NA	NA	NA	NA	NA	NA	NA
COA6	NA	NA	NA	NA	NA	NA	NA	NA	NA	NA	NA	NA	NA	NA	NA
COA7	NA	NA	NA	0.545132	0.739672	-0.0560481	0.884444	0.945224	-0.0177905	NA	NA	NA	NA	NA	NA
COA8	NA	NA	NA	NA	NA	NA	NA	NA	NA	NA	NA	NA	NA	NA	NA
COCH	NA	NA	NA	0.434417	0.654127	-0.030069	0.91394	0.960695	0.0349899	NA	NA	NA	NA	NA	NA
COG8	NA	NA	NA	0.0471234	0.163735	0.106204	0.191877	0.385787	0.089007	0.0347368	0.0997783	-0.0970378	0.87185	0.929815	0.00272072
COL10A1	NA	NA	NA	0.258102	0.480764	-0.138724	0.689997	0.82826	0.016643	NA	NA	NA	NA	NA	NA
COL11A1	NA	NA	NA	0.0623593	0.196423	0.0562876	0.00100493	0.00905043	0.361783	NA	NA	NA	NA	NA	NA
COL11A2	NA	NA	NA	0.865957	0.937253	-0.007287	0.0688217	0.196066	0.091364	NA	NA	NA	NA	NA	NA
COL12A1	NA	NA	NA	NA	NA	NA	NA	NA	NA	NA	NA	NA	NA	NA	NA
COL17A1	NA	NA	NA	0.944437	0.975514	-0.00384991	0.872687	0.938391	0.0140716	NA	NA	NA	NA	NA	NA
COL18A1	NA	NA	NA	0.000591129	0.00892107	0.320497	0.243595	0.450497	0.129164	0.0171832	0.0588517	-0.124658	0.00352517	0.0250381	-0.136487
COL18A1-AS1	NA	NA	NA	NA	NA	NA	NA	NA	NA	NA	NA	NA	NA	NA	NA
COL19A1	NA	NA	NA	0.74155	0.868841	-0.022047	0.149652	0.327523	-0.0835206	NA	NA	NA	NA	NA	NA
COL20A1	NA	NA	NA	NA	NA	NA	NA	NA	NA	NA	NA	NA	NA	NA	NA
COL22A1	NA	NA	NA	NA	NA	NA	NA	NA	NA	NA	NA	NA	NA	NA	NA
COL24A1	NA	NA	NA	NA	NA	NA	NA	NA	NA	NA	NA	NA	NA	NA	NA
COL25A1	NA	NA	NA	NA	NA	NA	NA	NA	NA	NA	NA	NA	NA	NA	NA
COL25A1-DT	NA	NA	NA	NA	NA	NA	NA	NA	NA	NA	NA	NA	NA	NA	NA
COL26A1	NA	NA	NA	NA	NA	NA	NA	NA	NA	NA	NA	NA	NA	NA	NA
COL27A1	NA	NA	NA	NA	NA	NA	NA	NA	NA	0.584282	0.726905	-0.032205	0.321433	0.506679	-0.0381332
COL28A1	NA	NA	NA	NA	NA	NA	NA	NA	NA	NA	NA	NA	NA	NA	NA
COL2A1	NA	NA	NA	0.452957	0.669171	0.0512717	0.300915	0.512157	0.0464969	NA	NA	NA	NA	NA	NA
COL4A3	NA	NA	NA	2.14028e-06	0.000303129	-0.579033	0.0362283	0.125732	-0.42103	NA	NA	NA	NA	NA	NA
COL4A4	NA	NA	NA	0.0182478	0.0888276	-0.247283	0.523636	0.710747	-0.0188068	NA	NA	NA	NA	NA	NA
COL4A6	NA	NA	NA	0.0951074	0.257743	0.120861	0.0217879	0.0869544	0.136545	NA	NA	NA	NA	NA	NA
COL5A3	NA	NA	NA	0.950304	0.9786	-0.0145208	0.131365	0.30078	0.0930407	NA	NA	NA	NA	NA	NA
COL6A5	NA	NA	NA	NA	NA	NA	NA	NA	NA	NA	NA	NA	NA	NA	NA
COL6A6	NA	NA	NA	NA	NA	NA	NA	NA	NA	NA	NA	NA	NA	NA	NA
COL9A1	NA	NA	NA	0.59808	0.77755	0.0268443	0.576398	0.751744	0.034015	NA	NA	NA	NA	NA	NA
COL9A2	NA	NA	NA	0.171141	0.374001	0.072495	0.997027	0.999042	0.020385	NA	NA	NA	NA	NA	NA
COL9A3	NA	NA	NA	0.749412	0.872725	0.0450141	0.578491	0.752446	0.0688821	NA	NA	NA	NA	NA	NA
COLCA1	NA	NA	NA	NA	NA	NA	NA	NA	NA	NA	NA	NA	NA	NA	NA
COLEC10	NA	NA	NA	0.679678	0.831822	0.0122918	0.644676	0.800593	0.00936199	6.03045e-05	0.000876329	-0.327145	0.00318138	0.0235542	-0.175018
COLEC11	NA	NA	NA	0.0495254	0.168681	-0.308496	0.0688217	0.196066	-0.27135	0.253754	0.413845	0.0627607	0.666914	0.798895	0.0457869
COLEC12	NA	NA	NA	0.0321597	0.12775	0.235323	5.01605e-05	0.00101317	1.09691	NA	NA	NA	NA	NA	NA
COLGALT1	NA	NA	NA	0.0860652	0.241422	0.149468	1.3694e-05	0.00039163	0.402849	NA	NA	NA	NA	NA	NA
COLGALT2	NA	NA	NA	0.278329	0.503463	-0.0368698	6.20079e-05	0.00117097	0.37665	NA	NA	NA	NA	NA	NA
COMMD3-BMI1	NA	NA	NA	NA	NA	NA	NA	NA	NA	NA	NA	NA	NA	NA	NA
COMMD4	NA	NA	NA	0.177731	0.38271	0.0846927	0.00877241	0.0454751	0.111092	0.209556	0.361189	0.0319701	0.895343	0.942758	0.0045929
COMMD5P1	NA	NA	NA	NA	NA	NA	NA	NA	NA	NA	NA	NA	NA	NA	NA
COMMD6	NA	NA	NA	NA	NA	NA	NA	NA	NA	0.848795	0.911225	0.00113141	0.968189	0.98149	0.0281248
COMP	NA	NA	NA	0.0048383	0.0369693	0.282838	3.2078e-06	0.000145352	0.744819	NA	NA	NA	NA	NA	NA
COP1	NA	NA	NA	NA	NA	NA	NA	NA	NA	NA	NA	NA	NA	NA	NA
COPG1	NA	NA	NA	0.00149694	0.0167694	-0.138901	0.304433	0.516373	0.0703813	NA	NA	NA	NA	NA	NA
COPRS	NA	NA	NA	NA	NA	NA	NA	NA	NA	NA	NA	NA	NA	NA	NA
COPS2	NA	NA	NA	0.190874	0.399794	0.0592557	0.333551	0.544566	0.0424563	0.523163	0.677766	0.0397208	0.0446873	0.13696	0.110792
COPS8	NA	NA	NA	0.00397808	0.0323937	-0.162125	0.38452	0.593107	-0.0529953	NA	NA	NA	NA	NA	NA
COPS9	NA	NA	NA	NA	NA	NA	NA	NA	NA	NA	NA	NA	NA	NA	NA
COQ4	NA	NA	NA	0.956771	0.981014	0.0018397	0.890332	0.948534	-0.00742885	NA	NA	NA	NA	NA	NA
COQ6	NA	NA	NA	0.0929239	0.254237	-0.159753	0.176936	0.365961	-0.0958113	0.311628	0.477069	-0.0491373	0.294409	0.481569	-0.0426348
COQ8A	NA	NA	NA	0.490293	0.699822	-0.0676795	0.254465	0.462476	0.0975631	NA	NA	NA	NA	NA	NA
COQ8B	NA	NA	NA	0.675875	0.829302	-0.00211451	0.578491	0.752446	0.0455788	NA	NA	NA	NA	NA	NA
CORO1A	NA	NA	NA	0.0048777	0.0371843	0.56213	2.77322e-08	5.78824e-06	0.977287	0.103688	0.220985	0.181755	0.0588963	0.164617	0.166013
CORO2A	NA	NA	NA	0.273133	0.497468	-0.142102	0.00381686	0.0246789	-0.196073	0.806308	0.885952	-0.0483638	0.775548	0.869415	-0.0177081
CORO2B	NA	NA	NA	0.201705	0.41474	0.124804	0.333551	0.544566	0.0711643	NA	NA	NA	NA	NA	NA
CORO7-PAM16	NA	NA	NA	0.610918	0.786505	-0.00931365	0.172151	0.359376	0.107354	NA	NA	NA	NA	NA	NA
COTL1	NA	NA	NA	0.801122	0.902039	-0.0936684	0.00136762	0.011426	0.491757	NA	NA	NA	NA	NA	NA
COTL1P1	NA	NA	NA	NA	NA	NA	NA	NA	NA	NA	NA	NA	NA	NA	NA
COX11	NA	NA	NA	0.00391	0.0321247	-0.19237	0.121974	0.286839	-0.100869	NA	NA	NA	NA	NA	NA
COX11P1	NA	NA	NA	NA	NA	NA	NA	NA	NA	NA	NA	NA	NA	NA	NA
COX14	NA	NA	NA	NA	NA	NA	NA	NA	NA	NA	NA	NA	NA	NA	NA
COX16	NA	NA	NA	NA	NA	NA	NA	NA	NA	NA	NA	NA	NA	NA	NA
COX17P1	NA	NA	NA	NA	NA	NA	NA	NA	NA	NA	NA	NA	NA	NA	NA
COX18	NA	NA	NA	NA	NA	NA	NA	NA	NA	NA	NA	NA	NA	NA	NA
COX20	NA	NA	NA	NA	NA	NA	NA	NA	NA	NA	NA	NA	NA	NA	NA
COX6B1P3	NA	NA	NA	NA	NA	NA	NA	NA	NA	NA	NA	NA	NA	NA	NA
COX6B2	NA	NA	NA	NA	NA	NA	NA	NA	NA	NA	NA	NA	NA	NA	NA
COX6CP4	NA	NA	NA	NA	NA	NA	NA	NA	NA	NA	NA	NA	NA	NA	NA
COX7A2L	NA	NA	NA	0.600087	0.778712	-0.0363693	0.0676702	0.1939	-0.0868763	NA	NA	NA	NA	NA	NA
COX7A2P2	NA	NA	NA	NA	NA	NA	NA	NA	NA	NA	NA	NA	NA	NA	NA
COX7B2	NA	NA	NA	NA	NA	NA	NA	NA	NA	NA	NA	NA	NA	NA	NA
COX8C	NA	NA	NA	NA	NA	NA	NA	NA	NA	NA	NA	NA	NA	NA	NA
CP	NA	NA	NA	0.000169736	0.00398295	0.399409	0.00538436	0.0316178	0.415009	0.170113	0.313463	-0.0832135	0.183569	0.353664	-0.0436924
CPA1	NA	NA	NA	0.664523	0.8213	0.0315907	0.277035	0.487412	0.0847948	NA	NA	NA	NA	NA	NA
CPA2	NA	NA	NA	0.0240283	0.105954	0.111316	0.123809	0.28944	0.107612	NA	NA	NA	NA	NA	NA
CPA3	NA	NA	NA	2.61154e-07	7.06126e-05	0.965177	5.27551e-06	0.000205107	0.715237	NA	NA	NA	NA	NA	NA
CPA4	NA	NA	NA	NA	NA	NA	NA	NA	NA	NA	NA	NA	NA	NA	NA
CPA5	NA	NA	NA	NA	NA	NA	NA	NA	NA	NA	NA	NA	NA	NA	NA
CPA6	NA	NA	NA	NA	NA	NA	NA	NA	NA	NA	NA	NA	NA	NA	NA
CPAMD8	NA	NA	NA	NA	NA	NA	NA	NA	NA	NA	NA	NA	NA	NA	NA
CPB1	NA	NA	NA	0.634614	0.803634	0.0307327	0.985134	0.993569	0.00846939	NA	NA	NA	NA	NA	NA
CPB2	NA	NA	NA	0.364773	0.591564	0.0456858	0.943208	0.973081	0.004397	0.27461	0.436916	-0.0739706	0.142553	0.299491	-0.0583135
CPEB1	NA	NA	NA	0.564619	0.754157	-0.0677981	0.233191	0.438413	-0.15319	NA	NA	NA	NA	NA	NA
CPEB2	NA	NA	NA	NA	NA	NA	NA	NA	NA	0.00143722	0.00932088	-0.201511	0.166879	0.332009	-0.0707586
CPED1	NA	NA	NA	0.0533512	0.177048	0.232742	0.00578692	0.0335512	0.233299	NA	NA	NA	NA	NA	NA
CPLANE1	NA	NA	NA	0.166318	0.366697	-0.0831476	0.26078	0.468868	-0.0801049	NA	NA	NA	NA	NA	NA
CPLANE2	NA	NA	NA	0.834372	0.919123	-0.0304418	0.293788	0.505232	0.103434	NA	NA	NA	NA	NA	NA
CPLX2	NA	NA	NA	0.176065	0.380156	-0.0672996	0.260671	0.468868	-0.0458708	NA	NA	NA	NA	NA	NA
CPLX3	NA	NA	NA	0.258628	0.480918	-0.0649889	0.078669	0.214128	-0.103555	NA	NA	NA	NA	NA	NA
CPLX4	NA	NA	NA	NA	NA	NA	NA	NA	NA	NA	NA	NA	NA	NA	NA
CPN1	NA	NA	NA	0.131351	0.317242	0.121331	0.101324	0.255475	-0.0747294	NA	NA	NA	NA	NA	NA
CPNE2	NA	NA	NA	NA	NA	NA	NA	NA	NA	NA	NA	NA	NA	NA	NA
CPNE5	NA	NA	NA	NA	NA	NA	NA	NA	NA	NA	NA	NA	NA	NA	NA
CPNE6	NA	NA	NA	0.000349047	0.00626338	-0.372392	0.0428175	0.141461	-0.189912	NA	NA	NA	NA	NA	NA
CPNE7	NA	NA	NA	0.236836	0.456668	-0.0713817	0.504364	0.69536	0.0359492	NA	NA	NA	NA	NA	NA
CPNE9	NA	NA	NA	NA	NA	NA	NA	NA	NA	NA	NA	NA	NA	NA	NA
CPO	NA	NA	NA	NA	NA	NA	NA	NA	NA	NA	NA	NA	NA	NA	NA
CPOX	NA	NA	NA	0.0965137	0.260369	0.146515	0.0169247	0.072668	0.171374	NA	NA	NA	NA	NA	NA
CPPED1	NA	NA	NA	0.099342	0.264875	-0.161779	0.370202	0.580428	0.0868711	NA	NA	NA	NA	NA	NA
CPQ	NA	NA	NA	0.711967	0.850515	0.0189883	0.356516	0.566662	-0.114365	NA	NA	NA	NA	NA	NA
CPS1-IT1	NA	NA	NA	0.144445	0.337614	0.0642813	0.502135	0.69343	-0.00974756	NA	NA	NA	NA	NA	NA
CPSF4L	NA	NA	NA	NA	NA	NA	NA	NA	NA	NA	NA	NA	NA	NA	NA
CPSF6	NA	NA	NA	0.139503	0.330629	0.124405	0.90803	0.958293	-0.0231077	NA	NA	NA	NA	NA	NA
CPSF7	NA	NA	NA	0.117783	0.294507	-0.0941316	0.297423	0.508323	-0.0509036	NA	NA	NA	NA	NA	NA
CPT1C	NA	NA	NA	NA	NA	NA	NA	NA	NA	NA	NA	NA	NA	NA	NA
CPTP	NA	NA	NA	0.906972	0.956574	0.0235818	0.457848	0.654788	0.0420306	NA	NA	NA	NA	NA	NA
CPXCR1	NA	NA	NA	NA	NA	NA	NA	NA	NA	NA	NA	NA	NA	NA	NA
CPXM1	NA	NA	NA	NA	NA	NA	NA	NA	NA	NA	NA	NA	NA	NA	NA
CPZ	NA	NA	NA	0.837453	0.921152	-0.0255844	0.994017	0.998718	-0.0166513	NA	NA	NA	NA	NA	NA
CR1	NA	NA	NA	0.0115123	0.0655636	-0.271588	9.39192e-05	0.0015849	-0.573895	NA	NA	NA	NA	NA	NA
CR1L	NA	NA	NA	NA	NA	NA	NA	NA	NA	NA	NA	NA	NA	NA	NA
CR2	NA	NA	NA	0.273744	0.497896	-0.354296	0.00538436	0.0316178	-0.34205	NA	NA	NA	NA	NA	NA
CRABP1	NA	NA	NA	0.000662877	0.00966452	-0.341963	0.106098	0.263021	-0.124511	NA	NA	NA	NA	NA	NA
CRABP2	NA	NA	NA	0.361405	0.588346	0.0551647	0.779839	0.886889	0.0260327	NA	NA	NA	NA	NA	NA
CRACD	NA	NA	NA	NA	NA	NA	NA	NA	NA	NA	NA	NA	NA	NA	NA
CRACDL	NA	NA	NA	NA	NA	NA	NA	NA	NA	NA	NA	NA	NA	NA	NA
CRACR2A	NA	NA	NA	NA	NA	NA	NA	NA	NA	NA	NA	NA	NA	NA	NA
CRACR2B	NA	NA	NA	NA	NA	NA	NA	NA	NA	NA	NA	NA	NA	NA	NA
CRB1	NA	NA	NA	0.531417	0.729885	0.0320359	0.102897	0.257844	-0.0525499	NA	NA	NA	NA	NA	NA
CRB2	NA	NA	NA	NA	NA	NA	NA	NA	NA	NA	NA	NA	NA	NA	NA
CRB3	NA	NA	NA	NA	NA	NA	NA	NA	NA	0.37062	0.537516	0.0490189	0.643695	0.782353	-0.0112868
CRCT1	NA	NA	NA	0.374465	0.601065	-0.0483037	0.322257	0.534032	-0.0129379	NA	NA	NA	NA	NA	NA
CREB3	NA	NA	NA	0.461459	0.676856	0.00226631	0.0812319	0.219006	0.0579427	NA	NA	NA	NA	NA	NA
CREB3L1	NA	NA	NA	0.91162	0.95851	-0.0123797	0.0293537	0.107718	0.141627	NA	NA	NA	NA	NA	NA
CREB3L3	NA	NA	NA	NA	NA	NA	NA	NA	NA	0.473806	0.635794	-0.0444737	0.14732	0.305259	-0.048897
CREB3L4	NA	NA	NA	NA	NA	NA	NA	NA	NA	NA	NA	NA	NA	NA	NA
CREB5	NA	NA	NA	NA	NA	NA	NA	NA	NA	NA	NA	NA	NA	NA	NA
CREBL2	NA	NA	NA	0.249444	0.470009	-0.0370176	0.499604	0.690858	-0.0476685	NA	NA	NA	NA	NA	NA
CREBRF	NA	NA	NA	NA	NA	NA	NA	NA	NA	NA	NA	NA	NA	NA	NA
CREG2	NA	NA	NA	NA	NA	NA	NA	NA	NA	NA	NA	NA	NA	NA	NA
CRELD1	NA	NA	NA	0.302552	0.52935	0.138462	0.0134481	0.0614409	0.268125	0.637728	0.764054	-0.0379822	0.0532268	0.153287	-0.11027
CREM	NA	NA	NA	0.0178891	0.0877273	-0.24317	0.713293	0.843544	0.0442928	NA	NA	NA	NA	NA	NA
CRH	NA	NA	NA	0.0170087	0.0849865	-0.126509	0.0676702	0.1939	-0.10424	NA	NA	NA	NA	NA	NA
CRHBP	NA	NA	NA	0.351195	0.578052	-0.0784479	0.717679	0.845955	-0.0133215	0.000465082	0.00399561	-0.37925	0.0591489	0.165184	-0.157248
CRHR1	NA	NA	NA	NA	NA	NA	NA	NA	NA	NA	NA	NA	NA	NA	NA
CRHR2	NA	NA	NA	0.985497	0.994276	0.00526448	0.376227	0.585189	-0.0375019	NA	NA	NA	NA	NA	NA
CRIP1P4	NA	NA	NA	NA	NA	NA	NA	NA	NA	NA	NA	NA	NA	NA	NA
CRISP1	NA	NA	NA	0.468735	0.682408	0.0474996	0.90747	0.958293	0.0012407	NA	NA	NA	NA	NA	NA
CRISP2	NA	NA	NA	0.00235849	0.023037	-0.239446	0.63056	0.790243	-0.0328862	NA	NA	NA	NA	NA	NA
CRISP3	NA	NA	NA	0.491345	0.700737	-0.0350445	0.704922	0.839317	0.0338983	NA	NA	NA	NA	NA	NA
CRISPLD1	NA	NA	NA	NA	NA	NA	NA	NA	NA	NA	NA	NA	NA	NA	NA
CRLF2	NA	NA	NA	0.138812	0.329706	0.0499079	0.857175	0.930374	-0.0131703	NA	NA	NA	NA	NA	NA
CRMA	NA	NA	NA	NA	NA	NA	NA	NA	NA	NA	NA	NA	NA	NA	NA
CRMP1	NA	NA	NA	0.0787334	0.227686	-0.0860997	0.0590115	0.175999	0.108123	NA	NA	NA	NA	NA	NA
CRNN	NA	NA	NA	0.668298	0.824084	0.0300601	0.329817	0.540846	-0.0261736	NA	NA	NA	NA	NA	NA
CROCCP2	NA	NA	NA	0.389336	0.614803	0.0914046	0.32611	0.537359	0.130394	NA	NA	NA	NA	NA	NA
CROCCP3	NA	NA	NA	0.710374	0.849466	0.021784	0.444372	0.645034	0.0877302	NA	NA	NA	NA	NA	NA
CRP	NA	NA	NA	0.977211	0.991516	0.0224044	0.657313	0.807607	-0.00101445	0.346772	0.514158	0.0368746	0.45874	0.628661	0.0877766
CRTAC1	NA	NA	NA	0.010849	0.06327	0.204283	0.00606996	0.0347184	0.421826	NA	NA	NA	NA	NA	NA
CRTAM	NA	NA	NA	0.0167696	0.0842891	0.159918	1.53707e-05	0.000431287	0.286824	NA	NA	NA	NA	NA	NA
CRTC1	NA	NA	NA	0.687306	0.836937	-0.00191852	0.91394	0.960695	-0.01106	NA	NA	NA	NA	NA	NA
CRTC2	NA	NA	NA	NA	NA	NA	NA	NA	NA	NA	NA	NA	NA	NA	NA
CRTC3	NA	NA	NA	0.0067577	0.0467455	0.194046	0.614732	0.77894	0.0246915	NA	NA	NA	NA	NA	NA
CRX	NA	NA	NA	0.746907	0.871429	-0.0200259	0.143355	0.318189	-0.0571133	NA	NA	NA	NA	NA	NA
CRYAA	NA	NA	NA	NA	NA	NA	NA	NA	NA	0.0186348	0.0629072	0.138698	0.123173	0.271291	0.066036
CRYBA1	NA	NA	NA	0.74155	0.868841	-0.0317668	0.45559	0.654535	-0.0311922	NA	NA	NA	NA	NA	NA
CRYBA2	NA	NA	NA	0.160819	0.35954	0.0670961	0.142649	0.317868	0.0909042	NA	NA	NA	NA	NA	NA
CRYBA4	NA	NA	NA	0.218355	0.436087	0.102248	0.283724	0.495153	0.0764592	NA	NA	NA	NA	NA	NA
CRYBB1	NA	NA	NA	0.514522	0.71829	-0.0283571	0.985043	0.993569	0.0168192	NA	NA	NA	NA	NA	NA
CRYBB2	NA	NA	NA	0.306229	0.533492	-0.0908205	0.591847	0.761791	-0.0202783	0.830771	0.901201	0.0508767	0.120295	0.266556	-0.0822762
CRYBB2P1	NA	NA	NA	0.29239	0.518879	-0.0754359	0.186798	0.379304	0.162961	NA	NA	NA	NA	NA	NA
CRYBB3	NA	NA	NA	0.985584	0.994276	-0.00159703	0.27373	0.483889	-0.136638	NA	NA	NA	NA	NA	NA
CRYBG1	NA	NA	NA	0.981466	0.992478	-0.00796042	0.0068658	0.0379565	0.376571	NA	NA	NA	NA	NA	NA
CRYBG2	NA	NA	NA	0.192356	0.401673	-0.0484742	0.224467	0.428511	-0.0386214	NA	NA	NA	NA	NA	NA
CRYBG3	NA	NA	NA	0.811174	0.908115	0.030964	0.0799153	0.216425	0.19376	NA	NA	NA	NA	NA	NA
CRYGA	NA	NA	NA	0.33014	0.556571	-0.0685738	0.168818	0.355284	0.0976933	NA	NA	NA	NA	NA	NA
CRYGB	NA	NA	NA	0.383648	0.609218	-0.0661807	0.784311	0.889153	0.0262709	NA	NA	NA	NA	NA	NA
CRYGC	NA	NA	NA	0.621727	0.794454	-0.0154755	0.940224	0.97243	0.0349973	NA	NA	NA	NA	NA	NA
CRYGD	NA	NA	NA	0.516706	0.719934	0.04705	0.446581	0.647221	0.0589016	NA	NA	NA	NA	NA	NA
CRYGN	NA	NA	NA	NA	NA	NA	NA	NA	NA	NA	NA	NA	NA	NA	NA
CRYZL2P-SEC16B	NA	NA	NA	NA	NA	NA	NA	NA	NA	NA	NA	NA	NA	NA	NA
CSAG1	NA	NA	NA	NA	NA	NA	NA	NA	NA	NA	NA	NA	NA	NA	NA
CSAG3	NA	NA	NA	0.217383	0.434442	-0.0881717	0.890332	0.948534	0.0213987	NA	NA	NA	NA	NA	NA
CSF1	NA	NA	NA	0.12872	0.312656	0.103048	9.56388e-07	5.92612e-05	0.399192	NA	NA	NA	NA	NA	NA
CSF2	NA	NA	NA	0.931706	0.969353	-0.0207112	0.14163	0.315775	0.0700045	NA	NA	NA	NA	NA	NA
CSF2RB	NA	NA	NA	0.000130675	0.00339823	0.46969	0.000314369	0.00383202	0.651745	NA	NA	NA	NA	NA	NA
CSF3	NA	NA	NA	0.0425446	0.154173	-0.129557	0.860118	0.931843	0.0127047	NA	NA	NA	NA	NA	NA
CSF3R	NA	NA	NA	0.0769805	0.224478	0.0936297	0.00443056	0.027525	0.217965	0.365901	0.532767	0.0579839	0.0691101	0.183511	0.093034
CSGALNACT2	NA	NA	NA	0.0777898	0.225691	-0.0737533	0.37422	0.583958	0.0804785	NA	NA	NA	NA	NA	NA
CSGALNACT2P1	NA	NA	NA	NA	NA	NA	NA	NA	NA	NA	NA	NA	NA	NA	NA
CSGALNACT2P2	NA	NA	NA	NA	NA	NA	NA	NA	NA	NA	NA	NA	NA	NA	NA
CSH2	NA	NA	NA	0.0370435	0.140846	0.169926	0.666341	0.814325	-0.0224756	NA	NA	NA	NA	NA	NA
CSHL1	NA	NA	NA	0.737627	0.866808	0.0267148	0.663613	0.811496	0.000715298	0.000937779	0.00686636	-0.171813	0.0808269	0.204251	-0.0933589
CSKMT	NA	NA	NA	NA	NA	NA	NA	NA	NA	NA	NA	NA	NA	NA	NA
CSMD1	NA	NA	NA	NA	NA	NA	NA	NA	NA	NA	NA	NA	NA	NA	NA
CSMD2	NA	NA	NA	NA	NA	NA	NA	NA	NA	NA	NA	NA	NA	NA	NA
CSMD3	NA	NA	NA	NA	NA	NA	NA	NA	NA	NA	NA	NA	NA	NA	NA
CSN1S1	NA	NA	NA	0.162493	0.361544	0.0532287	0.499604	0.690858	-0.0207989	NA	NA	NA	NA	NA	NA
CSN1S2AP	NA	NA	NA	NA	NA	NA	NA	NA	NA	NA	NA	NA	NA	NA	NA
CSN2	NA	NA	NA	0.381486	0.606529	0.0455853	0.985043	0.993569	0.00551221	NA	NA	NA	NA	NA	NA
CSN3	NA	NA	NA	0.948547	0.977299	0.0167149	0.785566	0.889153	-0.0188741	NA	NA	NA	NA	NA	NA
CSNK1A1L	NA	NA	NA	NA	NA	NA	NA	NA	NA	NA	NA	NA	NA	NA	NA
CSNK1A1P1	NA	NA	NA	NA	NA	NA	NA	NA	NA	NA	NA	NA	NA	NA	NA
CSNK1G1	NA	NA	NA	0.332155	0.55909	0.0639118	0.123809	0.28944	0.0809568	NA	NA	NA	NA	NA	NA
CSNK1G2-AS1	NA	NA	NA	NA	NA	NA	NA	NA	NA	NA	NA	NA	NA	NA	NA
CSNK2A1	NA	NA	NA	0.412588	0.635248	-0.0339707	0.0065176	0.0365066	0.233083	0.774945	0.863926	-0.0191004	0.288954	0.476755	0.0304143
CSPG4P11	NA	NA	NA	NA	NA	NA	NA	NA	NA	NA	NA	NA	NA	NA	NA
CSPG4P2Y	NA	NA	NA	NA	NA	NA	NA	NA	NA	NA	NA	NA	NA	NA	NA
CSPG5	NA	NA	NA	0.15851	0.356148	0.0905306	0.121506	0.286839	0.128076	NA	NA	NA	NA	NA	NA
CSRNP1	NA	NA	NA	NA	NA	NA	NA	NA	NA	NA	NA	NA	NA	NA	NA
CSRNP2	NA	NA	NA	0.810267	0.907527	0.00592392	0.217375	0.419211	0.0767524	NA	NA	NA	NA	NA	NA
CSRNP3	NA	NA	NA	0.882326	0.94464	-0.0490238	0.307979	0.519794	-0.0561927	NA	NA	NA	NA	NA	NA
CST1	NA	NA	NA	0.813187	0.909258	-0.0320993	0.426757	0.631091	-0.0253253	NA	NA	NA	NA	NA	NA
CST11	NA	NA	NA	NA	NA	NA	NA	NA	NA	NA	NA	NA	NA	NA	NA
CST13P	NA	NA	NA	NA	NA	NA	NA	NA	NA	NA	NA	NA	NA	NA	NA
CST2	NA	NA	NA	0.643908	0.807486	-0.0137442	0.00578692	0.0335512	0.360289	NA	NA	NA	NA	NA	NA
CST4	NA	NA	NA	0.643912	0.807486	0.049923	0.801654	0.899859	0.0041515	NA	NA	NA	NA	NA	NA
CST5	NA	NA	NA	0.829346	0.917068	0.0499016	0.536151	0.720989	0.0593265	NA	NA	NA	NA	NA	NA
CST6	NA	NA	NA	1.26852e-05	0.000893548	0.758625	0.000304692	0.0037642	0.718447	NA	NA	NA	NA	NA	NA
CST7	NA	NA	NA	0.000196162	0.00431852	0.430421	4.52988e-06	0.000185834	0.629502	0.000510337	0.00425772	0.193323	0.00294178	0.022251	0.173393
CST8	NA	NA	NA	0.677775	0.830688	-0.0162785	0.669069	0.815815	-0.00864237	NA	NA	NA	NA	NA	NA
CST9	NA	NA	NA	NA	NA	NA	NA	NA	NA	NA	NA	NA	NA	NA	NA
CST9L	NA	NA	NA	NA	NA	NA	NA	NA	NA	NA	NA	NA	NA	NA	NA
CSTA	NA	NA	NA	0.000389175	0.00677894	0.581839	4.15677e-07	3.319e-05	0.995521	NA	NA	NA	NA	NA	NA
CSTF1	NA	NA	NA	0.00595792	0.042803	0.159121	0.979189	0.990597	-0.0562217	NA	NA	NA	NA	NA	NA
CSTL1	NA	NA	NA	NA	NA	NA	NA	NA	NA	NA	NA	NA	NA	NA	NA
CSTPP1	NA	NA	NA	NA	NA	NA	NA	NA	NA	NA	NA	NA	NA	NA	NA
CT45A3	NA	NA	NA	NA	NA	NA	NA	NA	NA	NA	NA	NA	NA	NA	NA
CT47B1	NA	NA	NA	NA	NA	NA	NA	NA	NA	NA	NA	NA	NA	NA	NA
CT55	NA	NA	NA	0.791102	0.8961	-0.0295365	0.92532	0.965796	0.0112709	NA	NA	NA	NA	NA	NA
CT75	NA	NA	NA	NA	NA	NA	NA	NA	NA	NA	NA	NA	NA	NA	NA
CT83	NA	NA	NA	NA	NA	NA	NA	NA	NA	NA	NA	NA	NA	NA	NA
CTAG1A	NA	NA	NA	0.742998	0.869857	0.0283059	0.979189	0.990597	0.00852249	NA	NA	NA	NA	NA	NA
CTAG2	NA	NA	NA	0.904914	0.956107	-0.00313511	0.403094	0.611219	-0.0442323	NA	NA	NA	NA	NA	NA
CTAGE1	NA	NA	NA	0.309926	0.536399	0.0631093	0.741442	0.861589	0.0315648	NA	NA	NA	NA	NA	NA
CTAGE10P	NA	NA	NA	NA	NA	NA	NA	NA	NA	NA	NA	NA	NA	NA	NA
CTAGE15	NA	NA	NA	0.142314	0.334408	-0.0933095	0.046052	0.14888	-0.143708	NA	NA	NA	NA	NA	NA
CTAGE3P	NA	NA	NA	NA	NA	NA	NA	NA	NA	NA	NA	NA	NA	NA	NA
CTAGE7P	NA	NA	NA	NA	NA	NA	NA	NA	NA	NA	NA	NA	NA	NA	NA
CTBP1-DT	NA	NA	NA	NA	NA	NA	NA	NA	NA	NA	NA	NA	NA	NA	NA
CTBP2	NA	NA	NA	NA	NA	NA	NA	NA	NA	NA	NA	NA	NA	NA	NA
CTC-338M12.4	NA	NA	NA	NA	NA	NA	NA	NA	NA	NA	NA	NA	NA	NA	NA
CTC1	NA	NA	NA	0.132021	0.318203	0.112117	2.3315e-05	0.000592689	0.299952	NA	NA	NA	NA	NA	NA
CTCFL	NA	NA	NA	NA	NA	NA	NA	NA	NA	NA	NA	NA	NA	NA	NA
CTDNEP1	NA	NA	NA	0.130591	0.315908	0.105501	4.86045e-06	0.000195354	0.350643	NA	NA	NA	NA	NA	NA
CTDNEP1P2	NA	NA	NA	NA	NA	NA	NA	NA	NA	NA	NA	NA	NA	NA	NA
CTDP1-DT	NA	NA	NA	NA	NA	NA	NA	NA	NA	NA	NA	NA	NA	NA	NA
CTH	NA	NA	NA	9.0638e-05	0.00276492	-0.545623	0.000798896	0.00764639	-0.323559	0.195121	0.34573	-0.0897058	0.562731	0.717017	0.0562448
CTIF	NA	NA	NA	0.753353	0.875258	0.014184	1.24126e-06	7.13397e-05	0.424387	NA	NA	NA	NA	NA	NA
CTLA4	NA	NA	NA	0.0526696	0.175718	0.13711	0.27373	0.483889	0.0753728	NA	NA	NA	NA	NA	NA
CTNNA1P1	NA	NA	NA	NA	NA	NA	NA	NA	NA	NA	NA	NA	NA	NA	NA
CTNNA2	NA	NA	NA	NA	NA	NA	NA	NA	NA	NA	NA	NA	NA	NA	NA
CTNND2	NA	NA	NA	0.767197	0.88332	0.0212576	0.514151	0.703572	-0.0348242	NA	NA	NA	NA	NA	NA
CTNS	NA	NA	NA	0.490293	0.699822	-0.0525583	0.00454049	0.0280614	0.241496	0.0004293	0.00376616	0.149337	0.00503038	0.0318695	0.11208
CTPS1	NA	NA	NA	1.60768e-05	0.00101484	-0.496166	0.153965	0.333769	0.150069	NA	NA	NA	NA	NA	NA
CTRB2	NA	NA	NA	0.783111	0.891462	0.000280127	0.904497	0.957284	0.00601014	NA	NA	NA	NA	NA	NA
CTRC	NA	NA	NA	0.504514	0.710665	0.0290809	0.625265	0.786091	0.0498913	NA	NA	NA	NA	NA	NA
CTRL	NA	NA	NA	0.400133	0.624886	-0.0552987	0.451077	0.651033	-0.0502536	NA	NA	NA	NA	NA	NA
CTSE	NA	NA	NA	0.000675569	0.00980152	0.352719	0.0610861	0.180602	0.158987	NA	NA	NA	NA	NA	NA
CTSG	NA	NA	NA	0.00839341	0.0538604	0.386327	0.487914	0.681945	0.129299	0.613857	0.747731	0.0402122	0.840328	0.909933	-0.0157048
CTSL	NA	NA	NA	0.009058	0.0565092	-0.166661	0.902125	0.955196	-0.0220658	NA	NA	NA	NA	NA	NA
CTSL3P	NA	NA	NA	NA	NA	NA	NA	NA	NA	NA	NA	NA	NA	NA	NA
CTSS	NA	NA	NA	1.37459e-05	0.000934489	0.952704	9.53704e-08	1.1819e-05	1.09771	0.111638	0.233729	0.0674969	0.017617	0.0731217	0.158452
CTSV	NA	NA	NA	0.00397808	0.0323937	-0.602279	0.00391346	0.025126	-0.833858	NA	NA	NA	NA	NA	NA
CTSW	NA	NA	NA	0.207284	0.421475	0.151355	0.00432216	0.027092	0.398353	0.497529	0.655053	0.0206217	0.379609	0.560094	0.0258052
CTTNBP2	NA	NA	NA	NA	NA	NA	NA	NA	NA	NA	NA	NA	NA	NA	NA
CTTNBP2NL	NA	NA	NA	NA	NA	NA	NA	NA	NA	NA	NA	NA	NA	NA	NA
CTU1	NA	NA	NA	NA	NA	NA	NA	NA	NA	NA	NA	NA	NA	NA	NA
CTU2	NA	NA	NA	NA	NA	NA	NA	NA	NA	NA	NA	NA	NA	NA	NA
CTXN1	NA	NA	NA	NA	NA	NA	NA	NA	NA	NA	NA	NA	NA	NA	NA
CTXN3	NA	NA	NA	NA	NA	NA	NA	NA	NA	NA	NA	NA	NA	NA	NA
CUBN	NA	NA	NA	0.00680116	0.0469063	-0.485242	5.57914e-05	0.00108633	-0.960729	NA	NA	NA	NA	NA	NA
CUL3	NA	NA	NA	0.534826	0.732458	0.0153471	0.0590115	0.175999	0.0745266	NA	NA	NA	NA	NA	NA
CUL4A	NA	NA	NA	NA	NA	NA	NA	NA	NA	0.354093	0.521635	-0.0315082	0.716966	0.831245	0.0539883
CUL7	NA	NA	NA	0.865956	0.937253	0.0145919	0.348754	0.559558	0.0626297	NA	NA	NA	NA	NA	NA
CUL9	NA	NA	NA	0.781116	0.890214	0.0092151	0.125155	0.292072	0.0972536	NA	NA	NA	NA	NA	NA
CUX1	NA	NA	NA	0.0640878	0.200068	-0.0985594	0.162869	0.347312	0.0541226	NA	NA	NA	NA	NA	NA
CUX2	NA	NA	NA	0.952659	0.979414	-0.0126566	0.012925	0.0597404	-0.118677	0.0442102	0.118674	-0.240685	0.15375	0.315432	-0.199666
CUZD1	NA	NA	NA	0.410391	0.63334	0.0625019	0.618016	0.781686	-0.0350006	NA	NA	NA	NA	NA	NA
CWC22	NA	NA	NA	NA	NA	NA	NA	NA	NA	NA	NA	NA	NA	NA	NA
CWC25	NA	NA	NA	0.155466	0.351699	0.0674796	0.000228151	0.00307734	0.244024	NA	NA	NA	NA	NA	NA
CWC27	NA	NA	NA	NA	NA	NA	NA	NA	NA	NA	NA	NA	NA	NA	NA
CWH43	NA	NA	NA	0.358682	0.585595	-0.109588	0.0355519	0.124145	-0.164619	NA	NA	NA	NA	NA	NA
CX3CR1	NA	NA	NA	6.62495e-08	2.91915e-05	0.762876	4.77526e-12	1.89371e-08	1.46103	0.0257315	0.0803022	0.237601	0.00957101	0.0486313	0.228818
CXCL1	NA	NA	NA	4.6117e-05	0.00185356	0.544028	1.79074e-05	0.000482	0.843796	NA	NA	NA	NA	NA	NA
CXCL10	NA	NA	NA	0.048312	0.16607	0.355424	0.0311087	0.112561	0.572997	1.01723e-05	0.000232299	0.620217	1.05497e-05	0.00087576	0.567581
CXCL11	NA	NA	NA	0.30256	0.52935	0.0712956	0.290519	0.50186	0.202346	NA	NA	NA	NA	NA	NA
CXCL13	NA	NA	NA	0.636478	0.803975	0.188008	0.293789	0.505232	0.0662614	NA	NA	NA	NA	NA	NA
CXCL14	NA	NA	NA	0.57308	0.761356	-0.019148	0.00403063	0.0256567	-0.734772	0.331981	0.499249	-0.119494	0.993826	0.996226	0.00948838
CXCL16	NA	NA	NA	NA	NA	NA	NA	NA	NA	0.00353866	0.0183024	0.111281	0.00291874	0.0221019	0.124247
CXCL17	NA	NA	NA	NA	NA	NA	NA	NA	NA	NA	NA	NA	NA	NA	NA
CXCL2	NA	NA	NA	0.194139	0.404212	-0.192759	0.290519	0.50186	0.13796	0.0092497	0.0372512	-0.341355	0.00432517	0.0286241	-0.243148
CXCL3	NA	NA	NA	0.425313	0.645155	0.0354448	0.00144513	0.0119311	0.241763	NA	NA	NA	NA	NA	NA
CXCL5	NA	NA	NA	0.192649	0.401673	0.0947022	0.0192688	0.0794594	0.153551	NA	NA	NA	NA	NA	NA
CXCL6	NA	NA	NA	1.16208e-09	1.53614e-06	1.19048	0.000150225	0.00224808	1.09317	NA	NA	NA	NA	NA	NA
CXCL8	NA	NA	NA	0.0150115	0.0783639	0.329505	0.00592694	0.0341797	0.842411	NA	NA	NA	NA	NA	NA
CXCL9	NA	NA	NA	0.00488206	0.0371843	0.574147	0.337311	0.548073	0.211044	NA	NA	NA	NA	NA	NA
CXCR1	NA	NA	NA	0.41335	0.635681	0.0620486	0.59185	0.761791	0.0547046	NA	NA	NA	NA	NA	NA
CXCR2	NA	NA	NA	0.562521	0.753045	0.0300944	0.0799153	0.216425	0.13389	NA	NA	NA	NA	NA	NA
CXCR3	NA	NA	NA	0.216413	0.434052	0.123508	0.0282311	0.104892	0.130955	NA	NA	NA	NA	NA	NA
CXCR4	NA	NA	NA	0.120441	0.298892	0.264159	0.0125986	0.0585947	0.437256	9.43941e-07	4.04433e-05	0.541056	0.000610687	0.00822631	0.387003
CXCR5	NA	NA	NA	0.278856	0.503728	0.082907	0.38452	0.593107	0.062742	NA	NA	NA	NA	NA	NA
CXCR6	NA	NA	NA	0.229229	0.447071	-0.113564	0.457848	0.654788	0.0534976	0.0134569	0.0492924	0.170407	0.326817	0.513095	0.0920158
CXorf38	NA	NA	NA	NA	NA	NA	NA	NA	NA	NA	NA	NA	NA	NA	NA
CXorf58	NA	NA	NA	NA	NA	NA	NA	NA	NA	NA	NA	NA	NA	NA	NA
CXorf65	NA	NA	NA	NA	NA	NA	NA	NA	NA	NA	NA	NA	NA	NA	NA
CXorf66	NA	NA	NA	NA	NA	NA	NA	NA	NA	NA	NA	NA	NA	NA	NA
CXXC1P1	NA	NA	NA	NA	NA	NA	NA	NA	NA	NA	NA	NA	NA	NA	NA
CXXC4	NA	NA	NA	0.207856	0.422422	-0.0634044	0.0550355	0.168059	-0.127144	NA	NA	NA	NA	NA	NA
CYB561A3	NA	NA	NA	NA	NA	NA	NA	NA	NA	NA	NA	NA	NA	NA	NA
CYB561D1	NA	NA	NA	NA	NA	NA	NA	NA	NA	NA	NA	NA	NA	NA	NA
CYB5R2	NA	NA	NA	0.81722	0.911102	0.0285545	0.315151	0.527483	-0.105515	NA	NA	NA	NA	NA	NA
CYB5RL	NA	NA	NA	0.156297	0.352974	0.102965	0.0369155	0.12767	0.145374	NA	NA	NA	NA	NA	NA
CYBC1	NA	NA	NA	0.000563424	0.00869398	0.221824	0.000390465	0.00450569	0.35201	NA	NA	NA	NA	NA	NA
CYCSP39	NA	NA	NA	NA	NA	NA	NA	NA	NA	NA	NA	NA	NA	NA	NA
CYCSP51	NA	NA	NA	NA	NA	NA	NA	NA	NA	NA	NA	NA	NA	NA	NA
CYCSP7	NA	NA	NA	NA	NA	NA	NA	NA	NA	NA	NA	NA	NA	NA	NA
CYFIP2	NA	NA	NA	0.000137878	0.00347528	-0.379559	0.024585	0.0947789	-0.249992	0.706922	0.815189	-0.0259905	0.742921	0.847847	-0.0530893
CYLC1	NA	NA	NA	0.911089	0.95851	-0.00596076	0.368359	0.578072	0.0606284	NA	NA	NA	NA	NA	NA
CYLC2	NA	NA	NA	0.687302	0.836937	0.0307159	0.913415	0.960695	0.0153795	NA	NA	NA	NA	NA	NA
CYLD	NA	NA	NA	0.269211	0.492361	-0.075951	0.368359	0.578072	0.0776162	NA	NA	NA	NA	NA	NA
CYP11B1	NA	NA	NA	0.87413	0.941309	0.0383568	0.612739	0.778159	0.0295111	NA	NA	NA	NA	NA	NA
CYP11B2	NA	NA	NA	0.00336938	0.0290685	-0.470935	0.0456721	0.148097	-0.15986	NA	NA	NA	NA	NA	NA
CYP17A1	NA	NA	NA	0.643912	0.807486	-0.21521	0.00465331	0.0285069	-0.534254	NA	NA	NA	NA	NA	NA
CYP19A1	NA	NA	NA	NA	NA	NA	NA	NA	NA	NA	NA	NA	NA	NA	NA
CYP1A1	NA	NA	NA	0.564273	0.754157	-0.00427361	0.148876	0.326974	-0.077123	NA	NA	NA	NA	NA	NA
CYP1A2	NA	NA	NA	0.290546	0.516995	0.0959547	0.39056	0.600245	0.0453434	0.00119414	0.00819245	-0.413488	0.203363	0.377192	-0.206584
CYP1B1-AS1	NA	NA	NA	NA	NA	NA	NA	NA	NA	NA	NA	NA	NA	NA	NA
CYP20A1	NA	NA	NA	0.592681	0.773793	0.0295112	0.141301	0.315219	0.0973293	0.10071	0.216656	-0.109283	0.861548	0.923574	-0.00888359
CYP21A2	NA	NA	NA	0.0289649	0.118703	0.170141	0.1061	0.263021	0.10166	0.407028	0.573293	0.0575109	0.690498	0.814493	0.0412773
CYP24A1	NA	NA	NA	9.96001e-05	0.0029403	0.787408	0.0569951	0.172186	0.461736	NA	NA	NA	NA	NA	NA
CYP26A1	NA	NA	NA	NA	NA	NA	NA	NA	NA	NA	NA	NA	NA	NA	NA
CYP26C1	NA	NA	NA	NA	NA	NA	NA	NA	NA	NA	NA	NA	NA	NA	NA
CYP27B1	NA	NA	NA	1.00952e-07	3.75322e-05	-1.1307	4.64681e-09	1.41752e-06	-1.19631	NA	NA	NA	NA	NA	NA
CYP27C1	NA	NA	NA	NA	NA	NA	NA	NA	NA	NA	NA	NA	NA	NA	NA
CYP2A6	NA	NA	NA	0.725903	0.859228	0.0512546	0.874871	0.940571	-0.000659584	NA	NA	NA	NA	NA	NA
CYP2A7P1	NA	NA	NA	0.352537	0.580182	-0.0374071	0.428878	0.633518	-0.0155591	NA	NA	NA	NA	NA	NA
CYP2A7P2	NA	NA	NA	NA	NA	NA	NA	NA	NA	NA	NA	NA	NA	NA	NA
CYP2B6	NA	NA	NA	0.0064762	0.045322	-0.591495	0.000188894	0.0026658	-0.736802	0.888077	0.935403	-0.0368854	0.733936	0.841954	-0.0183699
CYP2B7P	NA	NA	NA	0.0832557	0.235944	0.17759	0.717679	0.845955	0.0399664	NA	NA	NA	NA	NA	NA
CYP2C18	NA	NA	NA	NA	NA	NA	NA	NA	NA	NA	NA	NA	NA	NA	NA
CYP2C19	NA	NA	NA	0.896688	0.951559	0.00894024	0.925321	0.965796	0.0398105	1.51492e-09	6.83983e-07	-0.88074	0.000191481	0.00435488	-0.594107
CYP2C8	NA	NA	NA	0.0240795	0.105984	-0.369085	0.213196	0.412584	-0.139307	9.04208e-05	0.00115924	-0.329874	0.000306384	0.00579722	-0.143502
CYP2C9	NA	NA	NA	0.833397	0.919123	-0.0246358	0.9045	0.957284	0.0176234	0.00818448	0.0340132	-0.23373	0.356461	0.540839	-0.0602434
CYP2D6	NA	NA	NA	NA	NA	NA	NA	NA	NA	0.0448275	0.119895	-0.223755	0.404846	0.583289	-0.117023
CYP2D8P	NA	NA	NA	NA	NA	NA	NA	NA	NA	NA	NA	NA	NA	NA	NA
CYP2E1	NA	NA	NA	0.506717	0.712915	-0.0938952	0.210442	0.409382	0.11826	0.133504	0.265133	-0.17304	0.636434	0.776799	-0.0502249
CYP2F1	NA	NA	NA	0.355971	0.58261	0.0481262	0.755651	0.872137	0.00823578	NA	NA	NA	NA	NA	NA
CYP2G1P	NA	NA	NA	NA	NA	NA	NA	NA	NA	NA	NA	NA	NA	NA	NA
CYP2G2P	NA	NA	NA	NA	NA	NA	NA	NA	NA	NA	NA	NA	NA	NA	NA
CYP2S1	NA	NA	NA	NA	NA	NA	NA	NA	NA	0.145835	0.282276	0.0991445	0.564744	0.719008	0.0278837
CYP2W1	NA	NA	NA	0.314352	0.541928	-0.053784	0.277035	0.487412	0.0867202	NA	NA	NA	NA	NA	NA
CYP3A4	NA	NA	NA	0.00981151	0.0594033	-0.29269	0.0880775	0.230755	-0.163833	0.00477671	0.0228217	-0.369655	0.0223969	0.0854323	-0.263595
CYP3A43	NA	NA	NA	0.170492	0.373132	-0.0832133	0.523636	0.710747	-0.0281179	4.14431e-05	0.000669644	-0.399737	0.005267	0.0327511	-0.26972
CYP3A5	NA	NA	NA	1.2002e-07	4.19964e-05	-1.08617	0.000711096	0.0070558	-0.591378	0.12537	0.253759	-0.157744	0.0212237	0.0826016	-0.151637
CYP3A7	NA	NA	NA	NA	NA	NA	NA	NA	NA	NA	NA	NA	NA	NA	NA
CYP4A11	NA	NA	NA	NA	NA	NA	NA	NA	NA	0.667133	0.785044	-0.0662231	0.18475	0.355322	-0.0935063
CYP4A22	NA	NA	NA	3.96523e-05	0.00166694	-1.12825	0.000670596	0.00677256	-0.802515	NA	NA	NA	NA	NA	NA
CYP4B1	NA	NA	NA	0.0556321	0.182286	-0.115015	0.0237679	0.0925283	-0.348458	NA	NA	NA	NA	NA	NA
CYP4F11	NA	NA	NA	0.236836	0.456668	0.26218	0.843422	0.92243	-0.0258701	0.00186018	0.0113334	-0.201295	0.0103679	0.0512681	-0.149531
CYP4F2	NA	NA	NA	0.470965	0.684303	-0.242095	0.0610861	0.180602	-0.266444	0.0233941	0.0746208	-0.140525	0.0152399	0.0668924	-0.123891
CYP4F22	NA	NA	NA	NA	NA	NA	NA	NA	NA	0.502037	0.65955	-0.0317684	0.0202481	0.0805197	-0.135595
CYP4F29P	NA	NA	NA	NA	NA	NA	NA	NA	NA	NA	NA	NA	NA	NA	NA
CYP4F3	NA	NA	NA	0.0472553	0.164049	-0.391109	0.00922447	0.0470195	-0.439355	2.23847e-05	0.000423524	-0.268095	0.00991053	0.0496723	-0.143991
CYP4F8	NA	NA	NA	0.254275	0.475574	0.129732	0.792971	0.89447	0.0253805	NA	NA	NA	NA	NA	NA
CYP4X1	NA	NA	NA	NA	NA	NA	NA	NA	NA	0.931579	0.963647	0.0318004	0.215133	0.391532	0.104861
CYP4Z1	NA	NA	NA	NA	NA	NA	NA	NA	NA	NA	NA	NA	NA	NA	NA
CYP4Z2P	NA	NA	NA	NA	NA	NA	NA	NA	NA	NA	NA	NA	NA	NA	NA
CYP51A1P2	NA	NA	NA	NA	NA	NA	NA	NA	NA	NA	NA	NA	NA	NA	NA
CYP7A1	NA	NA	NA	0.948236	0.977299	0.0216018	0.792971	0.89447	0.0199012	NA	NA	NA	NA	NA	NA
CYP7B1	NA	NA	NA	0.0255289	0.109923	0.18864	0.339029	0.550188	-0.0428149	NA	NA	NA	NA	NA	NA
CYP8B1	NA	NA	NA	NA	NA	NA	NA	NA	NA	0.0179425	0.061043	-0.15873	0.0371165	0.121484	-0.11868
CYREN	NA	NA	NA	0.00158435	0.0175014	0.175849	0.113109	0.273507	0.0681957	NA	NA	NA	NA	NA	NA
CYRIA	NA	NA	NA	0.0218458	0.0999246	0.192108	0.00106342	0.00942812	0.352201	NA	NA	NA	NA	NA	NA
CYRIB	NA	NA	NA	0.79711	0.899565	0.0172542	0.0226883	0.0894078	0.187758	NA	NA	NA	NA	NA	NA
CYS1	NA	NA	NA	NA	NA	NA	NA	NA	NA	NA	NA	NA	NA	NA	NA
CYSLTR1	NA	NA	NA	0.0706971	0.212448	0.154234	0.000395393	0.00455372	0.397129	NA	NA	NA	NA	NA	NA
CYSLTR2	NA	NA	NA	0.292923	0.519128	0.1198	0.104753	0.260559	0.134598	NA	NA	NA	NA	NA	NA
CYSRT1	NA	NA	NA	NA	NA	NA	NA	NA	NA	NA	NA	NA	NA	NA	NA
CYSTM1	NA	NA	NA	NA	NA	NA	NA	NA	NA	NA	NA	NA	NA	NA	NA
CYTH1P1	NA	NA	NA	NA	NA	NA	NA	NA	NA	NA	NA	NA	NA	NA	NA
CYTH2	NA	NA	NA	0.117979	0.294873	-0.0796198	0.123809	0.28944	0.084721	NA	NA	NA	NA	NA	NA
CYTH4	NA	NA	NA	0.000216629	0.00460221	0.293038	7.49267e-08	9.58497e-06	0.547701	NA	NA	NA	NA	NA	NA
CYTIP	NA	NA	NA	0.501209	0.708182	0.0129749	0.00112126	0.00983565	0.451426	NA	NA	NA	NA	NA	NA
CYTL1	NA	NA	NA	0.0293488	0.119946	0.215577	0.00288691	0.0199916	0.353038	NA	NA	NA	NA	NA	NA
CZIB	NA	NA	NA	0.449835	0.666381	-0.0439592	0.825962	0.912563	-0.0181109	NA	NA	NA	NA	NA	NA
DAB1	NA	NA	NA	0.651342	0.811795	-0.0572974	0.26226	0.471179	-0.10083	NA	NA	NA	NA	NA	NA
DAB2IP	NA	NA	NA	NA	NA	NA	NA	NA	NA	NA	NA	NA	NA	NA	NA
DACH1	NA	NA	NA	0.00448521	0.0350365	-0.269719	0.00564985	0.0329492	-0.436611	0.167096	0.309475	0.0944136	0.462726	0.631906	0.0362233
DACH2	NA	NA	NA	NA	NA	NA	NA	NA	NA	NA	NA	NA	NA	NA	NA
DACT1	NA	NA	NA	0.000557966	0.00866695	0.322772	0.000188894	0.0026658	0.509845	1.34176e-05	0.000282878	0.331678	0.00337973	0.0244966	0.25177
DACT2	NA	NA	NA	NA	NA	NA	NA	NA	NA	0.298826	0.463236	0.0437481	0.924493	0.959416	-0.0136515
DAG1	NA	NA	NA	0.153267	0.34938	0.101367	0.0550355	0.168059	0.177208	0.107597	0.227275	0.0586537	0.130906	0.283312	0.0750473
DALRD3	NA	NA	NA	0.18562	0.393359	0.078287	0.0909411	0.235971	0.104661	NA	NA	NA	NA	NA	NA
DANT2	NA	NA	NA	NA	NA	NA	NA	NA	NA	NA	NA	NA	NA	NA	NA
DAO	NA	NA	NA	0.260298	0.483266	-0.359502	0.00281344	0.0196429	-0.455019	0.00515369	0.0240687	-0.213541	0.0198499	0.0796328	-0.149882
DAOA	NA	NA	NA	NA	NA	NA	NA	NA	NA	NA	NA	NA	NA	NA	NA
DAOA-AS1	NA	NA	NA	NA	NA	NA	NA	NA	NA	NA	NA	NA	NA	NA	NA
DAPK1	NA	NA	NA	0.894636	0.950469	0.0053784	0.0192688	0.0794594	-0.17789	0.014028	0.0507532	-0.119933	0.0370084	0.121484	-0.0697543
DAPL1	NA	NA	NA	NA	NA	NA	NA	NA	NA	NA	NA	NA	NA	NA	NA
DAPP1	NA	NA	NA	0.619893	0.793168	0.00193485	0.0937377	0.24159	-0.0734242	0.0157869	0.0551833	0.112142	0.000385765	0.00658001	0.173859
DARS1	NA	NA	NA	0.116157	0.29235	-0.0955037	0.979189	0.990597	-0.0604659	NA	NA	NA	NA	NA	NA
DAW1	NA	NA	NA	NA	NA	NA	NA	NA	NA	NA	NA	NA	NA	NA	NA
DAZ4	NA	NA	NA	0.526319	0.726153	0.0467416	0.884444	0.945224	0.040086	NA	NA	NA	NA	NA	NA
DAZAP1	NA	NA	NA	0.494622	0.703469	0.0422925	0.0654143	0.189029	0.215226	NA	NA	NA	NA	NA	NA
DAZAP2P1	NA	NA	NA	NA	NA	NA	NA	NA	NA	NA	NA	NA	NA	NA	NA
DAZL	NA	NA	NA	0.821258	0.913046	0.0173696	0.866819	0.935378	0.00656645	NA	NA	NA	NA	NA	NA
DBF4	NA	NA	NA	0.948547	0.977299	0.00646121	0.103142	0.257844	0.102885	NA	NA	NA	NA	NA	NA
DBF4B	NA	NA	NA	0.226226	0.444862	0.0506443	0.0131595	0.0603543	0.141304	NA	NA	NA	NA	NA	NA
DBH	NA	NA	NA	0.575154	0.762918	-0.0251539	0.11794	0.281638	-0.0577391	0.965341	0.981665	0.0239126	0.939742	0.96757	0.0389205
DBIL5P	NA	NA	NA	NA	NA	NA	NA	NA	NA	NA	NA	NA	NA	NA	NA
DBIL5P2	NA	NA	NA	NA	NA	NA	NA	NA	NA	NA	NA	NA	NA	NA	NA
DBN1	NA	NA	NA	2.28057e-05	0.00123327	0.374317	0.00922447	0.0470195	0.203632	0.000572677	0.00468368	0.164379	0.00138122	0.0135037	0.146533
DBP	NA	NA	NA	0.564619	0.754157	0.0256701	0.0924004	0.238976	-0.223863	0.000628005	0.00503086	-0.403982	0.000207763	0.00456873	-0.395504
DBR1	NA	NA	NA	0.00284695	0.0261257	0.294731	0.10155	0.255475	0.155938	NA	NA	NA	NA	NA	NA
DBX1	NA	NA	NA	NA	NA	NA	NA	NA	NA	NA	NA	NA	NA	NA	NA
DBX2	NA	NA	NA	NA	NA	NA	NA	NA	NA	NA	NA	NA	NA	NA	NA
DCAF1	NA	NA	NA	0.510035	0.715975	0.0388087	0.287108	0.498573	0.154771	NA	NA	NA	NA	NA	NA
DCAF10	NA	NA	NA	0.846484	0.925779	0.0342226	0.985043	0.993569	-0.00384379	NA	NA	NA	NA	NA	NA
DCAF11	NA	NA	NA	0.956771	0.981014	0.0205258	0.224467	0.428511	0.0866212	NA	NA	NA	NA	NA	NA
DCAF12	NA	NA	NA	NA	NA	NA	NA	NA	NA	NA	NA	NA	NA	NA	NA
DCAF12L1	NA	NA	NA	NA	NA	NA	NA	NA	NA	NA	NA	NA	NA	NA	NA
DCAF12L2	NA	NA	NA	NA	NA	NA	NA	NA	NA	NA	NA	NA	NA	NA	NA
DCAF13	NA	NA	NA	0.580172	0.766328	0.0637361	0.0825658	0.221253	0.11445	NA	NA	NA	NA	NA	NA
DCAF15	NA	NA	NA	0.0940714	0.255868	0.16093	0.000119013	0.00189291	0.344541	NA	NA	NA	NA	NA	NA
DCAF16	NA	NA	NA	0.348516	0.575398	-0.0347678	0.422417	0.627246	-0.0654161	NA	NA	NA	NA	NA	NA
DCAF17	NA	NA	NA	0.218771	0.436331	-0.0618348	0.970091	0.987523	0.00959426	NA	NA	NA	NA	NA	NA
DCAF4	NA	NA	NA	0.550318	0.743686	0.0591958	0.236152	0.441398	0.0920304	NA	NA	NA	NA	NA	NA
DCAF4L1	NA	NA	NA	NA	NA	NA	NA	NA	NA	NA	NA	NA	NA	NA	NA
DCAF4L2	NA	NA	NA	NA	NA	NA	NA	NA	NA	NA	NA	NA	NA	NA	NA
DCAF5	NA	NA	NA	NA	NA	NA	NA	NA	NA	NA	NA	NA	NA	NA	NA
DCAF6	NA	NA	NA	0.68158	0.833037	-0.0017629	0.366211	0.57645	-0.0663581	NA	NA	NA	NA	NA	NA
DCAF7	NA	NA	NA	0.340565	0.567624	-0.0473038	0.997027	0.999042	0.0183449	NA	NA	NA	NA	NA	NA
DCAF8	NA	NA	NA	NA	NA	NA	NA	NA	NA	NA	NA	NA	NA	NA	NA
DCAF8L1	NA	NA	NA	NA	NA	NA	NA	NA	NA	NA	NA	NA	NA	NA	NA
DCAF8L2	NA	NA	NA	NA	NA	NA	NA	NA	NA	NA	NA	NA	NA	NA	NA
DCANP1	NA	NA	NA	NA	NA	NA	NA	NA	NA	NA	NA	NA	NA	NA	NA
DCBLD1	NA	NA	NA	NA	NA	NA	NA	NA	NA	0.106822	0.226213	-0.0849286	0.725881	0.837588	0.0326267
DCC	NA	NA	NA	0.95651	0.981014	0.00601933	0.478554	0.674091	-0.0367534	NA	NA	NA	NA	NA	NA
DCD	NA	NA	NA	NA	NA	NA	NA	NA	NA	NA	NA	NA	NA	NA	NA
DCDC1	NA	NA	NA	NA	NA	NA	NA	NA	NA	NA	NA	NA	NA	NA	NA
DCDC2	NA	NA	NA	NA	NA	NA	NA	NA	NA	NA	NA	NA	NA	NA	NA
DCHS2	NA	NA	NA	0.894636	0.950469	-0.0321151	0.696586	0.832726	0.0136793	NA	NA	NA	NA	NA	NA
DCLK3	NA	NA	NA	NA	NA	NA	NA	NA	NA	NA	NA	NA	NA	NA	NA
DCLRE1B	NA	NA	NA	0.260821	0.483339	0.071028	0.896226	0.95234	-0.0293569	NA	NA	NA	NA	NA	NA
DCP1B	NA	NA	NA	NA	NA	NA	NA	NA	NA	0.184092	0.331316	0.0956762	0.211964	0.387676	0.0923737
DCST1	NA	NA	NA	NA	NA	NA	NA	NA	NA	NA	NA	NA	NA	NA	NA
DCST2	NA	NA	NA	NA	NA	NA	NA	NA	NA	NA	NA	NA	NA	NA	NA
DCSTAMP	NA	NA	NA	0.018376	0.0893783	-0.102475	0.831773	0.915921	-0.0271373	NA	NA	NA	NA	NA	NA
DCT	NA	NA	NA	0.642046	0.807019	-0.0362258	0.129444	0.298102	-0.10479	NA	NA	NA	NA	NA	NA
DCTN3	NA	NA	NA	0.555533	0.748068	-0.048306	0.287108	0.498573	0.0318119	0.0269983	0.0831612	-0.0866228	0.00248129	0.0201446	-0.109697
DCTPP1	NA	NA	NA	0.00111775	0.013653	0.270396	0.08257	0.221253	0.124424	NA	NA	NA	NA	NA	NA
DCUN1D1	NA	NA	NA	0.0218384	0.0999246	-0.107679	0.147531	0.324431	-0.0904693	NA	NA	NA	NA	NA	NA
DCUN1D2	NA	NA	NA	0.196235	0.406585	-0.158472	0.00260302	0.0185549	-0.480163	0.761419	0.854152	-0.0212707	0.0669435	0.180186	-0.0984169
DCX	NA	NA	NA	0.26749	0.490495	0.0510538	0.0774017	0.211844	0.0841122	NA	NA	NA	NA	NA	NA
DDB2	NA	NA	NA	0.000186303	0.004198	0.311216	0.00179675	0.014175	0.293702	NA	NA	NA	NA	NA	NA
DDC	NA	NA	NA	0.0910169	0.250365	-0.373044	0.00119011	0.0102155	-0.68414	1.99866e-06	7.09791e-05	-0.326263	0.00180271	0.0162882	-0.176036
DDC-AS1	NA	NA	NA	NA	NA	NA	NA	NA	NA	NA	NA	NA	NA	NA	NA
DDHD1	NA	NA	NA	NA	NA	NA	NA	NA	NA	NA	NA	NA	NA	NA	NA
DDI1	NA	NA	NA	NA	NA	NA	NA	NA	NA	NA	NA	NA	NA	NA	NA
DDI2	NA	NA	NA	0.65507	0.814501	0.00559844	0.024585	0.0947789	0.160698	NA	NA	NA	NA	NA	NA
DDIAS	NA	NA	NA	NA	NA	NA	NA	NA	NA	NA	NA	NA	NA	NA	NA
DDN	NA	NA	NA	8.67542e-06	0.000716746	-0.373772	0.141301	0.315219	0.102809	NA	NA	NA	NA	NA	NA
DDR1	NA	NA	NA	0.000307682	0.00578278	0.321135	0.00822868	0.0433363	0.187299	0.0730678	0.171464	0.141585	0.125396	0.274474	0.104824
DDR2	NA	NA	NA	0.141605	0.333147	0.108686	0.000578422	0.00607905	0.31546	0.0110623	0.0425282	0.145936	0.0101193	0.0504145	0.140273
DDRGK1	NA	NA	NA	0.000522686	0.00833565	0.238196	1.59712e-05	0.000443947	0.353683	NA	NA	NA	NA	NA	NA
DDTL	NA	NA	NA	0.0685206	0.208123	-0.166756	0.588744	0.758697	0.0660725	NA	NA	NA	NA	NA	NA
DDX11L16	NA	NA	NA	NA	NA	NA	NA	NA	NA	NA	NA	NA	NA	NA	NA
DDX12P	NA	NA	NA	0.314352	0.541928	0.110119	0.0362283	0.125732	0.232786	NA	NA	NA	NA	NA	NA
DDX18P1	NA	NA	NA	NA	NA	NA	NA	NA	NA	NA	NA	NA	NA	NA	NA
DDX18P6	NA	NA	NA	NA	NA	NA	NA	NA	NA	NA	NA	NA	NA	NA	NA
DDX20	NA	NA	NA	NA	NA	NA	NA	NA	NA	NA	NA	NA	NA	NA	NA
DDX25	NA	NA	NA	0.0172505	0.0857622	-0.171396	0.113109	0.273507	-0.102341	NA	NA	NA	NA	NA	NA
DDX31	NA	NA	NA	0.73131	0.862536	0.0101633	0.0909411	0.235971	0.131564	0.948385	0.973549	0.0219588	0.464908	0.633583	-0.00976452
DDX39A	NA	NA	NA	0.140173	0.331027	0.100361	0.00029529	0.00368633	0.329196	NA	NA	NA	NA	NA	NA
DDX39B	NA	NA	NA	0.0517687	0.174178	-0.142198	0.46239	0.658689	-0.0483625	NA	NA	NA	NA	NA	NA
DDX3X	NA	NA	NA	0.000997837	0.0127101	-0.184562	0.0412727	0.138121	-0.150108	0.372817	0.538469	-0.0684433	0.372218	0.554238	0.0760775
DDX3Y	NA	NA	NA	0.688996	0.837294	0.228588	0.32243	0.534032	0.216253	NA	NA	NA	NA	NA	NA
DDX4	NA	NA	NA	0.45139	0.668274	0.0493488	0.0634613	0.185282	0.0949644	NA	NA	NA	NA	NA	NA
DDX42	NA	NA	NA	0.716186	0.852899	-0.0165063	0.290519	0.50186	-0.103977	0.372817	0.538469	-0.0701534	0.333207	0.518901	-0.0174399
DDX43	NA	NA	NA	0.781116	0.890214	0.0545413	0.985134	0.993569	0.0416105	NA	NA	NA	NA	NA	NA
DDX49	NA	NA	NA	0.122784	0.302623	0.0778044	0.000922567	0.00852157	0.217656	NA	NA	NA	NA	NA	NA
DDX53	NA	NA	NA	NA	NA	NA	NA	NA	NA	NA	NA	NA	NA	NA	NA
DDX54	NA	NA	NA	0.0123566	0.0684705	0.190956	0.0490208	0.155396	0.161386	0.175986	0.321838	-0.0440128	0.183432	0.353664	-0.0373448
DDX59	NA	NA	NA	NA	NA	NA	NA	NA	NA	NA	NA	NA	NA	NA	NA
DDX6	NA	NA	NA	0.53018	0.729112	0.0366247	0.757051	0.872144	0.0418419	NA	NA	NA	NA	NA	NA
DDX60L	NA	NA	NA	NA	NA	NA	NA	NA	NA	NA	NA	NA	NA	NA	NA
DEDD	NA	NA	NA	0.53018	0.729112	0.0469578	0.116187	0.278758	0.106759	0.136705	0.269876	0.0524644	0.228331	0.405982	0.0414678
DEF6	NA	NA	NA	0.00260609	0.0245874	0.215697	0.000165797	0.00243217	0.247908	4.48724e-06	0.000120647	0.236776	3.58685e-05	0.00161942	0.204408
DEFA1	NA	NA	NA	NA	NA	NA	NA	NA	NA	NA	NA	NA	NA	NA	NA
DEFA4	NA	NA	NA	0.103724	0.272587	0.0630648	0.890332	0.948534	0.0520777	NA	NA	NA	NA	NA	NA
DEFA5	NA	NA	NA	0.983425	0.994205	0.0336322	0.573396	0.749143	0.0452051	NA	NA	NA	NA	NA	NA
DEFA6	NA	NA	NA	0.0182475	0.0888276	0.0945515	0.583607	0.755103	-0.031423	NA	NA	NA	NA	NA	NA
DEFB1	NA	NA	NA	6.32923e-05	0.00223439	-0.404418	0.00401225	0.0255945	-0.850726	0.307407	0.472348	0.124528	0.229135	0.406977	0.100137
DEFB103A	NA	NA	NA	NA	NA	NA	NA	NA	NA	NA	NA	NA	NA	NA	NA
DEFB104B	NA	NA	NA	NA	NA	NA	NA	NA	NA	NA	NA	NA	NA	NA	NA
DEFB105B	NA	NA	NA	NA	NA	NA	NA	NA	NA	NA	NA	NA	NA	NA	NA
DEFB106B	NA	NA	NA	NA	NA	NA	NA	NA	NA	NA	NA	NA	NA	NA	NA
DEFB107A	NA	NA	NA	NA	NA	NA	NA	NA	NA	NA	NA	NA	NA	NA	NA
DEFB108D	NA	NA	NA	NA	NA	NA	NA	NA	NA	NA	NA	NA	NA	NA	NA
DEFB108E	NA	NA	NA	NA	NA	NA	NA	NA	NA	NA	NA	NA	NA	NA	NA
DEFB109A	NA	NA	NA	NA	NA	NA	NA	NA	NA	NA	NA	NA	NA	NA	NA
DEFB110	NA	NA	NA	NA	NA	NA	NA	NA	NA	NA	NA	NA	NA	NA	NA
DEFB112	NA	NA	NA	NA	NA	NA	NA	NA	NA	NA	NA	NA	NA	NA	NA
DEFB113	NA	NA	NA	NA	NA	NA	NA	NA	NA	NA	NA	NA	NA	NA	NA
DEFB114	NA	NA	NA	NA	NA	NA	NA	NA	NA	NA	NA	NA	NA	NA	NA
DEFB115	NA	NA	NA	NA	NA	NA	NA	NA	NA	NA	NA	NA	NA	NA	NA
DEFB116	NA	NA	NA	NA	NA	NA	NA	NA	NA	NA	NA	NA	NA	NA	NA
DEFB118	NA	NA	NA	NA	NA	NA	NA	NA	NA	NA	NA	NA	NA	NA	NA
DEFB119	NA	NA	NA	NA	NA	NA	NA	NA	NA	NA	NA	NA	NA	NA	NA
DEFB121	NA	NA	NA	NA	NA	NA	NA	NA	NA	NA	NA	NA	NA	NA	NA
DEFB123	NA	NA	NA	NA	NA	NA	NA	NA	NA	NA	NA	NA	NA	NA	NA
DEFB124	NA	NA	NA	NA	NA	NA	NA	NA	NA	NA	NA	NA	NA	NA	NA
DEFB125	NA	NA	NA	NA	NA	NA	NA	NA	NA	NA	NA	NA	NA	NA	NA
DEFB126	NA	NA	NA	0.195031	0.405009	0.0806728	0.90747	0.958293	-0.00137161	NA	NA	NA	NA	NA	NA
DEFB127	NA	NA	NA	NA	NA	NA	NA	NA	NA	NA	NA	NA	NA	NA	NA
DEFB128	NA	NA	NA	NA	NA	NA	NA	NA	NA	NA	NA	NA	NA	NA	NA
DEFB129	NA	NA	NA	NA	NA	NA	NA	NA	NA	NA	NA	NA	NA	NA	NA
DEFB130A	NA	NA	NA	NA	NA	NA	NA	NA	NA	NA	NA	NA	NA	NA	NA
DEFB131C	NA	NA	NA	NA	NA	NA	NA	NA	NA	NA	NA	NA	NA	NA	NA
DEFB132	NA	NA	NA	NA	NA	NA	NA	NA	NA	NA	NA	NA	NA	NA	NA
DEFB133	NA	NA	NA	NA	NA	NA	NA	NA	NA	NA	NA	NA	NA	NA	NA
DEFB134	NA	NA	NA	NA	NA	NA	NA	NA	NA	NA	NA	NA	NA	NA	NA
DEFB135	NA	NA	NA	NA	NA	NA	NA	NA	NA	NA	NA	NA	NA	NA	NA
DEFB136	NA	NA	NA	NA	NA	NA	NA	NA	NA	NA	NA	NA	NA	NA	NA
DEFB4A	NA	NA	NA	NA	NA	NA	NA	NA	NA	NA	NA	NA	NA	NA	NA
DEFT1P	NA	NA	NA	NA	NA	NA	NA	NA	NA	NA	NA	NA	NA	NA	NA
DEGS2	NA	NA	NA	NA	NA	NA	NA	NA	NA	NA	NA	NA	NA	NA	NA
DELE1	NA	NA	NA	0.215455	0.4324	0.06904	0.0137422	0.0624248	0.167375	NA	NA	NA	NA	NA	NA
DELEC1	NA	NA	NA	0.797109	0.899565	-0.0393167	0.43768	0.640556	0.0445278	NA	NA	NA	NA	NA	NA
DENND10P1	NA	NA	NA	0.150982	0.346566	-0.108225	0.104489	0.260559	0.121714	NA	NA	NA	NA	NA	NA
DENND11	NA	NA	NA	NA	NA	NA	NA	NA	NA	NA	NA	NA	NA	NA	NA
DENND1B	NA	NA	NA	0.83137	0.918452	-0.0226803	0.00443012	0.027525	-0.260497	NA	NA	NA	NA	NA	NA
DENND1C	NA	NA	NA	0.335326	0.561571	0.0920019	0.00332748	0.022215	0.268957	NA	NA	NA	NA	NA	NA
DENND2B	NA	NA	NA	0.00146879	0.0165163	0.267088	0.329817	0.540846	0.0696914	NA	NA	NA	NA	NA	NA
DENND2C	NA	NA	NA	NA	NA	NA	NA	NA	NA	NA	NA	NA	NA	NA	NA
DENND2D	NA	NA	NA	0.018679	0.0902249	0.236304	0.034231	0.120665	0.316008	0.341796	0.509396	0.0496638	0.0237714	0.0892906	0.0923486
DENND4B	NA	NA	NA	0.0328797	0.129957	0.137108	0.008615	0.0448153	0.236321	NA	NA	NA	NA	NA	NA
DENND5A	NA	NA	NA	0.155466	0.351699	0.0823433	0.0512827	0.160471	0.167434	NA	NA	NA	NA	NA	NA
DENND6A	NA	NA	NA	NA	NA	NA	NA	NA	NA	NA	NA	NA	NA	NA	NA
DENND6B	NA	NA	NA	NA	NA	NA	NA	NA	NA	NA	NA	NA	NA	NA	NA
DEPDC1	NA	NA	NA	0.0690936	0.209056	0.216287	0.00732904	0.0398508	0.273515	NA	NA	NA	NA	NA	NA
DEPDC1B	NA	NA	NA	NA	NA	NA	NA	NA	NA	NA	NA	NA	NA	NA	NA
DEPDC4	NA	NA	NA	NA	NA	NA	NA	NA	NA	NA	NA	NA	NA	NA	NA
DEPDC5	NA	NA	NA	0.428326	0.647757	0.03744	0.311551	0.523521	-0.0560799	0.0678699	0.162482	-0.101108	0.00630999	0.0368554	-0.133584
DEPDC7	NA	NA	NA	NA	NA	NA	NA	NA	NA	0.0950031	0.207129	-0.13388	0.138056	0.292823	-0.0461688
DEPP1	NA	NA	NA	0.494621	0.703469	0.0779213	0.0226883	0.0894078	-0.343152	NA	NA	NA	NA	NA	NA
DEPTOR	NA	NA	NA	0.0751671	0.221133	-0.103358	0.431123	0.634158	-0.0387522	NA	NA	NA	NA	NA	NA
DERL3	NA	NA	NA	NA	NA	NA	NA	NA	NA	NA	NA	NA	NA	NA	NA
DESI1	NA	NA	NA	0.521244	0.722253	-0.0335331	0.541104	0.724211	0.0630601	NA	NA	NA	NA	NA	NA
DESI2	NA	NA	NA	0.442768	0.661594	0.087213	2.24584e-05	0.000575835	0.267148	NA	NA	NA	NA	NA	NA
DEUP1	NA	NA	NA	NA	NA	NA	NA	NA	NA	NA	NA	NA	NA	NA	NA
DFFB	NA	NA	NA	0.200456	0.412813	0.0924409	0.523636	0.710747	0.050016	0.478614	0.638633	-0.0511317	0.0600234	0.167064	-0.063507
DGAT2	NA	NA	NA	NA	NA	NA	NA	NA	NA	NA	NA	NA	NA	NA	NA
DGAT2L6	NA	NA	NA	NA	NA	NA	NA	NA	NA	NA	NA	NA	NA	NA	NA
DGCR6L	NA	NA	NA	NA	NA	NA	NA	NA	NA	NA	NA	NA	NA	NA	NA
DGKA	NA	NA	NA	0.0715076	0.214073	0.140838	4.50639e-05	0.00094057	0.281467	NA	NA	NA	NA	NA	NA
DGKB	NA	NA	NA	0.679679	0.831822	-0.0425465	0.293958	0.505232	-0.0406817	NA	NA	NA	NA	NA	NA
DGKD	NA	NA	NA	0.203204	0.416666	0.075059	0.356516	0.566662	0.054528	NA	NA	NA	NA	NA	NA
DGKE	NA	NA	NA	0.254273	0.475574	-0.0635573	0.730139	0.85463	-0.0196054	NA	NA	NA	NA	NA	NA
DGKH	NA	NA	NA	NA	NA	NA	NA	NA	NA	NA	NA	NA	NA	NA	NA
DGKI	NA	NA	NA	0.323726	0.552027	0.0706897	0.0525725	0.163389	0.140347	NA	NA	NA	NA	NA	NA
DGKK	NA	NA	NA	NA	NA	NA	NA	NA	NA	NA	NA	NA	NA	NA	NA
DGKZ	NA	NA	NA	NA	NA	NA	NA	NA	NA	NA	NA	NA	NA	NA	NA
DGKZP1	NA	NA	NA	NA	NA	NA	NA	NA	NA	NA	NA	NA	NA	NA	NA
DGLUCY	NA	NA	NA	0.268612	0.492361	-0.0378231	0.641207	0.797203	-0.0234213	NA	NA	NA	NA	NA	NA
DHDH	NA	NA	NA	NA	NA	NA	NA	NA	NA	NA	NA	NA	NA	NA	NA
DHFR2	NA	NA	NA	NA	NA	NA	NA	NA	NA	NA	NA	NA	NA	NA	NA
DHFRP1	NA	NA	NA	NA	NA	NA	NA	NA	NA	NA	NA	NA	NA	NA	NA
DHH	NA	NA	NA	NA	NA	NA	NA	NA	NA	NA	NA	NA	NA	NA	NA
DHODH	NA	NA	NA	0.0257984	0.110404	-0.166322	0.561136	0.741187	0.0318054	0.113648	0.23652	-0.120826	0.0504973	0.148255	-0.133064
DHRS11	NA	NA	NA	0.0399757	0.147975	-0.20198	0.625265	0.786091	-0.0519449	NA	NA	NA	NA	NA	NA
DHRS13	NA	NA	NA	NA	NA	NA	NA	NA	NA	NA	NA	NA	NA	NA	NA
DHRS2	NA	NA	NA	0.823278	0.913926	0.00968236	0.147531	0.324431	0.189085	0.000228305	0.00234339	-0.447312	0.0149913	0.0660195	-0.320207
DHRS7C	NA	NA	NA	NA	NA	NA	NA	NA	NA	NA	NA	NA	NA	NA	NA
DHRS9	NA	NA	NA	0.00384829	0.0318159	0.168257	0.00621604	0.03535	0.194045	NA	NA	NA	NA	NA	NA
DHX34	NA	NA	NA	0.452957	0.669171	0.0373283	0.203718	0.401529	0.074285	0.248386	0.407091	0.0421074	0.668647	0.800107	0.0206387
DHX57	NA	NA	NA	0.203552	0.416666	0.0772859	0.0420392	0.139626	0.117159	NA	NA	NA	NA	NA	NA
DHX58	NA	NA	NA	0.297716	0.524653	-0.0721801	0.267202	0.476597	-0.0757103	0.101079	0.217167	0.051627	0.399645	0.5786	-0.0270537
DHX8	NA	NA	NA	0.935837	0.97116	0.0123839	0.0839171	0.223597	0.113597	0.374723	0.540516	0.0355752	0.29661	0.48374	0.0520212
DIAPH2	NA	NA	NA	0.260298	0.483266	0.0843517	0.202335	0.399436	0.100994	NA	NA	NA	NA	NA	NA
DIAPH2-AS1	NA	NA	NA	0.26302	0.485843	0.0616662	0.860121	0.931843	-0.00429612	NA	NA	NA	NA	NA	NA
DIAPH3	NA	NA	NA	0.176066	0.380156	0.210772	0.000131568	0.0020381	0.391735	NA	NA	NA	NA	NA	NA
DICER1	NA	NA	NA	0.510035	0.715975	-0.0511044	0.424515	0.630126	-0.0313924	0.0510683	0.131912	-0.107981	0.809237	0.890488	0.0436264
DICER1-AS1	NA	NA	NA	NA	NA	NA	NA	NA	NA	NA	NA	NA	NA	NA	NA
DIMT1	NA	NA	NA	0.0463928	0.162241	0.118253	0.0240985	0.0934485	0.18956	NA	NA	NA	NA	NA	NA
DIO1	NA	NA	NA	0.0638555	0.199551	-0.456763	0.00592694	0.0341797	-0.721999	0.00249537	0.0141283	-0.202044	0.227752	0.405707	-0.0596178
DIO2	NA	NA	NA	0.278855	0.503728	-0.0924819	0.0531318	0.164355	0.181881	NA	NA	NA	NA	NA	NA
DIO3	NA	NA	NA	0.794294	0.898006	-0.0127948	0.0362283	0.125732	-0.112281	NA	NA	NA	NA	NA	NA
DIO3OS	NA	NA	NA	NA	NA	NA	NA	NA	NA	NA	NA	NA	NA	NA	NA
DIP2C-AS1	NA	NA	NA	NA	NA	NA	NA	NA	NA	NA	NA	NA	NA	NA	NA
DIPK1A	NA	NA	NA	0.533576	0.731752	0.0664419	0.0163034	0.0706599	0.273061	NA	NA	NA	NA	NA	NA
DIPK1B	NA	NA	NA	NA	NA	NA	NA	NA	NA	NA	NA	NA	NA	NA	NA
DIPK1C	NA	NA	NA	NA	NA	NA	NA	NA	NA	NA	NA	NA	NA	NA	NA
DIPK2A	NA	NA	NA	NA	NA	NA	NA	NA	NA	NA	NA	NA	NA	NA	NA
DIPK2B	NA	NA	NA	0.00577167	0.0421534	0.188366	0.476163	0.671612	0.127185	NA	NA	NA	NA	NA	NA
DIRAS2	NA	NA	NA	0.109095	0.281546	0.133915	0.00174891	0.0138805	0.270974	NA	NA	NA	NA	NA	NA
DIRC1	NA	NA	NA	NA	NA	NA	NA	NA	NA	NA	NA	NA	NA	NA	NA
DIS3	NA	NA	NA	0.442768	0.661594	-0.00991997	0.0100007	0.0497607	-0.161426	0.421221	0.587797	-0.0277119	0.144185	0.301491	0.0920647
DISC1	NA	NA	NA	NA	NA	NA	NA	NA	NA	NA	NA	NA	NA	NA	NA
DISP2	NA	NA	NA	NA	NA	NA	NA	NA	NA	NA	NA	NA	NA	NA	NA
DISP3	NA	NA	NA	NA	NA	NA	NA	NA	NA	NA	NA	NA	NA	NA	NA
DKK1	NA	NA	NA	0.700728	0.844724	-0.0114305	0.831773	0.915921	-0.0200324	NA	NA	NA	NA	NA	NA
DKK2	NA	NA	NA	0.364141	0.591101	0.0376362	0.00538436	0.0316178	0.166832	NA	NA	NA	NA	NA	NA
DKK4	NA	NA	NA	0.514518	0.71829	0.029375	0.280366	0.491022	0.065642	NA	NA	NA	NA	NA	NA
DKKL1	NA	NA	NA	0.548581	0.742245	-0.00151387	0.744276	0.863705	-0.0295425	NA	NA	NA	NA	NA	NA
DLC1	NA	NA	NA	0.985497	0.994276	-0.000311324	0.257609	0.465276	-0.125066	0.846294	0.910013	-0.0204942	0.423923	0.599377	-0.0381266
DLEC1	NA	NA	NA	0.634626	0.803634	-0.0272983	0.43768	0.640556	-0.0331602	NA	NA	NA	NA	NA	NA
DLEU2	NA	NA	NA	0.70812	0.848434	-0.0222804	0.509327	0.699626	0.0340239	NA	NA	NA	NA	NA	NA
DLEU2L	NA	NA	NA	NA	NA	NA	NA	NA	NA	NA	NA	NA	NA	NA	NA
DLEU7	NA	NA	NA	NA	NA	NA	NA	NA	NA	NA	NA	NA	NA	NA	NA
DLG1	NA	NA	NA	0.0246842	0.107419	-0.098129	0.263978	0.472902	-0.0550882	NA	NA	NA	NA	NA	NA
DLG2	NA	NA	NA	0.000221493	0.00464744	-0.242877	2.9485e-06	0.000137562	-0.490993	NA	NA	NA	NA	NA	NA
DLG3	NA	NA	NA	0.000198194	0.00431852	0.263538	0.169795	0.356395	0.138715	NA	NA	NA	NA	NA	NA
DLG5	NA	NA	NA	0.373077	0.599473	0.0912737	0.00122383	0.0104673	-0.338317	NA	NA	NA	NA	NA	NA
DLG5-AS1	NA	NA	NA	NA	NA	NA	NA	NA	NA	NA	NA	NA	NA	NA	NA
DLGAP1	NA	NA	NA	0.0751671	0.221133	0.197309	0.604277	0.770617	-0.0155409	NA	NA	NA	NA	NA	NA
DLGAP1-AS1	NA	NA	NA	NA	NA	NA	NA	NA	NA	NA	NA	NA	NA	NA	NA
DLGAP2	NA	NA	NA	0.762608	0.880507	-0.0352135	0.0773336	0.211844	-0.114306	NA	NA	NA	NA	NA	NA
DLGAP3	NA	NA	NA	NA	NA	NA	NA	NA	NA	NA	NA	NA	NA	NA	NA
DLGAP4	NA	NA	NA	0.698806	0.844116	0.0290409	1.6881e-06	8.92594e-05	0.391702	6.92176e-05	0.00095368	0.204292	0.0123172	0.0575638	0.126611
DLGAP5	NA	NA	NA	0.000516573	0.00831631	0.284049	0.0037224	0.0241864	0.422412	NA	NA	NA	NA	NA	NA
DLK2	NA	NA	NA	0.0197789	0.0938611	0.190732	0.679035	0.821484	-0.0105236	NA	NA	NA	NA	NA	NA
DLL3	NA	NA	NA	0.0655931	0.202488	0.0672611	0.854234	0.928634	0.00245841	NA	NA	NA	NA	NA	NA
DLL4	NA	NA	NA	NA	NA	NA	NA	NA	NA	NA	NA	NA	NA	NA	NA
DLSTP1	NA	NA	NA	NA	NA	NA	NA	NA	NA	NA	NA	NA	NA	NA	NA
DLX1	NA	NA	NA	NA	NA	NA	NA	NA	NA	NA	NA	NA	NA	NA	NA
DLX2	NA	NA	NA	0.249973	0.470338	-0.0745693	0.086628	0.22818	-0.0778578	NA	NA	NA	NA	NA	NA
DLX3	NA	NA	NA	NA	NA	NA	NA	NA	NA	NA	NA	NA	NA	NA	NA
DLX4	NA	NA	NA	0.0949621	0.257743	-0.0983301	0.734469	0.856245	0.00775514	NA	NA	NA	NA	NA	NA
DLX5	NA	NA	NA	0.353885	0.580792	0.0494537	0.396772	0.604859	-0.01716	NA	NA	NA	NA	NA	NA
DLX6	NA	NA	NA	0.847611	0.926585	-0.0219146	0.162869	0.347312	-0.0674521	NA	NA	NA	NA	NA	NA
DMAC1	NA	NA	NA	NA	NA	NA	NA	NA	NA	NA	NA	NA	NA	NA	NA
DMAC2	NA	NA	NA	0.862689	0.935504	-0.015213	0.046052	0.14888	0.19562	NA	NA	NA	NA	NA	NA
DMAC2L	NA	NA	NA	0.0163008	0.0825962	-0.11684	0.051665	0.161497	-0.127379	NA	NA	NA	NA	NA	NA
DMBT1	NA	NA	NA	0.940329	0.972791	0.00226361	0.523636	0.710747	0.00662813	NA	NA	NA	NA	NA	NA
DMBT1L1	NA	NA	NA	NA	NA	NA	NA	NA	NA	NA	NA	NA	NA	NA	NA
DMBX1	NA	NA	NA	NA	NA	NA	NA	NA	NA	NA	NA	NA	NA	NA	NA
DMGDH	NA	NA	NA	NA	NA	NA	NA	NA	NA	2.91825e-05	0.000515428	-0.402418	0.00572816	0.0344884	-0.190139
DMKN	NA	NA	NA	NA	NA	NA	NA	NA	NA	NA	NA	NA	NA	NA	NA
DMP1	NA	NA	NA	0.407443	0.630756	-0.0414934	0.203718	0.401529	-0.0455587	NA	NA	NA	NA	NA	NA
DMPK	NA	NA	NA	0.911087	0.95851	0.0175554	0.00513004	0.0307002	0.180863	NA	NA	NA	NA	NA	NA
DMRT1	NA	NA	NA	0.98964	0.996319	0.00507799	0.795861	0.896612	0.0263918	NA	NA	NA	NA	NA	NA
DMRT2	NA	NA	NA	NA	NA	NA	NA	NA	NA	NA	NA	NA	NA	NA	NA
DMRT3	NA	NA	NA	NA	NA	NA	NA	NA	NA	NA	NA	NA	NA	NA	NA
DMRTA1	NA	NA	NA	NA	NA	NA	NA	NA	NA	NA	NA	NA	NA	NA	NA
DMRTA2	NA	NA	NA	NA	NA	NA	NA	NA	NA	NA	NA	NA	NA	NA	NA
DMRTB1	NA	NA	NA	NA	NA	NA	NA	NA	NA	NA	NA	NA	NA	NA	NA
DMRTC1B	NA	NA	NA	NA	NA	NA	NA	NA	NA	NA	NA	NA	NA	NA	NA
DMRTC2	NA	NA	NA	NA	NA	NA	NA	NA	NA	NA	NA	NA	NA	NA	NA
DMTN	NA	NA	NA	0.488076	0.698006	0.0587727	0.478554	0.674091	0.0658503	NA	NA	NA	NA	NA	NA
DMXL1	NA	NA	NA	0.00077117	0.0107431	-0.361245	0.0112867	0.0540134	-0.225538	NA	NA	NA	NA	NA	NA
DMXL2	NA	NA	NA	0.5404	0.736526	-0.0629469	0.689997	0.82826	-0.0279816	0.00350593	0.0181894	0.236834	0.000194026	0.0043977	0.26041
DNA2	NA	NA	NA	0.0608014	0.193049	-0.136657	0.513954	0.703464	0.0842255	0.225427	0.379869	-0.0752484	0.919286	0.957644	-0.017163
DNAAF1	NA	NA	NA	0.700448	0.844641	0.0274647	0.566204	0.744982	0.047605	NA	NA	NA	NA	NA	NA
DNAAF11	NA	NA	NA	0.533576	0.731752	-0.0456037	0.0149606	0.0663786	-0.248882	NA	NA	NA	NA	NA	NA
DNAAF2	NA	NA	NA	0.0539725	0.178563	-0.0872672	0.802816	0.899859	-0.0239612	NA	NA	NA	NA	NA	NA
DNAAF3	NA	NA	NA	NA	NA	NA	NA	NA	NA	NA	NA	NA	NA	NA	NA
DNAAF4-CCPG1	NA	NA	NA	0.619893	0.793168	-0.0376251	0.270453	0.48081	-0.0634668	NA	NA	NA	NA	NA	NA
DNAAF5	NA	NA	NA	0.0103738	0.0617095	0.165924	0.0184869	0.0773885	0.16124	NA	NA	NA	NA	NA	NA
DNAAF6	NA	NA	NA	NA	NA	NA	NA	NA	NA	NA	NA	NA	NA	NA	NA
DNAAF8	NA	NA	NA	0.356586	0.582977	0.0413186	0.362242	0.572102	-0.0257246	NA	NA	NA	NA	NA	NA
DNAAF9	NA	NA	NA	NA	NA	NA	NA	NA	NA	NA	NA	NA	NA	NA	NA
DNAH10	NA	NA	NA	NA	NA	NA	NA	NA	NA	NA	NA	NA	NA	NA	NA
DNAH11	NA	NA	NA	NA	NA	NA	NA	NA	NA	NA	NA	NA	NA	NA	NA
DNAH12	NA	NA	NA	NA	NA	NA	NA	NA	NA	NA	NA	NA	NA	NA	NA
DNAH14	NA	NA	NA	NA	NA	NA	NA	NA	NA	NA	NA	NA	NA	NA	NA
DNAH17	NA	NA	NA	0.590878	0.772419	0.0231312	0.26078	0.468868	-0.0724142	NA	NA	NA	NA	NA	NA
DNAH2	NA	NA	NA	0.985497	0.994276	-0.00122523	0.320424	0.532272	0.0745583	NA	NA	NA	NA	NA	NA
DNAH3	NA	NA	NA	0.700448	0.844641	-0.0330696	0.937242	0.970245	-0.00483851	NA	NA	NA	NA	NA	NA
DNAH5	NA	NA	NA	NA	NA	NA	NA	NA	NA	NA	NA	NA	NA	NA	NA
DNAH6	NA	NA	NA	0.439695	0.658823	-0.0949736	5.19756e-05	0.00103925	-0.23933	NA	NA	NA	NA	NA	NA
DNAH7	NA	NA	NA	0.672083	0.826523	-0.0257331	0.277035	0.487412	-0.0696205	NA	NA	NA	NA	NA	NA
DNAH8	NA	NA	NA	NA	NA	NA	NA	NA	NA	NA	NA	NA	NA	NA	NA
DNAH9	NA	NA	NA	0.353274	0.580511	0.0398047	0.568322	0.746036	-0.049816	NA	NA	NA	NA	NA	NA
DNAI1	NA	NA	NA	0.261924	0.485156	-0.087931	0.251347	0.458842	-0.0774128	NA	NA	NA	NA	NA	NA
DNAI2	NA	NA	NA	0.80112	0.902039	0.024229	0.137261	0.309103	-0.0644157	NA	NA	NA	NA	NA	NA
DNAI3	NA	NA	NA	NA	NA	NA	NA	NA	NA	NA	NA	NA	NA	NA	NA
DNAI4	NA	NA	NA	0.375212	0.601279	0.0940846	0.435514	0.638249	-0.082662	NA	NA	NA	NA	NA	NA
DNAI7	NA	NA	NA	0.861873	0.935472	0.0131487	0.06786	0.19421	-0.168517	NA	NA	NA	NA	NA	NA
DNAJA1P5	NA	NA	NA	NA	NA	NA	NA	NA	NA	NA	NA	NA	NA	NA	NA
DNAJB13	NA	NA	NA	NA	NA	NA	NA	NA	NA	NA	NA	NA	NA	NA	NA
DNAJB3	NA	NA	NA	NA	NA	NA	NA	NA	NA	NA	NA	NA	NA	NA	NA
DNAJB6P1	NA	NA	NA	NA	NA	NA	NA	NA	NA	NA	NA	NA	NA	NA	NA
DNAJB7	NA	NA	NA	NA	NA	NA	NA	NA	NA	NA	NA	NA	NA	NA	NA
DNAJB8	NA	NA	NA	NA	NA	NA	NA	NA	NA	NA	NA	NA	NA	NA	NA
DNAJC1	NA	NA	NA	0.718126	0.854355	0.0207884	0.0417605	0.139518	0.131636	0.931579	0.963647	0.0152737	0.0988778	0.231949	0.127427
DNAJC16	NA	NA	NA	0.0949617	0.257743	-0.16012	0.695502	0.831847	-0.0288411	0.592227	0.732271	0.0196845	0.481083	0.647461	-0.0110022
DNAJC19P9	NA	NA	NA	NA	NA	NA	NA	NA	NA	NA	NA	NA	NA	NA	NA
DNAJC2	NA	NA	NA	0.533576	0.731752	-0.0190254	0.034231	0.120665	0.14057	NA	NA	NA	NA	NA	NA
DNAJC22	NA	NA	NA	0.160927	0.35954	0.109695	0.578491	0.752446	-0.00599376	NA	NA	NA	NA	NA	NA
DNAJC28	NA	NA	NA	0.98964	0.996319	-0.0116135	0.931697	0.968239	-0.0129028	NA	NA	NA	NA	NA	NA
DNAJC3	NA	NA	NA	0.675877	0.829302	-0.0305124	0.849259	0.924988	0.023989	0.0424117	0.115103	-0.103003	0.754326	0.854277	-0.00988764
DNAJC30	NA	NA	NA	NA	NA	NA	NA	NA	NA	NA	NA	NA	NA	NA	NA
DNAJC5B	NA	NA	NA	NA	NA	NA	NA	NA	NA	NA	NA	NA	NA	NA	NA
DNAJC5G	NA	NA	NA	NA	NA	NA	NA	NA	NA	NA	NA	NA	NA	NA	NA
DNAJC6	NA	NA	NA	0.915715	0.960439	-0.0309937	0.453331	0.652152	-0.089866	NA	NA	NA	NA	NA	NA
DNAL1	NA	NA	NA	NA	NA	NA	NA	NA	NA	0.0214818	0.0700345	-0.13119	0.578116	0.730315	-0.0465265
DNASE1	NA	NA	NA	0.0122114	0.0678242	-0.254293	1	1	-0.010199	NA	NA	NA	NA	NA	NA
DNASE1L1	NA	NA	NA	0.906972	0.956574	0.034096	0.000107579	0.00175807	0.342416	0.356863	0.524552	0.0334562	0.126104	0.275388	0.0499559
DNASE1L2	NA	NA	NA	NA	NA	NA	NA	NA	NA	NA	NA	NA	NA	NA	NA
DNASE1L3	NA	NA	NA	0.735199	0.865493	-0.0728022	0.797055	0.896612	-0.056038	0.00113506	0.00786838	-0.306635	0.00173018	0.0157831	-0.25919
DNASE2B	NA	NA	NA	0.0387229	0.14483	0.106914	0.339025	0.550188	0.0369495	NA	NA	NA	NA	NA	NA
DND1	NA	NA	NA	0.129264	0.313719	0.12243	0.0131595	0.0603543	0.266275	NA	NA	NA	NA	NA	NA
DNER	NA	NA	NA	NA	NA	NA	NA	NA	NA	NA	NA	NA	NA	NA	NA
DNHD1	NA	NA	NA	NA	NA	NA	NA	NA	NA	0.861319	0.91841	-0.0698918	0.0461004	0.139541	-0.135542
DNM1	NA	NA	NA	0.528014	0.726976	0.0370249	0.00636524	0.0359237	0.427014	NA	NA	NA	NA	NA	NA
DNM1P33	NA	NA	NA	NA	NA	NA	NA	NA	NA	NA	NA	NA	NA	NA	NA
DNM1P34	NA	NA	NA	NA	NA	NA	NA	NA	NA	NA	NA	NA	NA	NA	NA
DNM1P46	NA	NA	NA	NA	NA	NA	NA	NA	NA	NA	NA	NA	NA	NA	NA
DNM1P47	NA	NA	NA	NA	NA	NA	NA	NA	NA	NA	NA	NA	NA	NA	NA
DNM3	NA	NA	NA	0.39868	0.623108	0.0993565	0.0128764	0.0595608	0.286853	NA	NA	NA	NA	NA	NA
DNM3OS	NA	NA	NA	NA	NA	NA	NA	NA	NA	NA	NA	NA	NA	NA	NA
DNMBP	NA	NA	NA	0.00577187	0.0421534	0.155474	0.00247074	0.0179563	0.200571	NA	NA	NA	NA	NA	NA
DNMT3A	NA	NA	NA	0.00126984	0.0148841	0.222047	0.0643095	0.187064	0.130664	NA	NA	NA	NA	NA	NA
DNMT3L	NA	NA	NA	0.0168809	0.0844544	-0.262902	0.0645399	0.18755	-0.103965	NA	NA	NA	NA	NA	NA
DNPH1	NA	NA	NA	0.822299	0.913435	-0.0345154	0.0760682	0.209681	-0.122964	NA	NA	NA	NA	NA	NA
DNTT	NA	NA	NA	0.630928	0.801255	0.0435968	0.937624	0.970245	-0.00934821	NA	NA	NA	NA	NA	NA
DNTTIP2	NA	NA	NA	0.00539945	0.0401232	-0.0812013	0.831773	0.915921	0.00382071	NA	NA	NA	NA	NA	NA
DOC2A	NA	NA	NA	0.0698917	0.21088	-0.0748553	0.784311	0.889153	0.0420307	NA	NA	NA	NA	NA	NA
DOC2B	NA	NA	NA	0.342612	0.569917	0.170561	0.000115082	0.00184519	0.480995	NA	NA	NA	NA	NA	NA
DOCK3	NA	NA	NA	0.424513	0.644846	-0.033178	0.57896	0.752446	-0.0423759	NA	NA	NA	NA	NA	NA
DOCK4	NA	NA	NA	0.018679	0.0902249	-0.139583	0.156156	0.336983	-0.129843	NA	NA	NA	NA	NA	NA
DOCK5	NA	NA	NA	0.0127362	0.0701167	-0.186994	0.27373	0.483889	-0.162849	0.804591	0.885236	-0.00402112	0.0757591	0.195896	0.073716
DOCK7	NA	NA	NA	NA	NA	NA	NA	NA	NA	NA	NA	NA	NA	NA	NA
DOCK8	NA	NA	NA	NA	NA	NA	NA	NA	NA	0.0241694	0.0763965	0.182216	0.000809979	0.00994283	0.249639
DOCK8-AS1	NA	NA	NA	NA	NA	NA	NA	NA	NA	NA	NA	NA	NA	NA	NA
DOHH	NA	NA	NA	0.973069	0.989364	-0.0216911	0.0383228	0.1309	0.16395	NA	NA	NA	NA	NA	NA
DOK1	NA	NA	NA	0.00155471	0.0172541	0.226541	0.000760127	0.00740035	0.221225	NA	NA	NA	NA	NA	NA
DOK2	NA	NA	NA	0.0453861	0.160511	0.154051	3.39315e-06	0.000151192	0.5095	NA	NA	NA	NA	NA	NA
DOK3	NA	NA	NA	0.167115	0.368222	0.0797356	0.734469	0.856245	0.0285733	NA	NA	NA	NA	NA	NA
DOP1A	NA	NA	NA	0.378675	0.603579	-0.092809	0.194454	0.389334	-0.13777	NA	NA	NA	NA	NA	NA
DOP1B	NA	NA	NA	0.0152348	0.0790789	0.176332	0.00564985	0.0329492	0.21659	NA	NA	NA	NA	NA	NA
DOT1L	NA	NA	NA	0.687305	0.836937	-0.0448811	0.528512	0.714206	0.0715628	NA	NA	NA	NA	NA	NA
DPCD	NA	NA	NA	NA	NA	NA	NA	NA	NA	NA	NA	NA	NA	NA	NA
DPEP1	NA	NA	NA	0.102614	0.270448	-0.437837	0.00411327	0.026085	-0.711788	NA	NA	NA	NA	NA	NA
DPEP2	NA	NA	NA	0.0116269	0.065838	0.224196	0.0117963	0.0558904	0.266269	0.0294355	0.0882134	0.103616	0.0277985	0.0995738	0.078294
DPEP3	NA	NA	NA	0.854579	0.930696	0.0570985	0.671799	0.818392	-0.00103403	NA	NA	NA	NA	NA	NA
DPF1	NA	NA	NA	0.727855	0.860166	0.00415133	0.985043	0.993569	0.00414253	NA	NA	NA	NA	NA	NA
DPH1	NA	NA	NA	0.733714	0.864343	-0.00631578	0.0362283	0.125732	0.128896	0.917366	0.955044	-0.0540198	0.846391	0.913601	-0.0266825
DPH2	NA	NA	NA	0.0543199	0.179462	0.114071	0.00822868	0.0433363	0.154063	0.00629218	0.0280257	0.121503	0.00528642	0.0328411	0.108963
DPH3P1	NA	NA	NA	NA	NA	NA	NA	NA	NA	NA	NA	NA	NA	NA	NA
DPH6	NA	NA	NA	NA	NA	NA	NA	NA	NA	NA	NA	NA	NA	NA	NA
DPH7	NA	NA	NA	NA	NA	NA	NA	NA	NA	NA	NA	NA	NA	NA	NA
DPP10	NA	NA	NA	NA	NA	NA	NA	NA	NA	NA	NA	NA	NA	NA	NA
DPP6	NA	NA	NA	0.000231525	0.00479035	-0.358508	0.0105583	0.0515228	-0.494468	NA	NA	NA	NA	NA	NA
DPP8	NA	NA	NA	0.814273	0.909616	-0.0273717	0.494868	0.686983	-0.112544	0.769123	0.859166	-0.0412098	0.509346	0.67181	0.0383868
DPPA2	NA	NA	NA	NA	NA	NA	NA	NA	NA	NA	NA	NA	NA	NA	NA
DPPA3	NA	NA	NA	NA	NA	NA	NA	NA	NA	NA	NA	NA	NA	NA	NA
DPPA3P1	NA	NA	NA	NA	NA	NA	NA	NA	NA	NA	NA	NA	NA	NA	NA
DPPA3P2	NA	NA	NA	NA	NA	NA	NA	NA	NA	NA	NA	NA	NA	NA	NA
DPPA4	NA	NA	NA	0.0549706	0.180869	0.102368	0.199683	0.395797	-0.0482483	NA	NA	NA	NA	NA	NA
DPPA5	NA	NA	NA	NA	NA	NA	NA	NA	NA	NA	NA	NA	NA	NA	NA
DPPA5P4	NA	NA	NA	NA	NA	NA	NA	NA	NA	NA	NA	NA	NA	NA	NA
DPRX	NA	NA	NA	NA	NA	NA	NA	NA	NA	NA	NA	NA	NA	NA	NA
DPY19L2P1	NA	NA	NA	NA	NA	NA	NA	NA	NA	NA	NA	NA	NA	NA	NA
DPY19L2P2	NA	NA	NA	NA	NA	NA	NA	NA	NA	NA	NA	NA	NA	NA	NA
DPY19L2P4	NA	NA	NA	NA	NA	NA	NA	NA	NA	NA	NA	NA	NA	NA	NA
DPY19L3	NA	NA	NA	NA	NA	NA	NA	NA	NA	NA	NA	NA	NA	NA	NA
DPYS	NA	NA	NA	0.000373302	0.00656978	-0.53447	0.00222423	0.0166217	-0.780718	3.18331e-07	1.87083e-05	-0.439944	8.51802e-05	0.00258303	-0.271402
DPYSL5	NA	NA	NA	NA	NA	NA	NA	NA	NA	NA	NA	NA	NA	NA	NA
DQX1	NA	NA	NA	NA	NA	NA	NA	NA	NA	NA	NA	NA	NA	NA	NA
DRAM1	NA	NA	NA	7.48797e-05	0.00244874	0.285398	3.34538e-06	0.000149624	0.52042	NA	NA	NA	NA	NA	NA
DRAM2	NA	NA	NA	NA	NA	NA	NA	NA	NA	NA	NA	NA	NA	NA	NA
DRAXIN	NA	NA	NA	NA	NA	NA	NA	NA	NA	NA	NA	NA	NA	NA	NA
DRC1	NA	NA	NA	NA	NA	NA	NA	NA	NA	NA	NA	NA	NA	NA	NA
DRC3	NA	NA	NA	0.418526	0.639754	-0.0454552	0.518783	0.707065	-0.0839534	NA	NA	NA	NA	NA	NA
DRC7	NA	NA	NA	NA	NA	NA	NA	NA	NA	NA	NA	NA	NA	NA	NA
DRD1	NA	NA	NA	0.895264	0.950469	-0.016473	0.928299	0.968091	-0.00277662	NA	NA	NA	NA	NA	NA
DRD2	NA	NA	NA	0.136003	0.325297	0.0755152	0.674538	0.819461	-0.000522154	NA	NA	NA	NA	NA	NA
DRD3	NA	NA	NA	0.448951	0.666313	0.046365	0.618016	0.781686	0.0326725	NA	NA	NA	NA	NA	NA
DRD4	NA	NA	NA	0.766548	0.883171	0.0634012	0.0293768	0.107769	-0.189885	0.32105	0.486336	0.0586629	0.415507	0.592521	-0.0456739
DRD5	NA	NA	NA	0.160048	0.358118	-0.0947004	0.863068	0.933702	0.00958941	NA	NA	NA	NA	NA	NA
DRD5P1	NA	NA	NA	NA	NA	NA	NA	NA	NA	NA	NA	NA	NA	NA	NA
DRGX	NA	NA	NA	NA	NA	NA	NA	NA	NA	NA	NA	NA	NA	NA	NA
DRICH1	NA	NA	NA	NA	NA	NA	NA	NA	NA	NA	NA	NA	NA	NA	NA
DROSHA	NA	NA	NA	0.00892134	0.0560404	0.128122	0.307979	0.519794	0.0594173	NA	NA	NA	NA	NA	NA
DRP2	NA	NA	NA	0.418526	0.639754	-0.0546309	0.857177	0.930374	0.0125878	NA	NA	NA	NA	NA	NA
DSC3	NA	NA	NA	0.156983	0.353985	0.069285	0.543275	0.725403	0.0204503	NA	NA	NA	NA	NA	NA
DSCAM	NA	NA	NA	0.553788	0.746833	-0.0372917	0.91394	0.960695	-0.00148999	0.00731029	0.0312003	-0.152576	0.0212319	0.0826016	-0.125737
DSCAML1	NA	NA	NA	NA	NA	NA	NA	NA	NA	NA	NA	NA	NA	NA	NA
DSCC1	NA	NA	NA	0.392901	0.617238	0.0840051	0.0866728	0.22818	0.189989	NA	NA	NA	NA	NA	NA
DSCR10	NA	NA	NA	NA	NA	NA	NA	NA	NA	NA	NA	NA	NA	NA	NA
DSCR4	NA	NA	NA	0.305002	0.531823	0.027228	0.57129	0.748858	-0.0136484	NA	NA	NA	NA	NA	NA
DSCR8	NA	NA	NA	NA	NA	NA	NA	NA	NA	NA	NA	NA	NA	NA	NA
DSCR9	NA	NA	NA	NA	NA	NA	NA	NA	NA	NA	NA	NA	NA	NA	NA
DSE	NA	NA	NA	NA	NA	NA	NA	NA	NA	NA	NA	NA	NA	NA	NA
DSEL	NA	NA	NA	NA	NA	NA	NA	NA	NA	0.00301443	0.0162623	0.250798	5.39446e-05	0.00203549	0.276091
DSG1	NA	NA	NA	0.531417	0.729885	0.0329094	0.148876	0.326974	0.0518799	0.000931853	0.0068305	-0.399058	0.0092716	0.0475605	-0.256802
DSG3	NA	NA	NA	0.70812	0.848434	0.0394	0.979062	0.990597	0.0204505	NA	NA	NA	NA	NA	NA
DSG4	NA	NA	NA	NA	NA	NA	NA	NA	NA	NA	NA	NA	NA	NA	NA
DSPP	NA	NA	NA	0.793103	0.897256	-0.00213701	0.0260951	0.0991229	-0.153367	NA	NA	NA	NA	NA	NA
DSTYK	NA	NA	NA	0.145159	0.338622	0.137881	0.0477439	0.152281	-0.234133	NA	NA	NA	NA	NA	NA
DTD2	NA	NA	NA	NA	NA	NA	NA	NA	NA	NA	NA	NA	NA	NA	NA
DTHD1	NA	NA	NA	NA	NA	NA	NA	NA	NA	NA	NA	NA	NA	NA	NA
DTL	NA	NA	NA	0.0991457	0.264767	0.214605	2.51209e-05	0.000625237	0.533897	NA	NA	NA	NA	NA	NA
DTNB	NA	NA	NA	NA	NA	NA	NA	NA	NA	NA	NA	NA	NA	NA	NA
DTWD1	NA	NA	NA	0.608942	0.785322	-0.00731883	0.740094	0.860273	-0.00214004	0.875504	0.925979	0.0140337	0.579416	0.731262	0.035069
DTX1	NA	NA	NA	NA	NA	NA	NA	NA	NA	NA	NA	NA	NA	NA	NA
DTX2	NA	NA	NA	0.165521	0.365987	-0.0575968	0.194534	0.389427	-0.0759665	0.79158	0.87571	0.00620261	0.61616	0.761145	-0.0216623
DTX2P1-UPK3BP1-PMS2P11	NA	NA	NA	0.155466	0.351699	0.102557	0.0412727	0.138121	0.155797	NA	NA	NA	NA	NA	NA
DTX3L	NA	NA	NA	NA	NA	NA	NA	NA	NA	0.917366	0.955044	-0.0604056	0.111492	0.252357	0.110754
DTX4	NA	NA	NA	0.00311514	0.0275545	0.247863	0.0569951	0.172186	0.142509	NA	NA	NA	NA	NA	NA
DTYMK	NA	NA	NA	0.000715113	0.0101524	0.26793	0.0103249	0.0507375	0.223268	NA	NA	NA	NA	NA	NA
DUOX1	NA	NA	NA	0.89669	0.951559	0.0191505	0.499604	0.690858	-0.0173106	NA	NA	NA	NA	NA	NA
DUOX2	NA	NA	NA	0.809161	0.907142	0.00705941	0.0456727	0.148097	0.1272	NA	NA	NA	NA	NA	NA
DUOXA1	NA	NA	NA	NA	NA	NA	NA	NA	NA	NA	NA	NA	NA	NA	NA
DUOXA2	NA	NA	NA	NA	NA	NA	NA	NA	NA	NA	NA	NA	NA	NA	NA
DUS2	NA	NA	NA	0.630929	0.801255	0.0317262	0.0938782	0.24159	0.115807	NA	NA	NA	NA	NA	NA
DUS4L-BCAP29	NA	NA	NA	NA	NA	NA	NA	NA	NA	NA	NA	NA	NA	NA	NA
DUSP10	NA	NA	NA	0.0346591	0.135016	0.206963	0.00401225	0.0255945	0.393781	5.58943e-05	0.000830412	-0.287762	0.000357115	0.00627407	-0.19597
DUSP15	NA	NA	NA	NA	NA	NA	NA	NA	NA	NA	NA	NA	NA	NA	NA
DUSP21	NA	NA	NA	0.39003	0.614921	0.0274765	0.335249	0.546897	0.0457839	NA	NA	NA	NA	NA	NA
DUSP29	NA	NA	NA	NA	NA	NA	NA	NA	NA	NA	NA	NA	NA	NA	NA
DUSP4	NA	NA	NA	0.200454	0.412813	0.10154	0.466957	0.663544	0.0592011	NA	NA	NA	NA	NA	NA
DUSP5P1	NA	NA	NA	NA	NA	NA	NA	NA	NA	NA	NA	NA	NA	NA	NA
DUSP7	NA	NA	NA	0.13951	0.330629	-0.149699	0.012326	0.0577333	0.239895	NA	NA	NA	NA	NA	NA
DUSP9	NA	NA	NA	0.541687	0.737099	-0.0760189	0.267202	0.476597	-0.0954691	NA	NA	NA	NA	NA	NA
DUTP1	NA	NA	NA	NA	NA	NA	NA	NA	NA	NA	NA	NA	NA	NA	NA
DUX4L16	NA	NA	NA	NA	NA	NA	NA	NA	NA	NA	NA	NA	NA	NA	NA
DUX4L19	NA	NA	NA	NA	NA	NA	NA	NA	NA	NA	NA	NA	NA	NA	NA
DUX4L26	NA	NA	NA	NA	NA	NA	NA	NA	NA	NA	NA	NA	NA	NA	NA
DUX4L9	NA	NA	NA	0.108256	0.279922	-0.213847	0.16196	0.346492	-0.116204	NA	NA	NA	NA	NA	NA
DUXA	NA	NA	NA	NA	NA	NA	NA	NA	NA	NA	NA	NA	NA	NA	NA
DUXAP10	NA	NA	NA	NA	NA	NA	NA	NA	NA	NA	NA	NA	NA	NA	NA
DUXAP8	NA	NA	NA	NA	NA	NA	NA	NA	NA	NA	NA	NA	NA	NA	NA
DVL1	NA	NA	NA	0.516706	0.719934	-0.0333319	0.15837	0.340342	0.157764	NA	NA	NA	NA	NA	NA
DXO	NA	NA	NA	0.264729	0.487687	-0.0545011	0.494868	0.686983	0.00987653	NA	NA	NA	NA	NA	NA
DYDC1	NA	NA	NA	NA	NA	NA	NA	NA	NA	NA	NA	NA	NA	NA	NA
DYDC2	NA	NA	NA	NA	NA	NA	NA	NA	NA	NA	NA	NA	NA	NA	NA
DYNAP	NA	NA	NA	NA	NA	NA	NA	NA	NA	NA	NA	NA	NA	NA	NA
DYNC1LI1	NA	NA	NA	0.931706	0.969353	-0.00283376	0.318777	0.530344	0.033549	NA	NA	NA	NA	NA	NA
DYNC2I1	NA	NA	NA	0.174413	0.378509	-0.0945763	0.0550355	0.168059	-0.148595	NA	NA	NA	NA	NA	NA
DYNC2I2	NA	NA	NA	NA	NA	NA	NA	NA	NA	NA	NA	NA	NA	NA	NA
DYNC2LI1	NA	NA	NA	0.33475	0.561392	-0.0287414	0.866819	0.935378	-0.0462092	0.293744	0.457388	0.105635	0.00619678	0.0364184	0.15888
DYNLL1P1	NA	NA	NA	NA	NA	NA	NA	NA	NA	NA	NA	NA	NA	NA	NA
DYNLL1P3	NA	NA	NA	NA	NA	NA	NA	NA	NA	NA	NA	NA	NA	NA	NA
DYNLL1P7	NA	NA	NA	NA	NA	NA	NA	NA	NA	NA	NA	NA	NA	NA	NA
DYNLRB2	NA	NA	NA	NA	NA	NA	NA	NA	NA	0.126094	0.254681	0.100053	0.91361	0.953676	0.00992789
DYNLT2	NA	NA	NA	NA	NA	NA	NA	NA	NA	NA	NA	NA	NA	NA	NA
DYNLT2B	NA	NA	NA	NA	NA	NA	NA	NA	NA	NA	NA	NA	NA	NA	NA
DYNLT4	NA	NA	NA	NA	NA	NA	NA	NA	NA	NA	NA	NA	NA	NA	NA
DYNLT5	NA	NA	NA	NA	NA	NA	NA	NA	NA	NA	NA	NA	NA	NA	NA
DYRK3	NA	NA	NA	0.00600495	0.0429885	0.178124	0.0322836	0.115843	0.150969	NA	NA	NA	NA	NA	NA
DZANK1	NA	NA	NA	0.126127	0.308372	0.0869291	0.333551	0.544566	0.059806	NA	NA	NA	NA	NA	NA
DZIP1	NA	NA	NA	0.0150115	0.0783639	-0.143511	0.0163034	0.0706599	0.255205	NA	NA	NA	NA	NA	NA
DZIP1L	NA	NA	NA	NA	NA	NA	NA	NA	NA	NA	NA	NA	NA	NA	NA
DZIP3	NA	NA	NA	0.0324472	0.128718	-0.104434	0.407327	0.615517	-0.0761213	NA	NA	NA	NA	NA	NA
E2F1	NA	NA	NA	0.503409	0.709856	0.0541716	0.115319	0.277442	0.161941	NA	NA	NA	NA	NA	NA
E2F2	NA	NA	NA	0.351193	0.578052	-0.0536187	0.772811	0.882862	-0.0240893	NA	NA	NA	NA	NA	NA
E2F6P4	NA	NA	NA	NA	NA	NA	NA	NA	NA	NA	NA	NA	NA	NA	NA
E2F7	NA	NA	NA	NA	NA	NA	NA	NA	NA	NA	NA	NA	NA	NA	NA
E2F8	NA	NA	NA	0.0487215	0.167188	0.129769	0.00732904	0.0398508	0.174107	NA	NA	NA	NA	NA	NA
EAF2	NA	NA	NA	0.000629161	0.00930985	-0.503271	0.0271452	0.101908	-0.276826	NA	NA	NA	NA	NA	NA
EAPP	NA	NA	NA	0.85053	0.927985	-0.000311221	0.925774	0.965796	-0.0160834	NA	NA	NA	NA	NA	NA
EBF2	NA	NA	NA	0.0880417	0.245186	-0.0808924	0.333551	0.544566	-0.0363841	NA	NA	NA	NA	NA	NA
EBF4	NA	NA	NA	NA	NA	NA	NA	NA	NA	NA	NA	NA	NA	NA	NA
EBI3	NA	NA	NA	0.166318	0.366697	0.13542	0.000732175	0.00720487	0.37381	0.0227468	0.0731534	0.139157	0.0536689	0.154493	0.0994423
EBLN1	NA	NA	NA	NA	NA	NA	NA	NA	NA	NA	NA	NA	NA	NA	NA
ECE1	NA	NA	NA	0.534828	0.732458	0.0461792	1.42328e-05	0.000404124	0.399567	0.0136141	0.0497036	-0.0963999	0.00130375	0.0131185	-0.113558
ECEL1	NA	NA	NA	0.176066	0.380156	0.0788129	0.184419	0.376206	0.0741126	NA	NA	NA	NA	NA	NA
ECEL1P2	NA	NA	NA	NA	NA	NA	NA	NA	NA	NA	NA	NA	NA	NA	NA
ECI1	NA	NA	NA	0.117783	0.294507	-0.119527	0.99108	0.996272	-0.0577339	NA	NA	NA	NA	NA	NA
ECI2	NA	NA	NA	0.00907225	0.0565092	-0.255657	0.00578692	0.0335512	-0.229712	NA	NA	NA	NA	NA	NA
ECPAS	NA	NA	NA	0.634626	0.803634	-0.0232681	0.513954	0.703464	-0.109948	NA	NA	NA	NA	NA	NA
ECRG4	NA	NA	NA	NA	NA	NA	NA	NA	NA	NA	NA	NA	NA	NA	NA
ECT2	NA	NA	NA	0.000241976	0.00492942	0.422279	9.0766e-05	0.00154484	0.521642	NA	NA	NA	NA	NA	NA
EDA	NA	NA	NA	0.0152348	0.0790789	-0.123409	0.000561445	0.00593735	-0.219794	NA	NA	NA	NA	NA	NA
EDA2R	NA	NA	NA	0.0245197	0.106893	0.168787	0.141301	0.315219	-0.10194	NA	NA	NA	NA	NA	NA
EDAR	NA	NA	NA	0.0389694	0.145336	0.163513	0.985134	0.993569	-0.00904864	NA	NA	NA	NA	NA	NA
EDARADD	NA	NA	NA	NA	NA	NA	NA	NA	NA	0.315034	0.48062	0.0469708	0.284102	0.471092	-0.0529067
EDDM3A	NA	NA	NA	0.845577	0.925779	0.0155029	0.409551	0.616685	-0.129679	NA	NA	NA	NA	NA	NA
EDDM3B	NA	NA	NA	0.134704	0.323425	0.0894614	0.446586	0.647221	0.0457091	NA	NA	NA	NA	NA	NA
EDEM3	NA	NA	NA	0.02838	0.117317	-0.143889	0.949488	0.975901	0.000240891	0.133916	0.26587	-0.118282	0.631789	0.773117	0.0734077
EDIL3	NA	NA	NA	0.993822	0.997847	0.0630452	0.851294	0.926864	-0.0415729	NA	NA	NA	NA	NA	NA
EDN2	NA	NA	NA	0.733713	0.864343	0.0321927	0.123809	0.28944	0.129107	NA	NA	NA	NA	NA	NA
EDN3	NA	NA	NA	0.692806	0.839852	-0.0156101	0.680025	0.822181	0.0323533	NA	NA	NA	NA	NA	NA
EDNRB	NA	NA	NA	0.00433472	0.0342204	-0.335843	0.830771	0.915921	0.00483378	0.145835	0.282276	0.068775	0.0667655	0.179801	0.122029
EDRF1	NA	NA	NA	0.0661546	0.203686	0.102433	0.712112	0.842733	0.0364185	NA	NA	NA	NA	NA	NA
EEA1	NA	NA	NA	0.243083	0.463604	-0.0310638	0.471548	0.667774	-0.0614715	0.192687	0.343065	-0.064384	0.997625	0.998076	0.0315824
EEF1A1P11	NA	NA	NA	NA	NA	NA	NA	NA	NA	NA	NA	NA	NA	NA	NA
EEF1A1P13	NA	NA	NA	NA	NA	NA	NA	NA	NA	NA	NA	NA	NA	NA	NA
EEF1A1P5	NA	NA	NA	0.960648	0.983283	0.00751781	0.0707329	0.199599	-0.0390453	NA	NA	NA	NA	NA	NA
EEF1A1P50	NA	NA	NA	NA	NA	NA	NA	NA	NA	NA	NA	NA	NA	NA	NA
EEF1AKMT1	NA	NA	NA	NA	NA	NA	NA	NA	NA	NA	NA	NA	NA	NA	NA
EEF1AKMT3	NA	NA	NA	3.42187e-06	0.000387714	-0.449253	0.125147	0.292072	-0.108588	NA	NA	NA	NA	NA	NA
EEF1AKMT4-ECE2	NA	NA	NA	NA	NA	NA	NA	NA	NA	NA	NA	NA	NA	NA	NA
EEF1B2P1	NA	NA	NA	NA	NA	NA	NA	NA	NA	NA	NA	NA	NA	NA	NA
EEF1B2P3	NA	NA	NA	NA	NA	NA	NA	NA	NA	NA	NA	NA	NA	NA	NA
EEF1D	NA	NA	NA	NA	NA	NA	NA	NA	NA	NA	NA	NA	NA	NA	NA
EEF1DP1	NA	NA	NA	NA	NA	NA	NA	NA	NA	NA	NA	NA	NA	NA	NA
EEF1E1	NA	NA	NA	NA	NA	NA	NA	NA	NA	NA	NA	NA	NA	NA	NA
EEF1GP8	NA	NA	NA	NA	NA	NA	NA	NA	NA	NA	NA	NA	NA	NA	NA
EEF2KMT	NA	NA	NA	0.185368	0.393359	0.127861	0.0169244	0.072668	0.188511	NA	NA	NA	NA	NA	NA
EEFSEC	NA	NA	NA	NA	NA	NA	NA	NA	NA	NA	NA	NA	NA	NA	NA
EEIG1	NA	NA	NA	0.000198147	0.00431852	-0.292794	0.747116	0.865055	-0.0332219	NA	NA	NA	NA	NA	NA
EEIG2	NA	NA	NA	NA	NA	NA	NA	NA	NA	NA	NA	NA	NA	NA	NA
EEPD1	NA	NA	NA	NA	NA	NA	NA	NA	NA	0.0126135	0.0468953	0.169796	0.00567842	0.0343133	0.187735
EFCAB10	NA	NA	NA	NA	NA	NA	NA	NA	NA	NA	NA	NA	NA	NA	NA
EFCAB11	NA	NA	NA	0.204131	0.417135	0.0640717	0.13927	0.312327	0.0963728	NA	NA	NA	NA	NA	NA
EFCAB12	NA	NA	NA	NA	NA	NA	NA	NA	NA	NA	NA	NA	NA	NA	NA
EFCAB13	NA	NA	NA	NA	NA	NA	NA	NA	NA	NA	NA	NA	NA	NA	NA
EFCAB14	NA	NA	NA	0.0786802	0.227686	-0.065123	0.466957	0.663544	-0.0598779	NA	NA	NA	NA	NA	NA
EFCAB2	NA	NA	NA	0.0299516	0.12145	-0.209138	0.0512827	0.160471	-0.183113	NA	NA	NA	NA	NA	NA
EFCAB3	NA	NA	NA	NA	NA	NA	NA	NA	NA	NA	NA	NA	NA	NA	NA
EFCAB5	NA	NA	NA	NA	NA	NA	NA	NA	NA	NA	NA	NA	NA	NA	NA
EFCAB6	NA	NA	NA	0.145883	0.339377	-0.0650811	0.120159	0.284484	-0.0990459	NA	NA	NA	NA	NA	NA
EFCAB7	NA	NA	NA	NA	NA	NA	NA	NA	NA	NA	NA	NA	NA	NA	NA
EFCC1	NA	NA	NA	0.600087	0.778712	-0.0501989	0.0825725	0.221253	0.137545	NA	NA	NA	NA	NA	NA
EFHB	NA	NA	NA	NA	NA	NA	NA	NA	NA	NA	NA	NA	NA	NA	NA
EFL1	NA	NA	NA	0.238906	0.459171	0.0525042	0.311551	0.523521	0.0739731	NA	NA	NA	NA	NA	NA
EFL1P1	NA	NA	NA	NA	NA	NA	NA	NA	NA	NA	NA	NA	NA	NA	NA
EFNA2	NA	NA	NA	0.610918	0.786505	-0.0173813	0.211824	0.411798	0.10567	NA	NA	NA	NA	NA	NA
EFNA4	NA	NA	NA	0.000696579	0.0100208	0.32647	0.716091	0.845955	0.0400427	0.750217	0.846161	0.0249368	0.971945	0.983387	0.0110035
EFNA4-EFNA3	NA	NA	NA	NA	NA	NA	NA	NA	NA	NA	NA	NA	NA	NA	NA
EFNA5	NA	NA	NA	0.277704	0.503328	0.116171	0.0173654	0.0738636	0.318738	NA	NA	NA	NA	NA	NA
EFNB3	NA	NA	NA	0.0760333	0.223053	0.112777	4.34755e-05	0.000915448	0.474114	0.00441935	0.0217238	0.15966	0.82498	0.900032	-0.00165881
EFR3B	NA	NA	NA	0.183651	0.391301	0.0952165	0.000709598	0.0070558	0.219558	NA	NA	NA	NA	NA	NA
EFS	NA	NA	NA	0.660756	0.818514	0.060168	0.111397	0.270966	0.155762	NA	NA	NA	NA	NA	NA
EGFL6	NA	NA	NA	0.660754	0.818514	0.0467158	0.337311	0.548073	-0.132748	NA	NA	NA	NA	NA	NA
EGFR	NA	NA	NA	0.319374	0.54694	-0.0514761	0.034231	0.120665	-0.261838	0.00763008	0.0321315	-0.23295	0.052266	0.151505	-0.124007
EGR3	NA	NA	NA	0.253748	0.475482	-0.118506	0.0065176	0.0365066	0.487274	NA	NA	NA	NA	NA	NA
EGR4	NA	NA	NA	0.857793	0.93289	-0.017116	0.206398	0.4048	-0.070558	NA	NA	NA	NA	NA	NA
EHF	NA	NA	NA	0.230702	0.448915	0.241462	0.207714	0.406041	0.16032	NA	NA	NA	NA	NA	NA
EHMT1	NA	NA	NA	0.770495	0.884634	0.0838834	0.90803	0.958293	-0.0388345	NA	NA	NA	NA	NA	NA
EHMT2	NA	NA	NA	0.98964	0.996319	-0.0030272	0.0110201	0.0531711	0.231584	NA	NA	NA	NA	NA	NA
EID3	NA	NA	NA	NA	NA	NA	NA	NA	NA	NA	NA	NA	NA	NA	NA
EIF1AD	NA	NA	NA	NA	NA	NA	NA	NA	NA	NA	NA	NA	NA	NA	NA
EIF1AXP1	NA	NA	NA	NA	NA	NA	NA	NA	NA	NA	NA	NA	NA	NA	NA
EIF1AY	NA	NA	NA	0.727428	0.860166	0.285271	0.785566	0.889153	0.313508	NA	NA	NA	NA	NA	NA
EIF1P3	NA	NA	NA	NA	NA	NA	NA	NA	NA	NA	NA	NA	NA	NA	NA
EIF2AK3	NA	NA	NA	0.00334264	0.0289218	-0.32286	0.176936	0.365961	-0.118346	NA	NA	NA	NA	NA	NA
EIF2B3	NA	NA	NA	0.00265339	0.0249347	-0.191354	0.356516	0.566662	0.058923	NA	NA	NA	NA	NA	NA
EIF2D	NA	NA	NA	0.746907	0.871429	0.0115052	0.635874	0.793725	0.0251511	NA	NA	NA	NA	NA	NA
EIF2S2P3	NA	NA	NA	NA	NA	NA	NA	NA	NA	NA	NA	NA	NA	NA	NA
EIF2S2P4	NA	NA	NA	NA	NA	NA	NA	NA	NA	NA	NA	NA	NA	NA	NA
EIF2S3B	NA	NA	NA	NA	NA	NA	NA	NA	NA	NA	NA	NA	NA	NA	NA
EIF3CL	NA	NA	NA	0.0168809	0.0844544	-0.156119	0.673579	0.818797	-0.0519085	NA	NA	NA	NA	NA	NA
EIF3FP1	NA	NA	NA	NA	NA	NA	NA	NA	NA	NA	NA	NA	NA	NA	NA
EIF3FP3	NA	NA	NA	NA	NA	NA	NA	NA	NA	NA	NA	NA	NA	NA	NA
EIF3J-DT	NA	NA	NA	NA	NA	NA	NA	NA	NA	NA	NA	NA	NA	NA	NA
EIF3KP1	NA	NA	NA	NA	NA	NA	NA	NA	NA	NA	NA	NA	NA	NA	NA
EIF3L	NA	NA	NA	NA	NA	NA	NA	NA	NA	NA	NA	NA	NA	NA	NA
EIF4A1P13	NA	NA	NA	NA	NA	NA	NA	NA	NA	NA	NA	NA	NA	NA	NA
EIF4A1P2	NA	NA	NA	NA	NA	NA	NA	NA	NA	NA	NA	NA	NA	NA	NA
EIF4A1P3	NA	NA	NA	NA	NA	NA	NA	NA	NA	NA	NA	NA	NA	NA	NA
EIF4BP3	NA	NA	NA	NA	NA	NA	NA	NA	NA	NA	NA	NA	NA	NA	NA
EIF4BP7	NA	NA	NA	NA	NA	NA	NA	NA	NA	NA	NA	NA	NA	NA	NA
EIF4E1B	NA	NA	NA	NA	NA	NA	NA	NA	NA	NA	NA	NA	NA	NA	NA
EIF4EBP1	NA	NA	NA	0.329573	0.556239	0.0990854	0.00345147	0.0228504	0.280402	NA	NA	NA	NA	NA	NA
EIF4HP1	NA	NA	NA	0.243616	0.464102	-0.0645067	0.843422	0.92243	-0.0200543	NA	NA	NA	NA	NA	NA
EIF5A	NA	NA	NA	NA	NA	NA	NA	NA	NA	NA	NA	NA	NA	NA	NA
EIF5A2	NA	NA	NA	0.829346	0.917068	0.0384326	0.26078	0.468868	0.126669	0.00860099	0.0352811	0.117144	0.40366	0.582762	0.0156491
EIF6	NA	NA	NA	NA	NA	NA	NA	NA	NA	NA	NA	NA	NA	NA	NA
EIPR1	NA	NA	NA	0.0168809	0.0844544	0.152743	0.448839	0.648354	0.0560913	NA	NA	NA	NA	NA	NA
ELAC1	NA	NA	NA	0.727428	0.860166	0.00310957	0.32611	0.537359	-0.0679674	0.512257	0.667825	-0.0182941	0.874958	0.930291	0.0164534
ELANE	NA	NA	NA	0.781115	0.890214	-0.00656222	0.490156	0.683229	0.0304719	NA	NA	NA	NA	NA	NA
ELAPOR1	NA	NA	NA	0.378011	0.603246	0.0635221	0.292081	0.504044	0.0764485	NA	NA	NA	NA	NA	NA
ELAPOR2	NA	NA	NA	NA	NA	NA	NA	NA	NA	NA	NA	NA	NA	NA	NA
ELAVL2	NA	NA	NA	0.823277	0.913926	0.0380438	0.707708	0.840784	0.0445548	NA	NA	NA	NA	NA	NA
ELAVL3	NA	NA	NA	0.0299327	0.12145	-0.218991	0.59185	0.761791	-0.0714917	NA	NA	NA	NA	NA	NA
ELAVL4	NA	NA	NA	NA	NA	NA	NA	NA	NA	NA	NA	NA	NA	NA	NA
ELF3	NA	NA	NA	0.618063	0.792431	0.0550407	0.00247074	0.0179563	0.233788	5.61055e-05	0.000831689	0.307753	0.00122896	0.012634	0.239228
ELF4	NA	NA	NA	0.00217333	0.0217461	0.286753	3.28313e-07	2.87201e-05	0.607124	0.0404292	0.111546	0.125803	0.0593771	0.165682	0.102516
ELF5	NA	NA	NA	0.801121	0.902039	0.035308	0.679035	0.821484	-0.0309899	NA	NA	NA	NA	NA	NA
ELFN1	NA	NA	NA	NA	NA	NA	NA	NA	NA	NA	NA	NA	NA	NA	NA
ELFN2	NA	NA	NA	NA	NA	NA	NA	NA	NA	NA	NA	NA	NA	NA	NA
ELK3	NA	NA	NA	8.44036e-06	0.000716746	0.574264	7.49267e-08	9.58497e-06	0.649974	NA	NA	NA	NA	NA	NA
ELK4	NA	NA	NA	0.32757	0.55467	-0.0357069	0.504364	0.69536	-0.0395489	0.605772	0.742101	0.00577017	0.241847	0.421329	0.12412
ELL3	NA	NA	NA	0.536983	0.734224	0.051576	0.0131994	0.0604706	0.12116	NA	NA	NA	NA	NA	NA
ELMO1	NA	NA	NA	0.0652161	0.202088	0.186192	0.0967179	0.246831	0.173931	0.075964	0.176145	-0.0973215	0.0940562	0.225253	-0.0921468
ELMO2	NA	NA	NA	0.0520279	0.174655	0.123934	0.831773	0.915921	0.00895439	0.288229	0.451552	0.0534545	0.0527031	0.152108	0.0965448
ELMO3	NA	NA	NA	0.636517	0.803975	0.039687	0.666341	0.814325	0.0302461	NA	NA	NA	NA	NA	NA
ELMOD1	NA	NA	NA	NA	NA	NA	NA	NA	NA	NA	NA	NA	NA	NA	NA
ELMOD3	NA	NA	NA	NA	NA	NA	NA	NA	NA	NA	NA	NA	NA	NA	NA
ELN	NA	NA	NA	0.785106	0.892538	-0.0163224	6.42197e-05	0.00120508	0.32534	0.773192	0.862696	0.0186264	0.717933	0.831931	0.027106
ELOA	NA	NA	NA	0.103724	0.272587	-0.0856863	0.32243	0.534032	0.0574983	NA	NA	NA	NA	NA	NA
ELOA-AS1	NA	NA	NA	0.0690939	0.209056	-0.121759	0.0362283	0.125732	0.145399	NA	NA	NA	NA	NA	NA
ELOA2	NA	NA	NA	0.202287	0.415149	-0.0598087	0.019882	0.0814152	-0.146698	NA	NA	NA	NA	NA	NA
ELOA3DP	NA	NA	NA	NA	NA	NA	NA	NA	NA	NA	NA	NA	NA	NA	NA
ELOB	NA	NA	NA	0.153961	0.350158	0.129233	0.955424	0.979295	-0.0182195	NA	NA	NA	NA	NA	NA
ELOBP1	NA	NA	NA	NA	NA	NA	NA	NA	NA	NA	NA	NA	NA	NA	NA
ELOBP2	NA	NA	NA	NA	NA	NA	NA	NA	NA	NA	NA	NA	NA	NA	NA
ELOC	NA	NA	NA	0.439695	0.658823	-0.0322585	0.878562	0.941305	0.00217855	NA	NA	NA	NA	NA	NA
ELOCP2	NA	NA	NA	NA	NA	NA	NA	NA	NA	NA	NA	NA	NA	NA	NA
ELOCP28	NA	NA	NA	0.849645	0.927616	0.00730907	0.845419	0.924104	0.0155798	NA	NA	NA	NA	NA	NA
ELOCP3	NA	NA	NA	NA	NA	NA	NA	NA	NA	NA	NA	NA	NA	NA	NA
ELOVL2	NA	NA	NA	0.193247	0.40257	0.0501578	0.790071	0.893099	0.0154477	0.177723	0.323891	0.133732	0.00271871	0.0211416	0.23903
ELOVL2-AS1	NA	NA	NA	NA	NA	NA	NA	NA	NA	NA	NA	NA	NA	NA	NA
ELOVL3	NA	NA	NA	NA	NA	NA	NA	NA	NA	NA	NA	NA	NA	NA	NA
ELOVL6	NA	NA	NA	0.00152034	0.0169995	0.296693	7.38238e-05	0.00131676	0.410419	0.0299719	0.0894578	-0.181132	0.264117	0.448594	-0.0719433
ELOVL7	NA	NA	NA	NA	NA	NA	NA	NA	NA	NA	NA	NA	NA	NA	NA
ELP1	NA	NA	NA	0.142314	0.334408	-0.035462	0.169795	0.356395	0.110008	NA	NA	NA	NA	NA	NA
ELP5	NA	NA	NA	0.603687	0.781169	-0.0628295	0.113109	0.273507	0.212598	NA	NA	NA	NA	NA	NA
ELP6	NA	NA	NA	0.203552	0.416666	0.0711349	0.0436078	0.143078	0.159438	NA	NA	NA	NA	NA	NA
ELSPBP1	NA	NA	NA	0.0327915	0.129824	0.137372	0.76842	0.879366	0.00623009	NA	NA	NA	NA	NA	NA
EMB	NA	NA	NA	NA	NA	NA	NA	NA	NA	NA	NA	NA	NA	NA	NA
EMC1	NA	NA	NA	0.483804	0.694308	-0.00934868	0.0944825	0.242987	0.083134	NA	NA	NA	NA	NA	NA
EMC10	NA	NA	NA	0.898745	0.952765	0.0678118	0.00391346	0.025126	0.228773	NA	NA	NA	NA	NA	NA
EMC2	NA	NA	NA	0.000668855	0.00972783	-0.160479	0.202335	0.399436	-0.112486	NA	NA	NA	NA	NA	NA
EMC3	NA	NA	NA	0.662552	0.819992	-0.0272943	0.000776061	0.00750025	0.191597	NA	NA	NA	NA	NA	NA
EMC4	NA	NA	NA	NA	NA	NA	NA	NA	NA	NA	NA	NA	NA	NA	NA
EMC6	NA	NA	NA	0.128068	0.311517	0.12834	0.0477439	0.152281	0.1661	NA	NA	NA	NA	NA	NA
EMC7	NA	NA	NA	0.324448	0.552132	-0.0557467	0.172151	0.359376	0.11737	NA	NA	NA	NA	NA	NA
EMC8	NA	NA	NA	0.425312	0.645155	0.0466122	0.143355	0.318189	0.0950856	NA	NA	NA	NA	NA	NA
EMC9	NA	NA	NA	0.329573	0.556239	0.0406431	0.21878	0.420828	0.0933187	NA	NA	NA	NA	NA	NA
EME1	NA	NA	NA	NA	NA	NA	NA	NA	NA	NA	NA	NA	NA	NA	NA
EME2	NA	NA	NA	NA	NA	NA	NA	NA	NA	NA	NA	NA	NA	NA	NA
EMID1	NA	NA	NA	0.327004	0.554578	0.0646943	0.0085808	0.0447745	0.224844	NA	NA	NA	NA	NA	NA
EMILIN1	NA	NA	NA	0.386486	0.61209	0.0675585	0.00551568	0.0322934	0.303321	0.0516978	0.132832	0.168136	0.207291	0.382076	0.104874
EMILIN3	NA	NA	NA	NA	NA	NA	NA	NA	NA	NA	NA	NA	NA	NA	NA
EML1	NA	NA	NA	0.0071405	0.0485987	0.210665	0.740094	0.860273	0.013019	0.193901	0.344396	0.103455	0.233669	0.412383	0.090984
EML2	NA	NA	NA	0.672084	0.826523	0.043184	0.797055	0.896612	-0.00377785	NA	NA	NA	NA	NA	NA
EML5	NA	NA	NA	NA	NA	NA	NA	NA	NA	NA	NA	NA	NA	NA	NA
EML6	NA	NA	NA	NA	NA	NA	NA	NA	NA	NA	NA	NA	NA	NA	NA
EMP2	NA	NA	NA	0.0071405	0.0485987	0.259747	0.0699889	0.197969	0.176464	NA	NA	NA	NA	NA	NA
EMSY	NA	NA	NA	0.647623	0.809852	-0.0433892	0.973081	0.987859	0.00384166	NA	NA	NA	NA	NA	NA
EMX1	NA	NA	NA	0.353274	0.580511	-0.0191538	0.614732	0.77894	-0.0425887	NA	NA	NA	NA	NA	NA
EMX2	NA	NA	NA	0.520058	0.721279	0.0603323	0.431123	0.634158	-0.148948	NA	NA	NA	NA	NA	NA
EN1	NA	NA	NA	0.755324	0.876096	0.0232466	0.407327	0.615517	0.0529876	NA	NA	NA	NA	NA	NA
EN2	NA	NA	NA	0.541687	0.737099	0.0459179	0.662718	0.810814	0.0239554	NA	NA	NA	NA	NA	NA
ENAH	NA	NA	NA	9.41811e-06	0.000762226	0.387271	1.24126e-06	7.13397e-05	0.463379	NA	NA	NA	NA	NA	NA
ENDOU	NA	NA	NA	0.536983	0.734224	0.0289357	0.263978	0.472902	-0.0853861	NA	NA	NA	NA	NA	NA
ENDOV	NA	NA	NA	NA	NA	NA	NA	NA	NA	NA	NA	NA	NA	NA	NA
ENGASE	NA	NA	NA	0.528008	0.726976	-0.0435782	0.689997	0.82826	0.0249069	NA	NA	NA	NA	NA	NA
ENHO	NA	NA	NA	NA	NA	NA	NA	NA	NA	NA	NA	NA	NA	NA	NA
ENKD1	NA	NA	NA	NA	NA	NA	NA	NA	NA	NA	NA	NA	NA	NA	NA
ENKUR	NA	NA	NA	NA	NA	NA	NA	NA	NA	NA	NA	NA	NA	NA	NA
ENO4	NA	NA	NA	NA	NA	NA	NA	NA	NA	NA	NA	NA	NA	NA	NA
ENOX1	NA	NA	NA	0.00111768	0.013653	0.299511	0.176936	0.365961	0.119343	NA	NA	NA	NA	NA	NA
ENOX2	NA	NA	NA	0.956509	0.981014	-0.00651989	0.0621456	0.18278	-0.182276	NA	NA	NA	NA	NA	NA
ENPEP	NA	NA	NA	0.0109353	0.0635242	-0.289498	0.00228368	0.0169488	-0.278576	0.0448275	0.119895	-0.0872307	0.297715	0.484708	-0.0187843
ENPP3	NA	NA	NA	NA	NA	NA	NA	NA	NA	NA	NA	NA	NA	NA	NA
ENPP6	NA	NA	NA	NA	NA	NA	NA	NA	NA	NA	NA	NA	NA	NA	NA
ENPP7	NA	NA	NA	NA	NA	NA	NA	NA	NA	0.0272464	0.0836151	0.132025	0.0179898	0.0740213	0.172657
ENSAP2	NA	NA	NA	NA	NA	NA	NA	NA	NA	NA	NA	NA	NA	NA	NA
ENSAP3	NA	NA	NA	NA	NA	NA	NA	NA	NA	NA	NA	NA	NA	NA	NA
ENTHD1	NA	NA	NA	NA	NA	NA	NA	NA	NA	NA	NA	NA	NA	NA	NA
ENTPD1	NA	NA	NA	0.00302068	0.0269196	0.265376	2.38387e-05	0.000604711	0.475264	3.75405e-09	1.03878e-06	0.430072	1.21031e-06	0.000297692	0.310105
ENTPD2	NA	NA	NA	0.0675151	0.206396	0.158071	0.396795	0.604859	-0.0356307	NA	NA	NA	NA	NA	NA
ENTPD3	NA	NA	NA	0.964999	0.985544	0.00925668	0.444372	0.645034	0.103306	NA	NA	NA	NA	NA	NA
ENTPD5	NA	NA	NA	0.127947	0.311517	-0.266841	0.0699889	0.197969	-0.17112	0.000185185	0.00197719	-0.222526	0.0149005	0.0657504	-0.141974
ENTPD7	NA	NA	NA	0.000335407	0.00609248	0.252899	0.00443012	0.027525	0.27603	NA	NA	NA	NA	NA	NA
ENTPD8	NA	NA	NA	NA	NA	NA	NA	NA	NA	NA	NA	NA	NA	NA	NA
ENTR1	NA	NA	NA	0.581952	0.767339	0.0307255	0.000858522	0.00810702	0.251157	NA	NA	NA	NA	NA	NA
ENTR1P1	NA	NA	NA	NA	NA	NA	NA	NA	NA	NA	NA	NA	NA	NA	NA
ENTR1P2	NA	NA	NA	NA	NA	NA	NA	NA	NA	NA	NA	NA	NA	NA	NA
ENTREP1	NA	NA	NA	0.484823	0.695444	-0.0217217	2.51209e-05	0.000625237	0.456391	NA	NA	NA	NA	NA	NA
ENTREP2	NA	NA	NA	0.254275	0.475574	0.0763741	0.0569951	0.172186	0.198825	NA	NA	NA	NA	NA	NA
ENTREP3	NA	NA	NA	0.0165341	0.0834564	0.165609	0.0332019	0.118264	0.213024	NA	NA	NA	NA	NA	NA
EOGT	NA	NA	NA	0.0795787	0.229584	0.186954	0.695502	0.831847	0.0274922	NA	NA	NA	NA	NA	NA
EOLA1	NA	NA	NA	NA	NA	NA	NA	NA	NA	NA	NA	NA	NA	NA	NA
EOLA2	NA	NA	NA	0.243616	0.464102	-0.0688581	0.420179	0.625954	0.0531964	NA	NA	NA	NA	NA	NA
EOMES	NA	NA	NA	NA	NA	NA	NA	NA	NA	2.63035e-05	0.000475971	0.276514	0.000363671	0.00637239	0.22988
EPB41	NA	NA	NA	0.459235	0.674426	0.0536356	0.568322	0.746036	0.064631	NA	NA	NA	NA	NA	NA
EPB41L1	NA	NA	NA	0.750823	0.873513	0.0325387	0.236152	0.441398	0.111229	0.0328045	0.0960136	0.0830832	0.27772	0.464569	0.0850979
EPB41L4A-AS1	NA	NA	NA	NA	NA	NA	NA	NA	NA	NA	NA	NA	NA	NA	NA
EPB41L4A-DT	NA	NA	NA	0.431369	0.651021	0.0339683	0.00715994	0.0390742	0.240208	NA	NA	NA	NA	NA	NA
EPB42	NA	NA	NA	NA	NA	NA	NA	NA	NA	NA	NA	NA	NA	NA	NA
EPC2	NA	NA	NA	NA	NA	NA	NA	NA	NA	NA	NA	NA	NA	NA	NA
EPCAM	NA	NA	NA	0.198047	0.409411	0.094473	0.896226	0.95234	-0.0236641	NA	NA	NA	NA	NA	NA
EPG5	NA	NA	NA	NA	NA	NA	NA	NA	NA	NA	NA	NA	NA	NA	NA
EPGN	NA	NA	NA	NA	NA	NA	NA	NA	NA	NA	NA	NA	NA	NA	NA
EPHA1	NA	NA	NA	0.0061651	0.0436324	0.195277	0.0143472	0.064457	0.152908	0.188183	0.337307	0.0798865	0.659137	0.792995	0.0340458
EPHA10	NA	NA	NA	NA	NA	NA	NA	NA	NA	NA	NA	NA	NA	NA	NA
EPHA2	NA	NA	NA	0.234779	0.454395	0.11108	0.000137238	0.00211493	0.428538	0.170113	0.313463	0.101429	0.0473862	0.141881	0.117104
EPHA3	NA	NA	NA	0.689217	0.837294	0.0224015	0.156156	0.336983	0.138319	2.23189e-10	2.31004e-07	0.693321	3.0027e-07	0.000142066	0.573639
EPHA5	NA	NA	NA	0.954441	0.980653	0.0187851	0.883743	0.945224	0.0207851	NA	NA	NA	NA	NA	NA
EPHA6	NA	NA	NA	NA	NA	NA	NA	NA	NA	NA	NA	NA	NA	NA	NA
EPHA7	NA	NA	NA	0.00799127	0.0523122	0.226994	0.0323273	0.115843	-0.231668	NA	NA	NA	NA	NA	NA
EPHA8	NA	NA	NA	NA	NA	NA	NA	NA	NA	NA	NA	NA	NA	NA	NA
EPHB1	NA	NA	NA	0.523421	0.724002	0.0742546	2.58568e-07	2.46095e-05	0.531347	0.812148	0.890453	-0.105695	0.136331	0.290649	-0.177347
EPHB2	NA	NA	NA	0.245191	0.465534	0.113393	0.271956	0.482983	0.104591	NA	NA	NA	NA	NA	NA
EPHB3	NA	NA	NA	0.17878	0.384271	0.0585761	0.563269	0.741613	0.0620819	NA	NA	NA	NA	NA	NA
EPHB6	NA	NA	NA	0.0744094	0.21963	0.14682	0.0149752	0.0663786	0.184081	NA	NA	NA	NA	NA	NA
EPHX3	NA	NA	NA	0.100213	0.266246	0.121464	0.0173654	0.0738636	0.155143	NA	NA	NA	NA	NA	NA
EPHX4	NA	NA	NA	NA	NA	NA	NA	NA	NA	NA	NA	NA	NA	NA	NA
EPM2A	NA	NA	NA	0.00205681	0.0209682	-0.187217	0.130791	0.30078	-0.0931269	0.00340034	0.017739	-0.182161	0.00464945	0.0302419	-0.157869
EPO	NA	NA	NA	0.0980853	0.26284	-0.146179	0.677277	0.821484	-0.0213444	0.0340569	0.098723	0.191141	0.984306	0.991044	-0.0730116
EPOP	NA	NA	NA	NA	NA	NA	NA	NA	NA	NA	NA	NA	NA	NA	NA
EPOR	NA	NA	NA	0.858632	0.93289	-0.000196979	0.925774	0.965796	-0.00505843	0.608883	0.744265	-0.0407386	0.190944	0.361682	-0.0612733
EPPIN-WFDC6	NA	NA	NA	NA	NA	NA	NA	NA	NA	NA	NA	NA	NA	NA	NA
EPPK1	NA	NA	NA	0.770495	0.884634	0.0531516	0.619989	0.782517	0.0903857	NA	NA	NA	NA	NA	NA
EPRS1	NA	NA	NA	0.98964	0.996319	0.00612393	0.26078	0.468868	0.0204543	NA	NA	NA	NA	NA	NA
EPS15P1	NA	NA	NA	NA	NA	NA	NA	NA	NA	NA	NA	NA	NA	NA	NA
EPS8L1	NA	NA	NA	0.00962343	0.0587429	0.155714	0.116592	0.278758	0.142029	NA	NA	NA	NA	NA	NA
EPS8L2	NA	NA	NA	0.0731562	0.217259	0.0883407	0.919855	0.963337	0.011861	NA	NA	NA	NA	NA	NA
EPS8L3	NA	NA	NA	0.141584	0.333147	-0.081038	0.275242	0.486134	-0.0463679	NA	NA	NA	NA	NA	NA
EPX	NA	NA	NA	0.737628	0.866808	-0.0396318	0.655472	0.807607	-0.0126818	NA	NA	NA	NA	NA	NA
EPYC	NA	NA	NA	0.710372	0.849466	0.0211948	0.752797	0.869102	-0.0304781	NA	NA	NA	NA	NA	NA
EQTN	NA	NA	NA	NA	NA	NA	NA	NA	NA	NA	NA	NA	NA	NA	NA
ERAP1	NA	NA	NA	0.493555	0.703128	0.0927563	0.849259	0.924988	0.0475035	0.492601	0.650758	0.00511473	0.320389	0.505512	0.145325
ERAS	NA	NA	NA	NA	NA	NA	NA	NA	NA	NA	NA	NA	NA	NA	NA
ERBB2	NA	NA	NA	0.323736	0.552027	-0.012558	0.285253	0.497187	0.0709763	0.00827065	0.0342428	0.121952	0.182256	0.35281	0.0667518
ERBB3	NA	NA	NA	0.710375	0.849466	-0.0486509	0.902125	0.955196	-0.0431042	0.000190977	0.002026	-0.180661	0.000472309	0.00719743	-0.153733
ERBB4	NA	NA	NA	0.561128	0.752281	-0.061577	0.0159621	0.069663	-0.314227	NA	NA	NA	NA	NA	NA
ERBIN	NA	NA	NA	0.123574	0.304131	-0.0530565	0.00106351	0.00942812	-0.320855	NA	NA	NA	NA	NA	NA
ERC1	NA	NA	NA	0.833398	0.919123	0.0228294	0.528512	0.714206	-0.0256936	NA	NA	NA	NA	NA	NA
ERC2	NA	NA	NA	0.110579	0.283465	0.0653356	0.435514	0.638249	-0.0686606	NA	NA	NA	NA	NA	NA
ERC2-IT1	NA	NA	NA	0.960648	0.983283	-0.00533822	0.699358	0.835678	-0.00439952	NA	NA	NA	NA	NA	NA
ERCC4	NA	NA	NA	0.884375	0.945575	-0.0239792	0.270453	0.48081	0.0789619	0.586111	0.728381	-0.00199147	0.818488	0.896051	0.00795669
ERCC6	NA	NA	NA	NA	NA	NA	NA	NA	NA	NA	NA	NA	NA	NA	NA
ERCC6L	NA	NA	NA	0.656996	0.815981	-0.00690061	0.38044	0.589029	0.080363	NA	NA	NA	NA	NA	NA
ERCC6L2	NA	NA	NA	NA	NA	NA	NA	NA	NA	NA	NA	NA	NA	NA	NA
ERCC6L2-AS1	NA	NA	NA	NA	NA	NA	NA	NA	NA	NA	NA	NA	NA	NA	NA
ERCC8	NA	NA	NA	0.891181	0.948674	0.0110207	0.573396	0.749143	-0.0334933	NA	NA	NA	NA	NA	NA
EREG	NA	NA	NA	0.528012	0.726976	-0.0498928	0.227349	0.431796	-0.0368828	NA	NA	NA	NA	NA	NA
ERFE	NA	NA	NA	NA	NA	NA	NA	NA	NA	NA	NA	NA	NA	NA	NA
ERG	NA	NA	NA	0.0608919	0.19313	0.137111	0.0065176	0.0365066	0.242543	NA	NA	NA	NA	NA	NA
ERG28	NA	NA	NA	0.614547	0.789554	0.0268816	0.263978	0.472902	0.071725	NA	NA	NA	NA	NA	NA
ERHP1	NA	NA	NA	NA	NA	NA	NA	NA	NA	NA	NA	NA	NA	NA	NA
ERI1	NA	NA	NA	NA	NA	NA	NA	NA	NA	NA	NA	NA	NA	NA	NA
ERI2	NA	NA	NA	0.416321	0.638106	-0.0493635	0.169795	0.356395	-0.150032	NA	NA	NA	NA	NA	NA
ERI3	NA	NA	NA	0.319931	0.547343	-0.0766073	0.32611	0.537359	-0.079053	NA	NA	NA	NA	NA	NA
ERICH3	NA	NA	NA	NA	NA	NA	NA	NA	NA	NA	NA	NA	NA	NA	NA
ERICH5	NA	NA	NA	NA	NA	NA	NA	NA	NA	NA	NA	NA	NA	NA	NA
ERICH6	NA	NA	NA	NA	NA	NA	NA	NA	NA	NA	NA	NA	NA	NA	NA
ERICH6B	NA	NA	NA	NA	NA	NA	NA	NA	NA	NA	NA	NA	NA	NA	NA
ERLEC1	NA	NA	NA	NA	NA	NA	NA	NA	NA	NA	NA	NA	NA	NA	NA
ERLIN1	NA	NA	NA	0.714244	0.852126	-0.0481409	0.372359	0.581436	0.039557	0.185858	0.333951	-0.10111	0.644549	0.782389	0.00430367
ERMAP	NA	NA	NA	0.462391	0.67714	0.0625123	0.24519	0.451831	-0.0795923	0.36122	0.528384	-0.113059	0.293586	0.480934	-0.0790212
ERMARD	NA	NA	NA	NA	NA	NA	NA	NA	NA	NA	NA	NA	NA	NA	NA
ERMN	NA	NA	NA	NA	NA	NA	NA	NA	NA	NA	NA	NA	NA	NA	NA
ERN1	NA	NA	NA	0.651342	0.811795	0.0165838	0.808587	0.902756	0.0200494	0.625116	0.756311	-0.0138316	0.0611684	0.169117	-0.0674952
ERN2	NA	NA	NA	0.651373	0.811795	-0.00386165	0.650065	0.803932	0.0300126	NA	NA	NA	NA	NA	NA
ERO1A	NA	NA	NA	0.203552	0.416666	-0.0324111	0.00606996	0.0347184	0.18977	NA	NA	NA	NA	NA	NA
ERO1B	NA	NA	NA	0.202288	0.415149	-0.125902	0.210442	0.409382	-0.103784	NA	NA	NA	NA	NA	NA
ERP27	NA	NA	NA	NA	NA	NA	NA	NA	NA	NA	NA	NA	NA	NA	NA
ERP44	NA	NA	NA	0.554176	0.746833	0.0368043	0.588744	0.758697	-0.030349	NA	NA	NA	NA	NA	NA
ERV3-1	NA	NA	NA	NA	NA	NA	NA	NA	NA	NA	NA	NA	NA	NA	NA
ERVFRD-1	NA	NA	NA	NA	NA	NA	NA	NA	NA	NA	NA	NA	NA	NA	NA
ERVH48-1	NA	NA	NA	NA	NA	NA	NA	NA	NA	NA	NA	NA	NA	NA	NA
ERVK-28	NA	NA	NA	NA	NA	NA	NA	NA	NA	NA	NA	NA	NA	NA	NA
ERVK13-1	NA	NA	NA	0.021232	0.0982034	-0.392136	0.287108	0.498573	-0.224211	NA	NA	NA	NA	NA	NA
ERVMER34-1	NA	NA	NA	0.00713766	0.0485987	-0.239563	2.8077e-05	0.000678927	-0.428205	NA	NA	NA	NA	NA	NA
ERVV-1	NA	NA	NA	NA	NA	NA	NA	NA	NA	NA	NA	NA	NA	NA	NA
ERVW-1	NA	NA	NA	NA	NA	NA	NA	NA	NA	NA	NA	NA	NA	NA	NA
ESCO2	NA	NA	NA	NA	NA	NA	NA	NA	NA	NA	NA	NA	NA	NA	NA
ESF1	NA	NA	NA	0.459235	0.674426	-0.117669	0.757051	0.872144	-0.0340293	NA	NA	NA	NA	NA	NA
ESM1	NA	NA	NA	7.85929e-05	0.00253393	-0.760537	1.41698e-06	7.80457e-05	-1.02031	NA	NA	NA	NA	NA	NA
ESPL1	NA	NA	NA	0.29239	0.518879	-0.100974	0.405314	0.61302	-0.0266502	NA	NA	NA	NA	NA	NA
ESPN	NA	NA	NA	NA	NA	NA	NA	NA	NA	0.00481647	0.0229621	-0.137168	0.00187258	0.0166071	-0.122722
ESPNL	NA	NA	NA	NA	NA	NA	NA	NA	NA	0.294969	0.45865	-0.123126	0.122483	0.270236	-0.120934
ESPNP	NA	NA	NA	NA	NA	NA	NA	NA	NA	NA	NA	NA	NA	NA	NA
ESR1	NA	NA	NA	0.140173	0.331027	-0.143502	0.684507	0.825419	0.0354703	6.47157e-05	0.000918327	-0.374402	0.00320253	0.0235542	-0.192745
ESR2	NA	NA	NA	0.931708	0.969353	-0.013337	0.0183554	0.077306	-0.101964	NA	NA	NA	NA	NA	NA
ESRP1	NA	NA	NA	0.0222987	0.101178	0.283277	0.396918	0.604859	-0.0374452	NA	NA	NA	NA	NA	NA
ESRP2	NA	NA	NA	0.0751671	0.221133	-0.178516	0.0299291	0.109391	-0.206509	NA	NA	NA	NA	NA	NA
ESRRG	NA	NA	NA	NA	NA	NA	NA	NA	NA	NA	NA	NA	NA	NA	NA
ESS2	NA	NA	NA	0.187359	0.395215	0.0793838	0.00901722	0.0462405	0.234762	NA	NA	NA	NA	NA	NA
ESX1	NA	NA	NA	NA	NA	NA	NA	NA	NA	NA	NA	NA	NA	NA	NA
ESYT1	NA	NA	NA	2.8373e-05	0.00142138	0.421009	0.0152733	0.0675081	0.160882	NA	NA	NA	NA	NA	NA
ESYT2	NA	NA	NA	NA	NA	NA	NA	NA	NA	NA	NA	NA	NA	NA	NA
ESYT3	NA	NA	NA	NA	NA	NA	NA	NA	NA	NA	NA	NA	NA	NA	NA
ETAA1	NA	NA	NA	0.859833	0.934024	0.0189027	0.0707329	0.199599	-0.124926	NA	NA	NA	NA	NA	NA
ETFB	NA	NA	NA	0.711967	0.850515	-0.0324418	0.76842	0.879366	0.00276649	0.0535434	0.136501	-0.115906	0.0646259	0.1764	-0.0634924
ETFBKMT	NA	NA	NA	NA	NA	NA	NA	NA	NA	NA	NA	NA	NA	NA	NA
ETFRF1	NA	NA	NA	NA	NA	NA	NA	NA	NA	NA	NA	NA	NA	NA	NA
ETHE1	NA	NA	NA	0.364141	0.591101	0.0817957	0.0621456	0.18278	0.120736	NA	NA	NA	NA	NA	NA
ETNK1	NA	NA	NA	0.332729	0.559503	-0.0463568	0.311551	0.523521	-0.0591964	0.153631	0.291838	-0.0691222	0.223187	0.400373	0.0674428
ETNK2	NA	NA	NA	5.54441e-08	2.62928e-05	-0.639475	7.2396e-07	4.92169e-05	-0.5242	1.24029e-05	0.000263999	-0.405445	0.00200518	0.017294	-0.262831
ETNPPL	NA	NA	NA	0.0152348	0.0790789	-0.447484	0.000729704	0.00720487	-0.237444	NA	NA	NA	NA	NA	NA
ETV1	NA	NA	NA	0.0194988	0.0929025	0.158837	0.0494871	0.156374	0.151728	NA	NA	NA	NA	NA	NA
ETV2	NA	NA	NA	0.0929229	0.254237	-0.0747282	0.0118757	0.056177	0.159641	NA	NA	NA	NA	NA	NA
ETV3	NA	NA	NA	0.0181491	0.0884918	0.169276	0.0676702	0.1939	0.147399	0.615727	0.748772	-0.0233472	0.0757591	0.195896	0.0649639
ETV3L	NA	NA	NA	NA	NA	NA	NA	NA	NA	NA	NA	NA	NA	NA	NA
ETV4	NA	NA	NA	0.412588	0.635248	0.0139207	0.043679	0.143117	0.150712	NA	NA	NA	NA	NA	NA
ETV7	NA	NA	NA	0.120438	0.298892	-0.109183	0.779839	0.886889	0.018558	NA	NA	NA	NA	NA	NA
EVA1A	NA	NA	NA	NA	NA	NA	NA	NA	NA	NA	NA	NA	NA	NA	NA
EVA1B	NA	NA	NA	0.0159224	0.0814781	0.290945	0.000176997	0.00254931	0.412786	NA	NA	NA	NA	NA	NA
EVA1C	NA	NA	NA	NA	NA	NA	NA	NA	NA	NA	NA	NA	NA	NA	NA
EVC2	NA	NA	NA	NA	NA	NA	NA	NA	NA	NA	NA	NA	NA	NA	NA
EVI2A	NA	NA	NA	0.00378518	0.0315378	0.544484	0.000651149	0.00660983	0.648939	0.000642041	0.0051186	0.23562	0.00013349	0.00337076	0.234135
EVI2B	NA	NA	NA	0.000319121	0.00595076	0.567526	0.000107579	0.00175807	0.814597	NA	NA	NA	NA	NA	NA
EVPL	NA	NA	NA	0.524624	0.72432	0.0556395	0.21878	0.420828	0.0879416	NA	NA	NA	NA	NA	NA
EVX1	NA	NA	NA	0.00404363	0.0327551	-0.170223	0.538332	0.721475	0.0539264	NA	NA	NA	NA	NA	NA
EVX2	NA	NA	NA	NA	NA	NA	NA	NA	NA	NA	NA	NA	NA	NA	NA
EWSAT1	NA	NA	NA	NA	NA	NA	NA	NA	NA	NA	NA	NA	NA	NA	NA
EXD1	NA	NA	NA	NA	NA	NA	NA	NA	NA	NA	NA	NA	NA	NA	NA
EXD2	NA	NA	NA	0.557647	0.749641	0.0405229	0.111054	0.270966	0.0950014	NA	NA	NA	NA	NA	NA
EXD3	NA	NA	NA	0.805139	0.904508	-0.00222256	0.895595	0.95234	0.0337119	NA	NA	NA	NA	NA	NA
EXO1	NA	NA	NA	0.392884	0.617238	0.0285179	0.165352	0.350555	0.0963109	NA	NA	NA	NA	NA	NA
EXO5	NA	NA	NA	0.0739946	0.21893	0.116869	0.176936	0.365961	0.111364	NA	NA	NA	NA	NA	NA
EXOC3-AS1	NA	NA	NA	NA	NA	NA	NA	NA	NA	NA	NA	NA	NA	NA	NA
EXOC3L1	NA	NA	NA	NA	NA	NA	NA	NA	NA	NA	NA	NA	NA	NA	NA
EXOC3L2	NA	NA	NA	NA	NA	NA	NA	NA	NA	NA	NA	NA	NA	NA	NA
EXOC5	NA	NA	NA	NA	NA	NA	NA	NA	NA	0.290652	0.453742	0.0317384	0.0457761	0.138812	0.106891
EXOC6	NA	NA	NA	NA	NA	NA	NA	NA	NA	0.0865036	0.193751	-0.0469087	0.362712	0.546455	-0.00806956
EXOC6B	NA	NA	NA	0.0384803	0.144098	-0.15051	0.277035	0.487412	-0.0511222	NA	NA	NA	NA	NA	NA
EXOC8	NA	NA	NA	NA	NA	NA	NA	NA	NA	NA	NA	NA	NA	NA	NA
EXOG	NA	NA	NA	NA	NA	NA	NA	NA	NA	NA	NA	NA	NA	NA	NA
EXPH5	NA	NA	NA	0.000433007	0.0073383	-0.315201	0.000119013	0.00189291	-0.547039	NA	NA	NA	NA	NA	NA
EXT2	NA	NA	NA	0.14805	0.342276	0.107581	0.280366	0.491022	0.0388042	0.194263	0.344671	-0.0497026	0.432956	0.606595	-0.00727141
EYA1	NA	NA	NA	0.997928	0.999369	-0.00997795	0.650065	0.803932	-0.0215884	NA	NA	NA	NA	NA	NA
EYA2	NA	NA	NA	0.000629161	0.00930985	-0.300414	0.0390432	0.132827	-0.221137	0.404024	0.570271	0.0521672	0.536489	0.694507	-0.0365873
EYA3	NA	NA	NA	0.0414961	0.151545	0.129125	0.189325	0.382542	0.10036	NA	NA	NA	NA	NA	NA
EYS	NA	NA	NA	NA	NA	NA	NA	NA	NA	NA	NA	NA	NA	NA	NA
EZH2	NA	NA	NA	0.0237041	0.105029	0.195244	0.0037224	0.0241864	0.308539	NA	NA	NA	NA	NA	NA
EZHIP	NA	NA	NA	NA	NA	NA	NA	NA	NA	NA	NA	NA	NA	NA	NA
EZR	NA	NA	NA	0.02342	0.104004	-0.12878	0.0173654	0.0738636	-0.276217	NA	NA	NA	NA	NA	NA
F11	NA	NA	NA	0.000221493	0.00464744	-0.498278	0.00109395	0.00961205	-0.447879	7.20064e-08	7.47178e-06	-0.352162	0.000988699	0.0111069	-0.182515
F11R	NA	NA	NA	NA	NA	NA	NA	NA	NA	0.0317736	0.0935321	0.090702	0.000512655	0.00756564	0.167929
F12	NA	NA	NA	0.000349033	0.00626338	0.270808	0.255934	0.464578	0.115546	0.343148	0.511067	-0.070466	0.16325	0.327833	-0.0721548
F13B	NA	NA	NA	0.981466	0.992478	0.0262016	0.0410114	0.138023	-0.044791	0.000169758	0.00186341	-0.370404	0.0093723	0.0479888	-0.198966
F2	NA	NA	NA	0.260298	0.483266	-0.0636593	0.738598	0.860273	0.00418484	NA	NA	NA	NA	NA	NA
F2RL2	NA	NA	NA	0.801122	0.902039	-0.0135617	0.000314369	0.00383202	0.440466	NA	NA	NA	NA	NA	NA
F2RL3	NA	NA	NA	NA	NA	NA	NA	NA	NA	NA	NA	NA	NA	NA	NA
F5	NA	NA	NA	0.0511468	0.172917	-0.192313	0.283724	0.495153	-0.24688	0.000860983	0.00638859	-0.218668	0.185541	0.355607	-0.056868
F7	NA	NA	NA	0.642047	0.807019	-0.0574248	0.0369155	0.12767	-0.202268	0.0565767	0.142482	-0.164376	0.0147464	0.0653306	-0.141182
F8A3	NA	NA	NA	0.762608	0.880507	-0.00589331	0.113109	0.273507	0.0980017	NA	NA	NA	NA	NA	NA
F9	NA	NA	NA	0.700448	0.844641	0.0123331	0.341099	0.551816	-0.0411955	5.56838e-05	0.000830412	-0.232096	0.000378837	0.00649884	-0.153059
FA2H	NA	NA	NA	0.915715	0.960439	0.0277897	0.651926	0.804561	0.0301118	NA	NA	NA	NA	NA	NA
FAAH	NA	NA	NA	0.0743089	0.219531	-0.140013	0.0569951	0.172186	-0.140428	NA	NA	NA	NA	NA	NA
FAAH2	NA	NA	NA	NA	NA	NA	NA	NA	NA	NA	NA	NA	NA	NA	NA
FAAP100	NA	NA	NA	0.297715	0.524653	0.0760732	0.00170223	0.0135552	0.257947	NA	NA	NA	NA	NA	NA
FAAP20	NA	NA	NA	0.571632	0.759856	-0.019655	0.0231503	0.0906878	0.197403	NA	NA	NA	NA	NA	NA
FAAP24	NA	NA	NA	0.0141262	0.0753007	0.171847	0.172327	0.359616	-0.0725892	NA	NA	NA	NA	NA	NA
FABP1	NA	NA	NA	0.00103779	0.0129795	-0.719906	4.67064e-05	0.000968059	-1.06608	NA	NA	NA	NA	NA	NA
FABP12	NA	NA	NA	NA	NA	NA	NA	NA	NA	NA	NA	NA	NA	NA	NA
FABP2	NA	NA	NA	0.0996789	0.265416	-0.290628	0.27196	0.482983	-0.113728	NA	NA	NA	NA	NA	NA
FABP3P2	NA	NA	NA	NA	NA	NA	NA	NA	NA	NA	NA	NA	NA	NA	NA
FABP5P1	NA	NA	NA	NA	NA	NA	NA	NA	NA	NA	NA	NA	NA	NA	NA
FABP6	NA	NA	NA	0.688996	0.837294	0.0167761	0.227349	0.431796	0.0834086	NA	NA	NA	NA	NA	NA
FABP7	NA	NA	NA	0.176061	0.380156	0.0637095	0.99108	0.996272	0.0183344	NA	NA	NA	NA	NA	NA
FADS2	NA	NA	NA	NA	NA	NA	NA	NA	NA	NA	NA	NA	NA	NA	NA
FADS6	NA	NA	NA	NA	NA	NA	NA	NA	NA	NA	NA	NA	NA	NA	NA
FAIM	NA	NA	NA	0.903437	0.9548	0.0299258	0.884444	0.945224	0.0296416	NA	NA	NA	NA	NA	NA
FAIM2	NA	NA	NA	0.501209	0.708182	0.0304971	0.586658	0.758252	0.0445772	NA	NA	NA	NA	NA	NA
FAM106A	NA	NA	NA	NA	NA	NA	NA	NA	NA	NA	NA	NA	NA	NA	NA
FAM110A	NA	NA	NA	NA	NA	NA	NA	NA	NA	0.250575	0.410273	0.0525159	0.817813	0.895629	0.00946525
FAM110C	NA	NA	NA	NA	NA	NA	NA	NA	NA	NA	NA	NA	NA	NA	NA
FAM110D	NA	NA	NA	0.421513	0.642093	0.0311618	0.435514	0.638249	0.0424996	NA	NA	NA	NA	NA	NA
FAM111B	NA	NA	NA	NA	NA	NA	NA	NA	NA	NA	NA	NA	NA	NA	NA
FAM114A1	NA	NA	NA	0.766548	0.883171	-0.010364	0.38452	0.593107	0.0589045	NA	NA	NA	NA	NA	NA
FAM114A2	NA	NA	NA	0.754745	0.875849	0.0190989	0.43993	0.641482	-0.0569338	NA	NA	NA	NA	NA	NA
FAM117A	NA	NA	NA	0.0543199	0.179462	0.124622	0.413814	0.619965	-0.07977	NA	NA	NA	NA	NA	NA
FAM117B	NA	NA	NA	NA	NA	NA	NA	NA	NA	NA	NA	NA	NA	NA	NA
FAM118A	NA	NA	NA	NA	NA	NA	NA	NA	NA	NA	NA	NA	NA	NA	NA
FAM120AOS	NA	NA	NA	NA	NA	NA	NA	NA	NA	NA	NA	NA	NA	NA	NA
FAM120C	NA	NA	NA	0.290545	0.516995	-0.0203351	0.497367	0.689813	-0.0322359	NA	NA	NA	NA	NA	NA
FAM124A	NA	NA	NA	NA	NA	NA	NA	NA	NA	NA	NA	NA	NA	NA	NA
FAM124B	NA	NA	NA	0.225229	0.443638	0.0981687	0.0468916	0.150534	0.151763	0.68972	0.802477	0.0101662	0.054263	0.155261	-0.116558
FAM131B	NA	NA	NA	0.714247	0.852126	-0.0460899	0.0456727	0.148097	0.113802	NA	NA	NA	NA	NA	NA
FAM131C	NA	NA	NA	NA	NA	NA	NA	NA	NA	NA	NA	NA	NA	NA	NA
FAM133A	NA	NA	NA	NA	NA	NA	NA	NA	NA	NA	NA	NA	NA	NA	NA
FAM133CP	NA	NA	NA	NA	NA	NA	NA	NA	NA	NA	NA	NA	NA	NA	NA
FAM135B	NA	NA	NA	NA	NA	NA	NA	NA	NA	NA	NA	NA	NA	NA	NA
FAM136BP	NA	NA	NA	NA	NA	NA	NA	NA	NA	NA	NA	NA	NA	NA	NA
FAM136CP	NA	NA	NA	NA	NA	NA	NA	NA	NA	NA	NA	NA	NA	NA	NA
FAM138E	NA	NA	NA	NA	NA	NA	NA	NA	NA	NA	NA	NA	NA	NA	NA
FAM13A	NA	NA	NA	0.834372	0.919123	-0.00604575	0.00881409	0.0455127	-0.238799	NA	NA	NA	NA	NA	NA
FAM13B	NA	NA	NA	0.00595807	0.042803	0.234416	0.521432	0.709699	0.0563511	NA	NA	NA	NA	NA	NA
FAM13C	NA	NA	NA	0.353274	0.580511	-0.0243182	0.0748195	0.207537	0.198129	NA	NA	NA	NA	NA	NA
FAM149B1	NA	NA	NA	0.0910169	0.250365	-0.0595326	0.000513223	0.00553564	-0.234532	NA	NA	NA	NA	NA	NA
FAM151A	NA	NA	NA	NA	NA	NA	NA	NA	NA	6.18588e-05	0.000887419	-0.605728	0.021535	0.0831476	-0.371621
FAM151B	NA	NA	NA	NA	NA	NA	NA	NA	NA	NA	NA	NA	NA	NA	NA
FAM153CP	NA	NA	NA	0.220728	0.438398	-0.125709	0.0104429	0.0512748	-0.137409	NA	NA	NA	NA	NA	NA
FAM161A	NA	NA	NA	NA	NA	NA	NA	NA	NA	NA	NA	NA	NA	NA	NA
FAM161B	NA	NA	NA	NA	NA	NA	NA	NA	NA	NA	NA	NA	NA	NA	NA
FAM163A	NA	NA	NA	0.913146	0.959693	-0.00578637	0.931697	0.968239	0.00339852	NA	NA	NA	NA	NA	NA
FAM163B	NA	NA	NA	NA	NA	NA	NA	NA	NA	NA	NA	NA	NA	NA	NA
FAM166A	NA	NA	NA	NA	NA	NA	NA	NA	NA	NA	NA	NA	NA	NA	NA
FAM166C	NA	NA	NA	NA	NA	NA	NA	NA	NA	NA	NA	NA	NA	NA	NA
FAM167A	NA	NA	NA	NA	NA	NA	NA	NA	NA	NA	NA	NA	NA	NA	NA
FAM167A-AS1	NA	NA	NA	NA	NA	NA	NA	NA	NA	NA	NA	NA	NA	NA	NA
FAM167B	NA	NA	NA	NA	NA	NA	NA	NA	NA	NA	NA	NA	NA	NA	NA
FAM168A	NA	NA	NA	0.993784	0.997847	0.024978	0.599079	0.76703	-0.0864367	NA	NA	NA	NA	NA	NA
FAM169A	NA	NA	NA	0.117783	0.294507	-0.15483	0.172151	0.359376	-0.0496466	NA	NA	NA	NA	NA	NA
FAM169BP	NA	NA	NA	NA	NA	NA	NA	NA	NA	NA	NA	NA	NA	NA	NA
FAM170A	NA	NA	NA	NA	NA	NA	NA	NA	NA	NA	NA	NA	NA	NA	NA
FAM170B	NA	NA	NA	NA	NA	NA	NA	NA	NA	NA	NA	NA	NA	NA	NA
FAM171A2	NA	NA	NA	NA	NA	NA	NA	NA	NA	NA	NA	NA	NA	NA	NA
FAM171B	NA	NA	NA	NA	NA	NA	NA	NA	NA	NA	NA	NA	NA	NA	NA
FAM172A	NA	NA	NA	0.0686977	0.208123	-0.089941	0.0390432	0.132827	-0.121738	NA	NA	NA	NA	NA	NA
FAM172BP	NA	NA	NA	NA	NA	NA	NA	NA	NA	NA	NA	NA	NA	NA	NA
FAM177B	NA	NA	NA	NA	NA	NA	NA	NA	NA	NA	NA	NA	NA	NA	NA
FAM178B	NA	NA	NA	NA	NA	NA	NA	NA	NA	NA	NA	NA	NA	NA	NA
FAM180A	NA	NA	NA	NA	NA	NA	NA	NA	NA	NA	NA	NA	NA	NA	NA
FAM180B	NA	NA	NA	NA	NA	NA	NA	NA	NA	NA	NA	NA	NA	NA	NA
FAM181A	NA	NA	NA	NA	NA	NA	NA	NA	NA	NA	NA	NA	NA	NA	NA
FAM181B	NA	NA	NA	NA	NA	NA	NA	NA	NA	NA	NA	NA	NA	NA	NA
FAM182A	NA	NA	NA	0.809161	0.907142	-0.00334079	0.0103249	0.0507375	-0.125849	NA	NA	NA	NA	NA	NA
FAM183BP	NA	NA	NA	NA	NA	NA	NA	NA	NA	NA	NA	NA	NA	NA	NA
FAM184A	NA	NA	NA	0.932117	0.969353	0.0162617	0.779839	0.886889	-0.0125227	NA	NA	NA	NA	NA	NA
FAM184B	NA	NA	NA	NA	NA	NA	NA	NA	NA	NA	NA	NA	NA	NA	NA
FAM185A	NA	NA	NA	NA	NA	NA	NA	NA	NA	NA	NA	NA	NA	NA	NA
FAM186A	NA	NA	NA	NA	NA	NA	NA	NA	NA	NA	NA	NA	NA	NA	NA
FAM186B	NA	NA	NA	NA	NA	NA	NA	NA	NA	NA	NA	NA	NA	NA	NA
FAM187B	NA	NA	NA	NA	NA	NA	NA	NA	NA	NA	NA	NA	NA	NA	NA
FAM192BP	NA	NA	NA	NA	NA	NA	NA	NA	NA	NA	NA	NA	NA	NA	NA
FAM193A	NA	NA	NA	0.0106886	0.0627342	0.240288	0.00189599	0.0147332	0.241746	NA	NA	NA	NA	NA	NA
FAM193B	NA	NA	NA	0.706509	0.84817	0.0473512	0.00538436	0.0316178	0.244766	NA	NA	NA	NA	NA	NA
FAM199X	NA	NA	NA	NA	NA	NA	NA	NA	NA	NA	NA	NA	NA	NA	NA
FAM200A	NA	NA	NA	NA	NA	NA	NA	NA	NA	NA	NA	NA	NA	NA	NA
FAM200B	NA	NA	NA	NA	NA	NA	NA	NA	NA	NA	NA	NA	NA	NA	NA
FAM200C	NA	NA	NA	2.74154e-05	0.00139385	0.331856	0.808587	0.902756	0.0393542	NA	NA	NA	NA	NA	NA
FAM201B	NA	NA	NA	NA	NA	NA	NA	NA	NA	NA	NA	NA	NA	NA	NA
FAM204A	NA	NA	NA	0.0104519	0.0618638	-0.0954039	0.0522005	0.16253	-0.102479	NA	NA	NA	NA	NA	NA
FAM205A	NA	NA	NA	NA	NA	NA	NA	NA	NA	NA	NA	NA	NA	NA	NA
FAM205BP	NA	NA	NA	NA	NA	NA	NA	NA	NA	NA	NA	NA	NA	NA	NA
FAM205C	NA	NA	NA	NA	NA	NA	NA	NA	NA	NA	NA	NA	NA	NA	NA
FAM207BP	NA	NA	NA	NA	NA	NA	NA	NA	NA	NA	NA	NA	NA	NA	NA
FAM209A	NA	NA	NA	NA	NA	NA	NA	NA	NA	NA	NA	NA	NA	NA	NA
FAM209B	NA	NA	NA	NA	NA	NA	NA	NA	NA	NA	NA	NA	NA	NA	NA
FAM20A	NA	NA	NA	NA	NA	NA	NA	NA	NA	0.024862	0.0782133	-0.167261	0.0177319	0.0734606	-0.140944
FAM210A	NA	NA	NA	NA	NA	NA	NA	NA	NA	NA	NA	NA	NA	NA	NA
FAM210B	NA	NA	NA	0.25863	0.480918	0.0821018	0.293958	0.505232	0.0708269	NA	NA	NA	NA	NA	NA
FAM215A	NA	NA	NA	0.239434	0.459609	0.145722	0.39889	0.607475	-0.0495061	NA	NA	NA	NA	NA	NA
FAM216A	NA	NA	NA	0.228683	0.446665	0.0968832	0.111397	0.270966	0.173441	NA	NA	NA	NA	NA	NA
FAM216B	NA	NA	NA	NA	NA	NA	NA	NA	NA	NA	NA	NA	NA	NA	NA
FAM217A	NA	NA	NA	NA	NA	NA	NA	NA	NA	NA	NA	NA	NA	NA	NA
FAM217B	NA	NA	NA	NA	NA	NA	NA	NA	NA	NA	NA	NA	NA	NA	NA
FAM218A	NA	NA	NA	NA	NA	NA	NA	NA	NA	NA	NA	NA	NA	NA	NA
FAM219A	NA	NA	NA	NA	NA	NA	NA	NA	NA	NA	NA	NA	NA	NA	NA
FAM219B	NA	NA	NA	NA	NA	NA	NA	NA	NA	NA	NA	NA	NA	NA	NA
FAM220A	NA	NA	NA	NA	NA	NA	NA	NA	NA	NA	NA	NA	NA	NA	NA
FAM220CP	NA	NA	NA	NA	NA	NA	NA	NA	NA	NA	NA	NA	NA	NA	NA
FAM221A	NA	NA	NA	NA	NA	NA	NA	NA	NA	NA	NA	NA	NA	NA	NA
FAM222A	NA	NA	NA	NA	NA	NA	NA	NA	NA	NA	NA	NA	NA	NA	NA
FAM222A-AS1	NA	NA	NA	NA	NA	NA	NA	NA	NA	NA	NA	NA	NA	NA	NA
FAM222B	NA	NA	NA	0.0195653	0.0931073	0.195909	0.00391346	0.025126	0.255576	NA	NA	NA	NA	NA	NA
FAM223A	NA	NA	NA	NA	NA	NA	NA	NA	NA	NA	NA	NA	NA	NA	NA
FAM226B	NA	NA	NA	NA	NA	NA	NA	NA	NA	NA	NA	NA	NA	NA	NA
FAM227A	NA	NA	NA	NA	NA	NA	NA	NA	NA	NA	NA	NA	NA	NA	NA
FAM227B	NA	NA	NA	NA	NA	NA	NA	NA	NA	NA	NA	NA	NA	NA	NA
FAM229B	NA	NA	NA	NA	NA	NA	NA	NA	NA	NA	NA	NA	NA	NA	NA
FAM230C	NA	NA	NA	NA	NA	NA	NA	NA	NA	NA	NA	NA	NA	NA	NA
FAM230E	NA	NA	NA	NA	NA	NA	NA	NA	NA	NA	NA	NA	NA	NA	NA
FAM230F	NA	NA	NA	NA	NA	NA	NA	NA	NA	NA	NA	NA	NA	NA	NA
FAM230I	NA	NA	NA	NA	NA	NA	NA	NA	NA	NA	NA	NA	NA	NA	NA
FAM234A	NA	NA	NA	NA	NA	NA	NA	NA	NA	NA	NA	NA	NA	NA	NA
FAM234B	NA	NA	NA	0.00322709	0.0282092	-0.235235	0.280366	0.491022	0.102275	NA	NA	NA	NA	NA	NA
FAM241A	NA	NA	NA	NA	NA	NA	NA	NA	NA	NA	NA	NA	NA	NA	NA
FAM241B	NA	NA	NA	NA	NA	NA	NA	NA	NA	NA	NA	NA	NA	NA	NA
FAM24A	NA	NA	NA	NA	NA	NA	NA	NA	NA	NA	NA	NA	NA	NA	NA
FAM24B	NA	NA	NA	NA	NA	NA	NA	NA	NA	NA	NA	NA	NA	NA	NA
FAM25C	NA	NA	NA	NA	NA	NA	NA	NA	NA	NA	NA	NA	NA	NA	NA
FAM27C	NA	NA	NA	NA	NA	NA	NA	NA	NA	NA	NA	NA	NA	NA	NA
FAM27E3	NA	NA	NA	NA	NA	NA	NA	NA	NA	NA	NA	NA	NA	NA	NA
FAM27E5	NA	NA	NA	NA	NA	NA	NA	NA	NA	NA	NA	NA	NA	NA	NA
FAM30A	NA	NA	NA	0.274271	0.498548	0.132816	0.176936	0.365961	0.0946879	NA	NA	NA	NA	NA	NA
FAM32A	NA	NA	NA	0.0379683	0.142961	0.116976	0.0723716	0.202685	0.136322	NA	NA	NA	NA	NA	NA
FAM3B	NA	NA	NA	NA	NA	NA	NA	NA	NA	NA	NA	NA	NA	NA	NA
FAM3C2P	NA	NA	NA	NA	NA	NA	NA	NA	NA	NA	NA	NA	NA	NA	NA
FAM3D	NA	NA	NA	NA	NA	NA	NA	NA	NA	NA	NA	NA	NA	NA	NA
FAM47A	NA	NA	NA	NA	NA	NA	NA	NA	NA	NA	NA	NA	NA	NA	NA
FAM47B	NA	NA	NA	NA	NA	NA	NA	NA	NA	NA	NA	NA	NA	NA	NA
FAM47C	NA	NA	NA	NA	NA	NA	NA	NA	NA	NA	NA	NA	NA	NA	NA
FAM47DP	NA	NA	NA	NA	NA	NA	NA	NA	NA	NA	NA	NA	NA	NA	NA
FAM47E	NA	NA	NA	NA	NA	NA	NA	NA	NA	NA	NA	NA	NA	NA	NA
FAM47E-STBD1	NA	NA	NA	NA	NA	NA	NA	NA	NA	NA	NA	NA	NA	NA	NA
FAM53A	NA	NA	NA	NA	NA	NA	NA	NA	NA	NA	NA	NA	NA	NA	NA
FAM66E	NA	NA	NA	NA	NA	NA	NA	NA	NA	NA	NA	NA	NA	NA	NA
FAM72C	NA	NA	NA	NA	NA	NA	NA	NA	NA	NA	NA	NA	NA	NA	NA
FAM74A6	NA	NA	NA	NA	NA	NA	NA	NA	NA	NA	NA	NA	NA	NA	NA
FAM76A	NA	NA	NA	0.413341	0.635681	-0.0670958	0.00465331	0.0285069	-0.223753	NA	NA	NA	NA	NA	NA
FAM78A	NA	NA	NA	NA	NA	NA	NA	NA	NA	NA	NA	NA	NA	NA	NA
FAM78B	NA	NA	NA	NA	NA	NA	NA	NA	NA	NA	NA	NA	NA	NA	NA
FAM81A	NA	NA	NA	NA	NA	NA	NA	NA	NA	NA	NA	NA	NA	NA	NA
FAM81B	NA	NA	NA	NA	NA	NA	NA	NA	NA	NA	NA	NA	NA	NA	NA
FAM83A	NA	NA	NA	NA	NA	NA	NA	NA	NA	NA	NA	NA	NA	NA	NA
FAM83A-AS1	NA	NA	NA	NA	NA	NA	NA	NA	NA	NA	NA	NA	NA	NA	NA
FAM83B	NA	NA	NA	NA	NA	NA	NA	NA	NA	NA	NA	NA	NA	NA	NA
FAM83C	NA	NA	NA	NA	NA	NA	NA	NA	NA	NA	NA	NA	NA	NA	NA
FAM83D	NA	NA	NA	NA	NA	NA	NA	NA	NA	NA	NA	NA	NA	NA	NA
FAM83E	NA	NA	NA	0.131928	0.318203	-0.0846214	0.604277	0.770617	0.0401843	NA	NA	NA	NA	NA	NA
FAM83F	NA	NA	NA	NA	NA	NA	NA	NA	NA	NA	NA	NA	NA	NA	NA
FAM83G	NA	NA	NA	NA	NA	NA	NA	NA	NA	NA	NA	NA	NA	NA	NA
FAM83H	NA	NA	NA	NA	NA	NA	NA	NA	NA	0.223158	0.377001	0.0664591	0.0417904	0.13162	0.0883385
FAM86B2	NA	NA	NA	0.258102	0.480764	-0.0765658	0.76842	0.879366	-0.0161448	NA	NA	NA	NA	NA	NA
FAM86B3P	NA	NA	NA	NA	NA	NA	NA	NA	NA	NA	NA	NA	NA	NA	NA
FAM86C1P	NA	NA	NA	NA	NA	NA	NA	NA	NA	NA	NA	NA	NA	NA	NA
FAM86C2P	NA	NA	NA	NA	NA	NA	NA	NA	NA	NA	NA	NA	NA	NA	NA
FAM86DP	NA	NA	NA	NA	NA	NA	NA	NA	NA	NA	NA	NA	NA	NA	NA
FAM86EP	NA	NA	NA	NA	NA	NA	NA	NA	NA	NA	NA	NA	NA	NA	NA
FAM86FP	NA	NA	NA	NA	NA	NA	NA	NA	NA	NA	NA	NA	NA	NA	NA
FAM86GP	NA	NA	NA	NA	NA	NA	NA	NA	NA	NA	NA	NA	NA	NA	NA
FAM86JP	NA	NA	NA	NA	NA	NA	NA	NA	NA	NA	NA	NA	NA	NA	NA
FAM86MP	NA	NA	NA	NA	NA	NA	NA	NA	NA	NA	NA	NA	NA	NA	NA
FAM87A	NA	NA	NA	NA	NA	NA	NA	NA	NA	NA	NA	NA	NA	NA	NA
FAM88E	NA	NA	NA	NA	NA	NA	NA	NA	NA	NA	NA	NA	NA	NA	NA
FAM90A1	NA	NA	NA	0.0436158	0.156983	0.206358	0.153965	0.333769	0.075826	NA	NA	NA	NA	NA	NA
FAM90A19	NA	NA	NA	NA	NA	NA	NA	NA	NA	NA	NA	NA	NA	NA	NA
FAM90A27P	NA	NA	NA	NA	NA	NA	NA	NA	NA	NA	NA	NA	NA	NA	NA
FAM91A1	NA	NA	NA	NA	NA	NA	NA	NA	NA	NA	NA	NA	NA	NA	NA
FAM98B	NA	NA	NA	NA	NA	NA	NA	NA	NA	NA	NA	NA	NA	NA	NA
FAM99A	NA	NA	NA	NA	NA	NA	NA	NA	NA	NA	NA	NA	NA	NA	NA
FAM9A	NA	NA	NA	NA	NA	NA	NA	NA	NA	NA	NA	NA	NA	NA	NA
FAM9B	NA	NA	NA	NA	NA	NA	NA	NA	NA	NA	NA	NA	NA	NA	NA
FAM9C	NA	NA	NA	NA	NA	NA	NA	NA	NA	NA	NA	NA	NA	NA	NA
FAN1	NA	NA	NA	0.271471	0.495124	0.118666	0.108036	0.265887	-0.116989	NA	NA	NA	NA	NA	NA
FANCA	NA	NA	NA	0.99794	0.999369	0.00558604	0.541104	0.724211	0.0419219	NA	NA	NA	NA	NA	NA
FANCB	NA	NA	NA	NA	NA	NA	NA	NA	NA	NA	NA	NA	NA	NA	NA
FANCC	NA	NA	NA	0.479972	0.69173	0.0894149	0.249686	0.457541	-0.0729262	0.000385581	0.00345566	-0.269961	0.0046871	0.0303382	-0.221715
FANCD2	NA	NA	NA	NA	NA	NA	NA	NA	NA	NA	NA	NA	NA	NA	NA
FANCD2OS	NA	NA	NA	NA	NA	NA	NA	NA	NA	NA	NA	NA	NA	NA	NA
FANCF	NA	NA	NA	0.00261448	0.0245886	0.212097	0.123809	0.28944	0.122199	NA	NA	NA	NA	NA	NA
FANCG	NA	NA	NA	0.00749477	0.050121	0.169134	0.00636524	0.0359237	0.221321	0.055677	0.140804	0.114025	0.900996	0.946908	0.022976
FANCI	NA	NA	NA	0.0543199	0.179462	0.0922622	5.77958e-05	0.00111442	0.341841	NA	NA	NA	NA	NA	NA
FANCM	NA	NA	NA	NA	NA	NA	NA	NA	NA	NA	NA	NA	NA	NA	NA
FANK1	NA	NA	NA	NA	NA	NA	NA	NA	NA	NA	NA	NA	NA	NA	NA
FAR2	NA	NA	NA	0.128721	0.312656	0.136095	0.00119011	0.0102155	0.355256	NA	NA	NA	NA	NA	NA
FAR2P1	NA	NA	NA	NA	NA	NA	NA	NA	NA	NA	NA	NA	NA	NA	NA
FARSB	NA	NA	NA	NA	NA	NA	NA	NA	NA	NA	NA	NA	NA	NA	NA
FAS	NA	NA	NA	0.0370437	0.140846	0.252478	0.00241953	0.0177467	0.343694	NA	NA	NA	4.15452e-06	0.000544513	0.32373
FASLG	NA	NA	NA	0.727855	0.860166	0.0169461	0.243591	0.450497	0.0535529	NA	NA	NA	NA	NA	NA
FAT1	NA	NA	NA	0.493555	0.703128	0.0501695	0.131365	0.30078	-0.115684	NA	NA	NA	NA	NA	NA
FAT2	NA	NA	NA	0.787101	0.893525	0.0292423	0.15837	0.340342	0.105432	NA	NA	NA	NA	NA	NA
FAT3	NA	NA	NA	NA	NA	NA	NA	NA	NA	NA	NA	NA	NA	NA	NA
FAT4	NA	NA	NA	0.813188	0.909258	0.0205088	0.311551	0.523521	-0.0650552	NA	NA	NA	NA	NA	NA
FATE1	NA	NA	NA	NA	NA	NA	NA	NA	NA	NA	NA	NA	NA	NA	NA
FAUP1	NA	NA	NA	NA	NA	NA	NA	NA	NA	NA	NA	NA	NA	NA	NA
FAUP4	NA	NA	NA	NA	NA	NA	NA	NA	NA	NA	NA	NA	NA	NA	NA
FAXC	NA	NA	NA	NA	NA	NA	NA	NA	NA	NA	NA	NA	NA	NA	NA
FAXDC2	NA	NA	NA	0.0195652	0.0931073	0.182084	0.949488	0.975901	0.0162654	NA	NA	NA	NA	NA	NA
FBH1	NA	NA	NA	NA	NA	NA	NA	NA	NA	NA	NA	NA	NA	NA	NA
FBLIM1	NA	NA	NA	NA	NA	NA	NA	NA	NA	NA	NA	NA	NA	NA	NA
FBLL1	NA	NA	NA	NA	NA	NA	NA	NA	NA	NA	NA	NA	NA	NA	NA
FBLN2	NA	NA	NA	0.220303	0.438287	0.113566	0.09689	0.246831	0.178119	0.00827065	0.0342428	0.181763	0.071555	0.187751	0.115565
FBLN7	NA	NA	NA	NA	NA	NA	NA	NA	NA	NA	NA	NA	NA	NA	NA
FBN1	NA	NA	NA	4.41017e-05	0.00179684	0.538491	2.59637e-06	0.000125565	0.620576	NA	NA	NA	NA	NA	NA
FBN3	NA	NA	NA	NA	NA	NA	NA	NA	NA	NA	NA	NA	NA	NA	NA
FBP1	NA	NA	NA	0.0107682	0.0629854	-0.423849	0.000268669	0.00347053	-0.650253	0.0611281	0.150408	-0.134814	0.514462	0.676208	-0.0290012
FBP2	NA	NA	NA	0.70844	0.848434	0.0406203	0.358308	0.568829	-0.0292824	NA	NA	NA	NA	NA	NA
FBRS	NA	NA	NA	0.773153	0.886148	-0.0134558	0.000171312	0.00249157	0.333917	NA	NA	NA	NA	NA	NA
FBRSL1	NA	NA	NA	NA	NA	NA	NA	NA	NA	NA	NA	NA	NA	NA	NA
FBXL12	NA	NA	NA	0.0315965	0.126142	0.147732	0.701023	0.835678	0.0875683	0.640263	0.766262	-0.0166777	0.997625	0.998076	-0.0120669
FBXL13	NA	NA	NA	NA	NA	NA	NA	NA	NA	NA	NA	NA	NA	NA	NA
FBXL14	NA	NA	NA	NA	NA	NA	NA	NA	NA	NA	NA	NA	NA	NA	NA
FBXL16	NA	NA	NA	NA	NA	NA	NA	NA	NA	NA	NA	NA	NA	NA	NA
FBXL17	NA	NA	NA	NA	NA	NA	NA	NA	NA	NA	NA	NA	NA	NA	NA
FBXL18	NA	NA	NA	0.264143	0.487589	-0.115851	0.339029	0.550188	-0.058147	NA	NA	NA	NA	NA	NA
FBXL19	NA	NA	NA	NA	NA	NA	NA	NA	NA	NA	NA	NA	NA	NA	NA
FBXL19-AS1	NA	NA	NA	NA	NA	NA	NA	NA	NA	NA	NA	NA	NA	NA	NA
FBXL21P	NA	NA	NA	NA	NA	NA	NA	NA	NA	NA	NA	NA	NA	NA	NA
FBXL22	NA	NA	NA	NA	NA	NA	NA	NA	NA	NA	NA	NA	NA	NA	NA
FBXL3	NA	NA	NA	NA	NA	NA	NA	NA	NA	NA	NA	NA	NA	NA	NA
FBXL4	NA	NA	NA	0.214892	0.431927	0.104391	0.179509	0.369932	0.0634959	NA	NA	NA	NA	NA	NA
FBXL5	NA	NA	NA	0.00220081	0.0219841	-0.241147	0.00421655	0.0265701	-0.203535	0.256477	0.416344	-0.0805232	0.884994	0.936762	0.0381576
FBXL7	NA	NA	NA	0.546858	0.741553	-0.0367306	0.860958	0.931843	-0.05049	NA	NA	NA	NA	NA	NA
FBXL8	NA	NA	NA	0.634625	0.803634	0.0343941	0.769943	0.880432	0.0206609	NA	NA	NA	NA	NA	NA
FBXL9P	NA	NA	NA	NA	NA	NA	NA	NA	NA	NA	NA	NA	NA	NA	NA
FBXO10	NA	NA	NA	NA	NA	NA	NA	NA	NA	NA	NA	NA	NA	NA	NA
FBXO15	NA	NA	NA	NA	NA	NA	NA	NA	NA	0.232049	0.388268	-0.0860498	0.0104987	0.0516841	-0.148431
FBXO16	NA	NA	NA	NA	NA	NA	NA	NA	NA	NA	NA	NA	NA	NA	NA
FBXO17	NA	NA	NA	NA	NA	NA	NA	NA	NA	NA	NA	NA	NA	NA	NA
FBXO2	NA	NA	NA	0.583733	0.767962	0.0979106	0.290519	0.50186	0.157199	0.826624	0.898463	-0.0128108	0.976732	0.986237	-0.00185063
FBXO22	NA	NA	NA	0.443631	0.661804	-0.0381253	0.048609	0.154173	0.101429	0.00766379	0.032253	0.146741	0.00646455	0.0373964	0.152772
FBXO24	NA	NA	NA	0.793102	0.897256	-0.0116645	0.76842	0.879366	0.00762308	NA	NA	NA	NA	NA	NA
FBXO25	NA	NA	NA	NA	NA	NA	NA	NA	NA	0.00074996	0.00576445	0.144214	0.0231109	0.0875024	0.111499
FBXO27	NA	NA	NA	NA	NA	NA	NA	NA	NA	NA	NA	NA	NA	NA	NA
FBXO36	NA	NA	NA	NA	NA	NA	NA	NA	NA	NA	NA	NA	NA	NA	NA
FBXO39	NA	NA	NA	NA	NA	NA	NA	NA	NA	NA	NA	NA	NA	NA	NA
FBXO4	NA	NA	NA	NA	NA	NA	NA	NA	NA	NA	NA	NA	NA	NA	NA
FBXO40	NA	NA	NA	0.309925	0.536399	0.0567158	0.819093	0.910295	-0.0123433	NA	NA	NA	NA	NA	NA
FBXO41	NA	NA	NA	0.0156194	0.080306	0.123191	0.00194745	0.0150447	0.20715	NA	NA	NA	NA	NA	NA
FBXO42	NA	NA	NA	0.290545	0.516995	-0.114772	0.2091	0.408289	0.064387	NA	NA	NA	NA	NA	NA
FBXO43	NA	NA	NA	NA	NA	NA	NA	NA	NA	NA	NA	NA	NA	NA	NA
FBXO44	NA	NA	NA	NA	NA	NA	NA	NA	NA	0.107209	0.226671	0.196325	0.810623	0.890693	0.0455826
FBXO45	NA	NA	NA	NA	NA	NA	NA	NA	NA	NA	NA	NA	NA	NA	NA
FBXO47	NA	NA	NA	NA	NA	NA	NA	NA	NA	NA	NA	NA	NA	NA	NA
FBXO48	NA	NA	NA	NA	NA	NA	NA	NA	NA	NA	NA	NA	NA	NA	NA
FBXO5	NA	NA	NA	0.274266	0.498548	0.0626366	0.167462	0.352994	0.0800171	0.000948759	0.00692385	-0.139556	0.0827077	0.207272	-0.0586258
FBXO9	NA	NA	NA	0.000710833	0.0101158	-0.214364	0.0550355	0.168059	-0.150434	0.0012904	0.00864737	-0.223147	0.0818644	0.205776	-0.10784
FBXW10	NA	NA	NA	NA	NA	NA	NA	NA	NA	NA	NA	NA	NA	NA	NA
FBXW10B	NA	NA	NA	0.842443	0.923992	-0.00268751	0.837593	0.919097	-0.00198063	NA	NA	NA	NA	NA	NA
FBXW11	NA	NA	NA	0.0078645	0.0518935	-0.122886	0.27373	0.483889	-0.118355	0.217057	0.37075	0.049314	0.11803	0.263387	0.0678675
FBXW12	NA	NA	NA	NA	NA	NA	NA	NA	NA	NA	NA	NA	NA	NA	NA
FBXW4P1	NA	NA	NA	0.89053	0.948674	0.00875946	0.346656	0.558005	0.0690187	NA	NA	NA	NA	NA	NA
FBXW5	NA	NA	NA	NA	NA	NA	NA	NA	NA	0.00179021	0.0110183	-0.135065	0.527101	0.685965	-0.015957
FBXW8	NA	NA	NA	NA	NA	NA	NA	NA	NA	0.62386	0.755068	-0.00460011	0.170568	0.336825	-0.068498
FCAMR	NA	NA	NA	NA	NA	NA	NA	NA	NA	0.00546498	0.0252561	0.382919	0.0021736	0.018272	0.362757
FCAR	NA	NA	NA	0.0982696	0.26284	0.0644486	0.13961	0.31303	-0.0550095	0.427391	0.593291	0.0794867	0.943451	0.969068	-0.0147133
FCER1A	NA	NA	NA	1.07904e-05	0.000807379	0.975571	0.000896516	0.00834573	0.645666	NA	NA	NA	NA	NA	NA
FCER1G	NA	NA	NA	0.000321269	0.00595348	0.717108	4.24574e-10	3.60797e-07	1.51851	0.651724	0.774396	0.00427308	0.116816	0.261205	0.10795
FCER2	NA	NA	NA	0.419305	0.640042	-0.0497788	0.618013	0.781686	0.0441436	NA	NA	NA	NA	NA	NA
FCGBP	NA	NA	NA	0.662636	0.819992	0.0793549	0.10155	0.255475	0.172668	0.880871	0.929812	-0.0155719	0.15847	0.321639	-0.090746
FCGR1CP	NA	NA	NA	NA	NA	NA	NA	NA	NA	NA	NA	NA	NA	NA	NA
FCGR2B	NA	NA	NA	0.0890247	0.246768	0.25567	0.0105583	0.0515228	0.514977	0.987972	0.993079	-0.0182622	0.384152	0.564165	0.0160743
FCGR2C	NA	NA	NA	NA	NA	NA	NA	NA	NA	NA	NA	NA	NA	NA	NA
FCGR3A	NA	NA	NA	0.00136094	0.0157195	0.349182	3.59952e-05	0.000795078	0.465152	0.226447	0.381177	-0.174965	0.823368	0.898896	-0.0142534
FCHO1	NA	NA	NA	0.656993	0.815981	0.0286425	0.0761551	0.209823	0.179099	NA	NA	NA	NA	NA	NA
FCHSD1	NA	NA	NA	NA	NA	NA	NA	NA	NA	NA	NA	NA	NA	NA	NA
FCMR	NA	NA	NA	0.289363	0.516356	0.134056	0.0468916	0.150534	0.237667	NA	NA	NA	NA	NA	NA
FCN2	NA	NA	NA	0.872089	0.940127	0.0534972	0.26226	0.471179	0.00247221	0.00157301	0.00998695	-0.291185	0.0646597	0.176419	-0.197848
FCN3	NA	NA	NA	0.0303559	0.122546	-0.220064	0.233191	0.438413	0.176721	NA	NA	NA	0.333328	0.518901	-0.102407
FCRL1	NA	NA	NA	NA	NA	NA	NA	NA	NA	NA	NA	NA	NA	NA	NA
FCRL2	NA	NA	NA	0.00936184	0.057649	0.205737	0.0021885	0.0163943	0.152315	NA	NA	NA	NA	NA	NA
FCRL3	NA	NA	NA	NA	NA	NA	NA	NA	NA	NA	NA	NA	NA	NA	NA
FCRL4	NA	NA	NA	NA	NA	NA	NA	NA	NA	NA	NA	NA	NA	NA	NA
FCRL5	NA	NA	NA	NA	NA	NA	NA	NA	NA	NA	NA	NA	NA	NA	NA
FCRL6	NA	NA	NA	NA	NA	NA	NA	NA	NA	NA	NA	NA	NA	NA	NA
FCRLA	NA	NA	NA	NA	NA	NA	NA	NA	NA	NA	NA	NA	NA	NA	NA
FCSK	NA	NA	NA	NA	NA	NA	NA	NA	NA	NA	NA	NA	NA	NA	NA
FDCSP	NA	NA	NA	NA	NA	NA	NA	NA	NA	NA	NA	NA	NA	NA	NA
FDPSP7	NA	NA	NA	NA	NA	NA	NA	NA	NA	NA	NA	NA	NA	NA	NA
FDX1P1	NA	NA	NA	NA	NA	NA	NA	NA	NA	NA	NA	NA	NA	NA	NA
FDXACB1	NA	NA	NA	NA	NA	NA	NA	NA	NA	NA	NA	NA	NA	NA	NA
FDXR	NA	NA	NA	0.0177427	0.087335	0.166193	0.160838	0.344401	0.148344	NA	NA	NA	NA	NA	NA
FEM1B	NA	NA	NA	0.212972	0.429445	-0.0225208	0.152071	0.331172	-0.108801	0.999294	0.999745	-0.00968208	0.413639	0.5906	0.0270881
FER1L4	NA	NA	NA	0.0151782	0.0789983	0.101976	0.551074	0.732941	0.0623346	NA	NA	NA	NA	NA	NA
FER1L5	NA	NA	NA	NA	NA	NA	NA	NA	NA	NA	NA	NA	NA	NA	NA
FER1L6	NA	NA	NA	NA	NA	NA	NA	NA	NA	NA	NA	NA	NA	NA	NA
FER1L6-AS1	NA	NA	NA	NA	NA	NA	NA	NA	NA	NA	NA	NA	NA	NA	NA
FER1L6-AS2	NA	NA	NA	NA	NA	NA	NA	NA	NA	NA	NA	NA	NA	NA	NA
FERD3L	NA	NA	NA	NA	NA	NA	NA	NA	NA	NA	NA	NA	NA	NA	NA
FERMT1	NA	NA	NA	0.0513927	0.173354	0.21648	0.717679	0.845955	-0.0179828	NA	NA	NA	NA	NA	NA
FETUB	NA	NA	NA	0.821257	0.913046	0.0234611	0.306037	0.518354	-0.0416324	0.118508	0.243581	-0.170434	0.0986338	0.231704	-0.156871
FEV	NA	NA	NA	0.0287662	0.118133	-0.164512	0.751385	0.867718	0.0319439	NA	NA	NA	NA	NA	NA
FEZF1	NA	NA	NA	NA	NA	NA	NA	NA	NA	NA	NA	NA	NA	NA	NA
FEZF2	NA	NA	NA	0.870813	0.939262	-0.000435827	0.673579	0.818797	-0.016477	NA	NA	NA	NA	NA	NA
FFAR1	NA	NA	NA	NA	NA	NA	NA	NA	NA	NA	NA	NA	NA	NA	NA
FFAR2	NA	NA	NA	0.645768	0.808709	0.0301315	0.26708	0.476597	0.0823757	NA	NA	NA	NA	NA	NA
FFAR3	NA	NA	NA	0.870813	0.939262	0.0185546	0.721699	0.849421	0.012506	NA	NA	NA	NA	NA	NA
FFAR4	NA	NA	NA	NA	NA	NA	NA	NA	NA	NA	NA	NA	NA	NA	NA
FGA	NA	NA	NA	0.245191	0.465534	-0.089073	0.186798	0.379304	-0.308355	0.0848871	0.191163	0.032261	0.384476	0.564516	0.0304716
FGB	NA	NA	NA	0.337358	0.563937	0.400962	0.523871	0.710822	0.0186603	0.736135	0.835957	-0.0335613	0.902272	0.947742	0.00352231
FGD2	NA	NA	NA	0.0160709	0.0818841	0.202166	0.00210951	0.0159244	0.234133	6.71811e-05	0.000941247	0.198495	1.65744e-05	0.00104829	0.19883
FGD4	NA	NA	NA	NA	NA	NA	NA	NA	NA	0.0449632	0.120113	-0.17855	0.104115	0.240664	-0.108603
FGD6	NA	NA	NA	0.215455	0.4324	0.120926	5.98673e-05	0.00114878	0.35955	NA	NA	NA	NA	NA	NA
FGF10	NA	NA	NA	NA	NA	NA	NA	NA	NA	NA	NA	NA	NA	NA	NA
FGF13	NA	NA	NA	0.409638	0.63334	0.158875	0.418102	0.623485	-0.0766178	NA	NA	NA	NA	NA	NA
FGF14	NA	NA	NA	0.296513	0.523852	-0.0578294	0.133309	0.30371	-0.0883158	NA	NA	NA	NA	NA	NA
FGF16	NA	NA	NA	0.516194	0.719934	-0.0113911	0.712112	0.842733	0.0182179	NA	NA	NA	NA	NA	NA
FGF17	NA	NA	NA	0.0125741	0.0693888	-0.19448	0.639297	0.797089	-0.00740178	NA	NA	NA	NA	NA	NA
FGF19	NA	NA	NA	NA	NA	NA	NA	NA	NA	NA	NA	NA	NA	NA	NA
FGF2	NA	NA	NA	0.00789322	0.0519406	0.246038	0.000115082	0.00184519	0.353753	NA	NA	NA	NA	NA	NA
FGF20	NA	NA	NA	0.857792	0.93289	0.0291657	0.233191	0.438413	0.0448142	NA	NA	NA	NA	NA	NA
FGF21	NA	NA	NA	0.271998	0.495704	-0.0448866	0.533674	0.718564	0.000350398	0.818345	0.893853	-0.0249065	0.0945254	0.225884	-0.0961084
FGF22	NA	NA	NA	0.964787	0.985544	-0.000769246	0.0531318	0.164355	-0.080446	NA	NA	NA	NA	NA	NA
FGF23	NA	NA	NA	0.524625	0.72432	0.0227547	0.961362	0.981492	0.00460758	NA	NA	NA	NA	NA	NA
FGF3	NA	NA	NA	0.672084	0.826523	-0.0199709	0.134652	0.306427	-0.0705178	NA	NA	NA	NA	NA	NA
FGF4	NA	NA	NA	0.580169	0.766328	0.0169052	0.278554	0.489659	-0.0248372	NA	NA	NA	NA	NA	NA
FGF5	NA	NA	NA	0.91933	0.962785	0.00606521	0.925774	0.965796	0.0158327	NA	NA	NA	NA	NA	NA
FGF6	NA	NA	NA	0.757301	0.877189	-0.00562716	0.679035	0.821484	0.0324237	NA	NA	NA	NA	NA	NA
FGF7	NA	NA	NA	0.0417551	0.152287	0.165116	0.0825658	0.221253	0.225165	NA	NA	NA	NA	NA	NA
FGF7P2	NA	NA	NA	NA	NA	NA	NA	NA	NA	NA	NA	NA	NA	NA	NA
FGF7P8	NA	NA	NA	NA	NA	NA	NA	NA	NA	NA	NA	NA	NA	NA	NA
FGF8	NA	NA	NA	0.638332	0.805071	0.00907613	0.237584	0.443866	-0.0547498	NA	NA	NA	NA	NA	NA
FGFBP1	NA	NA	NA	0.361405	0.588346	-0.0651485	0.558238	0.738257	-0.0299934	NA	NA	NA	NA	NA	NA
FGFBP2	NA	NA	NA	NA	NA	NA	NA	NA	NA	NA	NA	NA	NA	NA	NA
FGFBP3	NA	NA	NA	NA	NA	NA	NA	NA	NA	NA	NA	NA	NA	NA	NA
FGFR1	NA	NA	NA	0.21545	0.4324	0.1061	0.224467	0.428511	0.061781	NA	NA	NA	NA	NA	NA
FGFR2	NA	NA	NA	0.254276	0.475574	-0.111382	0.00513004	0.0307002	-0.351631	NA	NA	NA	NA	NA	NA
FGFR3	NA	NA	NA	0.421513	0.642093	-0.0647679	0.0452249	0.146965	0.174689	0.00143722	0.00932088	0.149092	0.0219757	0.0842129	0.100841
FGFR4	NA	NA	NA	0.0744161	0.21963	0.171205	0.0880775	0.230755	-0.207028	0.0131268	0.0483501	-0.137173	0.000613415	0.00822968	-0.153522
FGG	NA	NA	NA	0.0546339	0.18004	0.337319	0.405314	0.61302	0.0472055	0.00709706	0.0307447	-0.141834	0.133375	0.286833	-0.0370841
FGGY	NA	NA	NA	0.0034619	0.0296517	-0.252896	0.00683208	0.0377877	-0.304215	NA	NA	NA	NA	NA	NA
FGL1	NA	NA	NA	0.281165	0.50606	0.0533878	0.543275	0.725403	0.0188395	0.258715	0.418442	-0.0870822	0.927808	0.961543	-0.0181935
FGR	NA	NA	NA	0.0671316	0.205418	0.177268	1.27561e-05	0.000367455	0.577316	0.0015926	0.0100824	0.221491	0.00254503	0.0204372	0.19296
FHAD1	NA	NA	NA	NA	NA	NA	NA	NA	NA	NA	NA	NA	NA	NA	NA
FHDC1	NA	NA	NA	NA	NA	NA	NA	NA	NA	NA	NA	NA	NA	NA	NA
FHIP1A	NA	NA	NA	NA	NA	NA	NA	NA	NA	NA	NA	NA	NA	NA	NA
FHIP1B	NA	NA	NA	NA	NA	NA	NA	NA	NA	NA	NA	NA	NA	NA	NA
FHIP2A	NA	NA	NA	NA	NA	NA	NA	NA	NA	NA	NA	NA	NA	NA	NA
FHIP2B	NA	NA	NA	0.00120248	0.0143202	0.174111	0.00234456	0.0173035	0.199414	NA	NA	NA	NA	NA	NA
FHL5	NA	NA	NA	0.281168	0.50606	0.172012	0.000561445	0.00593735	0.41825	NA	NA	NA	NA	NA	NA
FIBCD1	NA	NA	NA	NA	NA	NA	NA	NA	NA	NA	NA	NA	NA	NA	NA
FIBIN	NA	NA	NA	NA	NA	NA	NA	NA	NA	NA	NA	NA	NA	NA	NA
FIGLA	NA	NA	NA	NA	NA	NA	NA	NA	NA	NA	NA	NA	NA	NA	NA
FIGN	NA	NA	NA	NA	NA	NA	NA	NA	NA	NA	NA	NA	NA	NA	NA
FIGNL1	NA	NA	NA	NA	NA	NA	NA	NA	NA	0.147587	0.283931	0.118399	0.0368866	0.121255	0.14565
FIGNL2	NA	NA	NA	NA	NA	NA	NA	NA	NA	NA	NA	NA	NA	NA	NA
FITM2	NA	NA	NA	NA	NA	NA	NA	NA	NA	NA	NA	NA	NA	NA	NA
FKBP10	NA	NA	NA	0.0143316	0.0761172	0.132106	5.38887e-05	0.00106336	0.289655	NA	NA	NA	NA	NA	NA
FKBP2	NA	NA	NA	0.329573	0.556239	0.048785	0.0222342	0.0882028	0.156948	6.00386e-05	0.000874386	-0.33411	0.000517303	0.00758369	-0.245949
FKBP6	NA	NA	NA	0.186228	0.394028	-0.0703142	0.631286	0.790653	-0.0167366	NA	NA	NA	NA	NA	NA
FKBP7	NA	NA	NA	NA	NA	NA	NA	NA	NA	NA	NA	NA	NA	NA	NA
FKBP9	NA	NA	NA	0.14444	0.337614	-0.0654723	0.863068	0.933702	0.00641775	NA	NA	NA	NA	NA	NA
FKBP9P1	NA	NA	NA	NA	NA	NA	NA	NA	NA	NA	NA	NA	NA	NA	NA
FKBPL	NA	NA	NA	0.769169	0.88415	0.0631629	0.0456727	0.148097	0.163277	NA	NA	NA	NA	NA	NA
FKTN	NA	NA	NA	0.41335	0.635681	0.0950119	0.000428001	0.00483105	0.294691	0.597755	0.736766	0.0432293	0.0240702	0.0900563	0.0922395
FLACC1	NA	NA	NA	NA	NA	NA	NA	NA	NA	NA	NA	NA	NA	NA	NA
FLG	NA	NA	NA	0.416321	0.638106	0.0364674	0.236152	0.441398	0.0951497	NA	NA	NA	NA	NA	NA
FLG2	NA	NA	NA	NA	NA	NA	NA	NA	NA	NA	NA	NA	NA	NA	NA
FLI1	NA	NA	NA	0.000116323	0.00325283	0.419173	8.18877e-05	0.00142638	0.457492	NA	NA	NA	NA	NA	NA
FLJ13224	NA	NA	NA	0.422297	0.642392	-0.0738411	0.538332	0.721475	-0.0213898	NA	NA	NA	NA	NA	NA
FLJ30679	NA	NA	NA	NA	NA	NA	NA	NA	NA	NA	NA	NA	NA	NA	NA
FLJ36000	NA	NA	NA	NA	NA	NA	NA	NA	NA	NA	NA	NA	NA	NA	NA
FLJ38576	NA	NA	NA	NA	NA	NA	NA	NA	NA	NA	NA	NA	NA	NA	NA
FLJ40194	NA	NA	NA	NA	NA	NA	NA	NA	NA	NA	NA	NA	NA	NA	NA
FLJ40288	NA	NA	NA	NA	NA	NA	NA	NA	NA	NA	NA	NA	NA	NA	NA
FLJ42393	NA	NA	NA	NA	NA	NA	NA	NA	NA	NA	NA	NA	NA	NA	NA
FLNA	NA	NA	NA	0.0272479	0.114506	0.319043	8.18877e-05	0.00142638	0.371107	NA	NA	NA	NA	NA	NA
FLRT1	NA	NA	NA	0.176066	0.380156	0.0932351	0.43993	0.641482	0.0714802	NA	NA	NA	NA	NA	NA
FLRT2	NA	NA	NA	NA	NA	NA	NA	NA	NA	NA	NA	NA	NA	NA	NA
FLRT3	NA	NA	NA	1.06679e-06	0.000189427	0.504986	0.000104001	0.00171609	-0.623575	0.0550989	0.139821	0.19152	0.00432745	0.0286241	0.210417
FLT1	NA	NA	NA	0.0459592	0.161482	-0.166643	1	1	-0.0510437	NA	NA	NA	NA	NA	NA
FLT3	NA	NA	NA	0.177099	0.381832	0.24228	0.444372	0.645034	0.0526811	NA	NA	NA	NA	NA	NA
FLT3LG	NA	NA	NA	0.0530308	0.176529	0.185712	2.08329e-05	0.000542872	0.352911	NA	NA	NA	NA	NA	NA
FLT4	NA	NA	NA	0.706511	0.84817	0.0363905	0.267202	0.476597	0.125587	NA	NA	NA	NA	NA	NA
FLVCR1	NA	NA	NA	NA	NA	NA	NA	NA	NA	0.137175	0.27048	0.129896	0.0061199	0.0362231	0.187499
FLVCR1-DT	NA	NA	NA	NA	NA	NA	NA	NA	NA	NA	NA	NA	NA	NA	NA
FLYWCH1	NA	NA	NA	NA	NA	NA	NA	NA	NA	NA	NA	NA	NA	NA	NA
FMC1-LUC7L2	NA	NA	NA	NA	NA	NA	NA	NA	NA	NA	NA	NA	NA	NA	NA
FMN1	NA	NA	NA	NA	NA	NA	NA	NA	NA	NA	NA	NA	NA	NA	NA
FMN2	NA	NA	NA	NA	NA	NA	NA	NA	NA	NA	NA	NA	NA	NA	NA
FMNL1	NA	NA	NA	0.478349	0.689739	0.0534972	0.00143781	0.0119311	0.297822	NA	NA	NA	NA	NA	NA
FMNL2	NA	NA	NA	NA	NA	NA	NA	NA	NA	NA	NA	NA	NA	NA	NA
FMNL3	NA	NA	NA	NA	NA	NA	NA	NA	NA	NA	NA	NA	NA	NA	NA
FMO1	NA	NA	NA	0.774447	0.886179	-0.136184	0.121974	0.286839	-0.357649	NA	NA	NA	NA	NA	NA
FMO5	NA	NA	NA	0.108256	0.279922	-0.243204	0.174531	0.362374	-0.0950406	0.000365058	0.00332339	-0.284435	0.00378659	0.0262718	-0.188803
FMO6P	NA	NA	NA	0.915715	0.960439	-0.0163672	0.502135	0.69343	0.0585568	NA	NA	NA	NA	NA	NA
FMO8P	NA	NA	NA	NA	NA	NA	NA	NA	NA	NA	NA	NA	NA	NA	NA
FMO9P	NA	NA	NA	NA	NA	NA	NA	NA	NA	NA	NA	NA	NA	NA	NA
FMR1	NA	NA	NA	0.122314	0.301964	-0.0794813	0.176936	0.365961	-0.111435	NA	NA	NA	NA	NA	NA
FMR1NB	NA	NA	NA	NA	NA	NA	NA	NA	NA	NA	NA	NA	NA	NA	NA
FN1	NA	NA	NA	5.2072e-05	0.00201137	0.771767	2.77322e-08	5.78824e-06	1.36569	0.00322976	0.0170771	-0.162448	0.454414	0.625184	-0.0300277
FN3K	NA	NA	NA	0.312407	0.539516	-0.000498061	0.586678	0.758252	-0.00434111	4.84039e-05	0.000751052	-0.291636	0.000278963	0.00546488	-0.20359
FNBP1L	NA	NA	NA	0.0982696	0.26284	-0.0664249	0.00488649	0.0296001	-0.216716	0.0756703	0.175647	0.168805	0.0389932	0.125462	0.17931
FNDC11	NA	NA	NA	0.400862	0.625204	0.054296	0.426693	0.631091	-0.0245065	NA	NA	NA	NA	NA	NA
FNDC3B	NA	NA	NA	0.774447	0.886179	-0.0159669	0.0287878	0.106231	-0.246271	NA	NA	NA	NA	NA	NA
FNDC4	NA	NA	NA	0.616233	0.790611	0.0413289	0.0417588	0.139518	0.180727	0.503167	0.660512	-0.0534789	0.866228	0.926199	-0.0170721
FNDC7	NA	NA	NA	NA	NA	NA	NA	NA	NA	NA	NA	NA	NA	NA	NA
FNDC8	NA	NA	NA	0.0307647	0.123819	-0.130779	0.41802	0.623485	-0.0314041	NA	NA	NA	NA	NA	NA
FNIP1	NA	NA	NA	NA	NA	NA	NA	NA	NA	0.421896	0.588492	-0.0771559	0.971985	0.983387	-0.005117
FNIP2	NA	NA	NA	NA	NA	NA	NA	NA	NA	NA	NA	NA	NA	NA	NA
FNTA	NA	NA	NA	0.00086881	0.011653	0.160851	0.860958	0.931843	0.0044372	0.00138023	0.00910733	0.118057	0.00427673	0.0284587	0.118778
FNTAP2	NA	NA	NA	NA	NA	NA	NA	NA	NA	NA	NA	NA	NA	NA	NA
FOCAD	NA	NA	NA	0.060445	0.192174	0.17886	0.499604	0.690858	0.0468323	NA	NA	NA	NA	NA	NA
FOLH1	NA	NA	NA	0.446728	0.664257	-0.260383	0.0152981	0.0675081	-0.340318	NA	NA	NA	NA	NA	NA
FOLR1	NA	NA	NA	0.135386	0.324211	-0.151467	0.740094	0.860273	-0.0168176	NA	NA	NA	NA	NA	NA
FOLR3	NA	NA	NA	0.821258	0.913046	-0.0210038	0.937624	0.970245	0.0458623	NA	NA	NA	NA	NA	NA
FOSL1	NA	NA	NA	0.176897	0.381743	-0.121877	0.446582	0.647221	0.115545	NA	NA	NA	NA	NA	NA
FOSL2	NA	NA	NA	0.192649	0.401673	-0.104571	0.745733	0.863705	0.0136799	NA	NA	NA	NA	NA	NA
FOXA1	NA	NA	NA	NA	NA	NA	NA	NA	NA	0.460779	0.62386	-0.0898219	0.69309	0.815288	0.061347
FOXA2	NA	NA	NA	0.981466	0.992478	-0.00916704	0.528512	0.714206	-0.0488863	0.956861	0.977248	-0.0230211	0.994776	0.996727	0.0150139
FOXA3	NA	NA	NA	NA	NA	NA	NA	NA	NA	0.625705	0.756796	-0.0568609	0.804159	0.886524	-0.0202683
FOXB1	NA	NA	NA	0.196235	0.406585	-0.0543762	0.518783	0.707065	-0.0236558	NA	NA	NA	NA	NA	NA
FOXB2	NA	NA	NA	NA	NA	NA	NA	NA	NA	NA	NA	NA	NA	NA	NA
FOXD1	NA	NA	NA	0.823278	0.913926	0.010992	0.937624	0.970245	0.0189861	NA	NA	NA	NA	NA	NA
FOXD2	NA	NA	NA	0.015179	0.0789983	-0.122395	0.558238	0.738257	-0.0861339	NA	NA	NA	NA	NA	NA
FOXD3	NA	NA	NA	0.182176	0.389042	-0.0615543	0.586675	0.758252	-0.0138771	NA	NA	NA	NA	NA	NA
FOXD4L3	NA	NA	NA	NA	NA	NA	NA	NA	NA	NA	NA	NA	NA	NA	NA
FOXE1	NA	NA	NA	0.147323	0.34116	0.0702994	0.00200017	0.0153622	0.246777	NA	NA	NA	NA	NA	NA
FOXE3	NA	NA	NA	0.373075	0.599473	0.0487934	0.0866289	0.22818	-0.167309	NA	NA	NA	NA	NA	NA
FOXF1	NA	NA	NA	0.0165341	0.0834564	0.135978	0.0112867	0.0540134	0.265544	NA	NA	NA	NA	NA	NA
FOXF2	NA	NA	NA	0.706508	0.84817	-0.0123299	0.127544	0.294983	0.0525853	NA	NA	NA	NA	NA	NA
FOXG1	NA	NA	NA	0.149511	0.344382	-0.145932	0.0701474	0.198143	-0.0983574	NA	NA	NA	NA	NA	NA
FOXH1	NA	NA	NA	0.621727	0.794454	-0.0274924	0.641207	0.797203	-0.0140702	NA	NA	NA	NA	NA	NA
FOXI1	NA	NA	NA	0.0342068	0.133648	-0.214594	0.16766	0.35316	-0.173642	NA	NA	NA	NA	NA	NA
FOXI2	NA	NA	NA	NA	NA	NA	NA	NA	NA	NA	NA	NA	NA	NA	NA
FOXJ1	NA	NA	NA	0.471937	0.685212	0.0658167	0.633955	0.793577	0.0272307	NA	NA	NA	NA	NA	NA
FOXK1	NA	NA	NA	NA	NA	NA	NA	NA	NA	0.963928	0.981282	0.0194242	0.588344	0.737153	0.0365884
FOXK2	NA	NA	NA	0.02838	0.117317	0.128962	0.00500694	0.0301455	0.192021	NA	NA	NA	NA	NA	NA
FOXL1	NA	NA	NA	0.927579	0.967199	0.00126732	0.607486	0.7738	0.0451828	NA	NA	NA	NA	NA	NA
FOXL2	NA	NA	NA	0.70812	0.848434	0.0405836	0.234619	0.440679	0.0999095	NA	NA	NA	NA	NA	NA
FOXM1	NA	NA	NA	0.0151792	0.0789983	0.206117	0.0146583	0.0653879	0.246585	NA	NA	NA	NA	NA	NA
FOXN1	NA	NA	NA	0.166319	0.366697	-0.0664549	0.717679	0.845955	-0.0125765	NA	NA	NA	NA	NA	NA
FOXN3	NA	NA	NA	NA	NA	NA	NA	NA	NA	NA	NA	NA	NA	NA	NA
FOXN3-AS2	NA	NA	NA	0.541686	0.737099	-0.0329898	0.396918	0.604859	0.0974943	NA	NA	NA	NA	NA	NA
FOXN3P1	NA	NA	NA	NA	NA	NA	NA	NA	NA	NA	NA	NA	NA	NA	NA
FOXN4	NA	NA	NA	NA	NA	NA	NA	NA	NA	NA	NA	NA	NA	NA	NA
FOXO3	NA	NA	NA	NA	NA	NA	NA	NA	NA	NA	NA	NA	NA	NA	NA
FOXP2	NA	NA	NA	NA	NA	NA	NA	NA	NA	NA	NA	NA	NA	NA	NA
FOXP3	NA	NA	NA	0.0458257	0.161482	0.128971	0.221598	0.424968	0.0823953	NA	NA	NA	NA	NA	NA
FOXP4	NA	NA	NA	NA	NA	NA	NA	NA	NA	NA	NA	NA	NA	NA	NA
FOXQ1	NA	NA	NA	NA	NA	NA	NA	NA	NA	7.97128e-05	0.00105875	0.436062	6.359e-05	0.00221059	0.367483
FOXR1	NA	NA	NA	NA	NA	NA	NA	NA	NA	NA	NA	NA	NA	NA	NA
FOXR2	NA	NA	NA	NA	NA	NA	NA	NA	NA	NA	NA	NA	NA	NA	NA
FOXS1	NA	NA	NA	NA	NA	NA	NA	NA	NA	NA	NA	NA	NA	NA	NA
FPGS	NA	NA	NA	0.753353	0.875258	-0.00915194	0.0170049	0.072668	0.177633	NA	NA	NA	NA	NA	NA
FPGT	NA	NA	NA	NA	NA	NA	NA	NA	NA	NA	NA	NA	NA	NA	NA
FPR1	NA	NA	NA	0.225231	0.443638	0.159237	0.0254426	0.0973596	0.241623	0.979483	0.989053	0.0567877	0.209449	0.384559	0.114507
FPR2	NA	NA	NA	0.53018	0.729112	0.0405679	0.614732	0.77894	0.0250671	NA	NA	NA	NA	NA	NA
FPR3	NA	NA	NA	0.00248337	0.0237698	0.43561	3.08059e-09	1.22166e-06	1.12226	0.00102485	0.00727915	0.248052	0.000251133	0.00523452	0.2584
FRA10AC1	NA	NA	NA	NA	NA	NA	NA	NA	NA	NA	NA	NA	NA	NA	NA
FRAT1	NA	NA	NA	0.0282081	0.117185	0.164589	0.646557	0.800593	0.0902077	0.289283	0.452562	0.0744509	0.336193	0.521892	0.0402625
FREM1	NA	NA	NA	NA	NA	NA	NA	NA	NA	NA	NA	NA	NA	NA	NA
FREM2	NA	NA	NA	NA	NA	NA	NA	NA	NA	NA	NA	NA	NA	NA	NA
FREM3	NA	NA	NA	NA	NA	NA	NA	NA	NA	NA	NA	NA	NA	NA	NA
FRG1BP	NA	NA	NA	NA	NA	NA	NA	NA	NA	NA	NA	NA	NA	NA	NA
FRG2	NA	NA	NA	NA	NA	NA	NA	NA	NA	NA	NA	NA	NA	NA	NA
FRG2C	NA	NA	NA	NA	NA	NA	NA	NA	NA	NA	NA	NA	NA	NA	NA
FRK	NA	NA	NA	0.89669	0.951559	0.0272235	0.943554	0.973081	0.0702987	NA	NA	NA	NA	NA	NA
FRMD1	NA	NA	NA	0.428335	0.647757	-0.0545498	0.523636	0.710747	-0.0812604	NA	NA	NA	NA	NA	NA
FRMD4B	NA	NA	NA	0.240482	0.461161	0.10758	0.0137422	0.0624248	0.194435	NA	NA	NA	NA	NA	NA
FRMD6	NA	NA	NA	NA	NA	NA	NA	NA	NA	0.0987028	0.213305	0.152789	0.00390451	0.0267737	0.24011
FRMD7	NA	NA	NA	NA	NA	NA	NA	NA	NA	NA	NA	NA	NA	NA	NA
FRMD8	NA	NA	NA	NA	NA	NA	NA	NA	NA	NA	NA	NA	NA	NA	NA
FRMPD1	NA	NA	NA	0.401587	0.625599	-0.0379383	0.09689	0.246831	-0.0575108	NA	NA	NA	NA	NA	NA
FRMPD2	NA	NA	NA	NA	NA	NA	NA	NA	NA	NA	NA	NA	NA	NA	NA
FRMPD3	NA	NA	NA	NA	NA	NA	NA	NA	NA	NA	NA	NA	NA	NA	NA
FRMPD4	NA	NA	NA	0.465562	0.679606	-0.0228076	0.837593	0.919097	-0.00812569	NA	NA	NA	NA	NA	NA
FRRS1L	NA	NA	NA	0.906972	0.956574	0.00332621	0.231679	0.438132	-0.0693689	NA	NA	NA	NA	NA	NA
FRS2	NA	NA	NA	0.163162	0.36249	-0.054587	0.000314369	0.00383202	-0.237992	NA	NA	NA	NA	NA	NA
FRYL	NA	NA	NA	0.332155	0.55909	0.0824211	0.657313	0.807607	0.0348456	0.0894982	0.19845	-0.0749638	0.0680197	0.181778	-0.0481995
FSBP	NA	NA	NA	NA	NA	NA	NA	NA	NA	NA	NA	NA	NA	NA	NA
FSCB	NA	NA	NA	NA	NA	NA	NA	NA	NA	NA	NA	NA	NA	NA	NA
FSCN2	NA	NA	NA	0.769181	0.88415	0.0468676	0.599079	0.76703	0.0424011	NA	NA	NA	NA	NA	NA
FSCN3	NA	NA	NA	0.630928	0.801255	0.0195918	0.851294	0.926864	0.0064085	NA	NA	NA	NA	NA	NA
FSD1	NA	NA	NA	0.0116269	0.065838	0.172639	0.919366	0.963337	0.0293225	NA	NA	NA	NA	NA	NA
FSD1L	NA	NA	NA	NA	NA	NA	NA	NA	NA	NA	NA	NA	NA	NA	NA
FSHB	NA	NA	NA	0.351193	0.578052	-0.0519993	0.190692	0.384722	-0.0542792	NA	NA	NA	NA	NA	NA
FSHR	NA	NA	NA	0.0511452	0.172917	0.126398	0.1021	0.256716	0.0726727	NA	NA	NA	NA	NA	NA
FSIP1	NA	NA	NA	NA	NA	NA	NA	NA	NA	NA	NA	NA	NA	NA	NA
FSIP2	NA	NA	NA	NA	NA	NA	NA	NA	NA	NA	NA	NA	NA	NA	NA
FST	NA	NA	NA	0.0490191	0.167629	0.159009	0.597042	0.766236	0.0512912	0.785437	0.8708	-0.0230065	0.0539653	0.154809	-0.144716
FSTL4	NA	NA	NA	0.289363	0.516356	-0.0821166	0.104753	0.260559	-0.0686228	NA	NA	NA	NA	NA	NA
FSTL5	NA	NA	NA	NA	NA	NA	NA	NA	NA	NA	NA	NA	NA	NA	NA
FTCD	NA	NA	NA	0.103724	0.272587	-0.368661	0.00119011	0.0102155	-0.49686	NA	NA	NA	0.001339	0.0133318	-0.185071
FTH1P10	NA	NA	NA	NA	NA	NA	NA	NA	NA	NA	NA	NA	NA	NA	NA
FTH1P11	NA	NA	NA	NA	NA	NA	NA	NA	NA	NA	NA	NA	NA	NA	NA
FTH1P14	NA	NA	NA	NA	NA	NA	NA	NA	NA	NA	NA	NA	NA	NA	NA
FTH1P19	NA	NA	NA	NA	NA	NA	NA	NA	NA	NA	NA	NA	NA	NA	NA
FTH1P2	NA	NA	NA	NA	NA	NA	NA	NA	NA	NA	NA	NA	NA	NA	NA
FTH1P3	NA	NA	NA	NA	NA	NA	NA	NA	NA	NA	NA	NA	NA	NA	NA
FTH1P4	NA	NA	NA	NA	NA	NA	NA	NA	NA	NA	NA	NA	NA	NA	NA
FTH1P5	NA	NA	NA	NA	NA	NA	NA	NA	NA	NA	NA	NA	NA	NA	NA
FTHL17	NA	NA	NA	NA	NA	NA	NA	NA	NA	NA	NA	NA	NA	NA	NA
FTHL18P	NA	NA	NA	NA	NA	NA	NA	NA	NA	NA	NA	NA	NA	NA	NA
FTLP3	NA	NA	NA	NA	NA	NA	NA	NA	NA	NA	NA	NA	NA	NA	NA
FTMT	NA	NA	NA	NA	NA	NA	NA	NA	NA	NA	NA	NA	NA	NA	NA
FTSJ1	NA	NA	NA	0.109413	0.281688	0.154873	0.00605981	0.0347184	0.212657	0.601454	0.739267	0.0579817	0.382201	0.562918	0.0661668
FUBP1	NA	NA	NA	0.929643	0.968728	0.00613444	0.444372	0.645034	-0.0437187	0.836308	0.904105	-0.00297915	0.316801	0.502543	0.0692931
FUBP3	NA	NA	NA	0.29239	0.518879	-0.0400147	0.791305	0.893099	-0.0124122	NA	NA	NA	NA	NA	NA
FUCA2	NA	NA	NA	NA	NA	NA	NA	NA	NA	NA	NA	NA	NA	NA	NA
FUNDC2	NA	NA	NA	NA	NA	NA	NA	NA	NA	NA	NA	NA	NA	NA	NA
FUNDC2P1	NA	NA	NA	NA	NA	NA	NA	NA	NA	NA	NA	NA	NA	NA	NA
FUNDC2P2	NA	NA	NA	NA	NA	NA	NA	NA	NA	NA	NA	NA	NA	NA	NA
FUNDC2P3	NA	NA	NA	NA	NA	NA	NA	NA	NA	NA	NA	NA	NA	NA	NA
FUOM	NA	NA	NA	NA	NA	NA	NA	NA	NA	NA	NA	NA	NA	NA	NA
FUT1	NA	NA	NA	0.425313	0.645155	0.0368041	2.86072e-05	0.000690345	0.424879	NA	NA	NA	NA	NA	NA
FUT10	NA	NA	NA	NA	NA	NA	NA	NA	NA	0.335974	0.503885	-0.0678507	0.945426	0.969814	0.00160356
FUT2	NA	NA	NA	0.623556	0.795467	0.00645528	0.843422	0.92243	0.048419	NA	NA	NA	NA	NA	NA
FUT3	NA	NA	NA	0.790314	0.895378	-0.00310039	0.997008	0.999042	0.0251466	NA	NA	NA	NA	NA	NA
FUT4	NA	NA	NA	0.00180663	0.0191393	0.27277	0.00822868	0.0433363	0.220164	NA	NA	NA	NA	NA	NA
FUT5	NA	NA	NA	0.0549716	0.180869	-0.174024	0.428878	0.633518	0.0511317	NA	NA	NA	NA	NA	NA
FUT6	NA	NA	NA	0.159372	0.35714	0.0107902	0.0390432	0.132827	-0.25955	0.0158741	0.0554257	0.131753	0.102597	0.2379	0.110188
FUT7	NA	NA	NA	0.0910169	0.250365	-0.150753	0.964113	0.984216	-0.0108331	NA	NA	NA	NA	NA	NA
FUT8	NA	NA	NA	0.099342	0.264875	0.149579	0.127544	0.294983	0.124118	NA	NA	NA	NA	NA	NA
FUT9	NA	NA	NA	0.725905	0.859228	-0.013677	0.0623875	0.183262	0.0741357	NA	NA	NA	NA	NA	NA
FXNP2	NA	NA	NA	NA	NA	NA	NA	NA	NA	NA	NA	NA	NA	NA	NA
FXYD2	NA	NA	NA	NA	NA	NA	NA	NA	NA	NA	NA	NA	NA	NA	NA
FXYD4	NA	NA	NA	NA	NA	NA	NA	NA	NA	NA	NA	NA	NA	NA	NA
FXYD6P3	NA	NA	NA	NA	NA	NA	NA	NA	NA	NA	NA	NA	NA	NA	NA
FYB1	NA	NA	NA	2.64446e-05	0.00137385	0.372141	1.26734e-05	0.00036596	0.613369	NA	NA	NA	NA	NA	NA
FYB2	NA	NA	NA	NA	NA	NA	NA	NA	NA	NA	NA	NA	NA	NA	NA
FZD10	NA	NA	NA	0.478359	0.689739	0.0312572	0.220184	0.423324	0.0954361	NA	NA	NA	NA	NA	NA
FZD2	NA	NA	NA	0.557273	0.749641	0.0792859	0.267202	0.476597	-0.180799	NA	NA	NA	NA	NA	NA
FZD3	NA	NA	NA	0.0404912	0.149141	0.198687	0.979189	0.990597	0.0160222	NA	NA	NA	NA	NA	NA
FZD5	NA	NA	NA	0.00524433	0.0392895	-0.217202	0.0282311	0.104892	-0.237015	NA	NA	NA	NA	NA	NA
FZD6	NA	NA	NA	0.189716	0.398493	0.172029	0.635874	0.793725	-0.116088	NA	NA	NA	NA	NA	NA
FZD9	NA	NA	NA	0.585511	0.768954	-0.0320984	0.0420392	0.139626	-0.101452	NA	NA	NA	NA	NA	NA
FZR1	NA	NA	NA	0.055302	0.181451	0.092116	0.172151	0.359376	0.13476	NA	NA	NA	NA	NA	NA
G0S2	NA	NA	NA	8.67542e-06	0.000716746	-0.545958	0.123809	0.28944	-0.290028	0.146822	0.28316	-0.131644	0.0779532	0.199111	-0.129523
G2E3	NA	NA	NA	NA	NA	NA	NA	NA	NA	NA	NA	NA	NA	NA	NA
G6PC1	NA	NA	NA	3.96523e-05	0.00166694	-1.09696	2.3841e-06	0.000117205	-1.26159	NA	NA	NA	NA	NA	NA
G6PC2	NA	NA	NA	0.467785	0.681847	0.0427607	0.337311	0.548073	0.0686492	NA	NA	NA	NA	NA	NA
G6PD	NA	NA	NA	0.552056	0.745157	0.0670338	1.6881e-06	8.92594e-05	0.395258	0.166009	0.308318	0.0606442	0.2124	0.387902	0.0288039
GAB1	NA	NA	NA	0.305004	0.531823	-0.0634828	0.99108	0.996272	-0.0365479	NA	NA	NA	NA	NA	NA
GAB2	NA	NA	NA	0.0477146	0.164874	0.170628	0.684507	0.825419	-0.0264495	NA	NA	NA	NA	NA	NA
GAB4	NA	NA	NA	NA	NA	NA	NA	NA	NA	NA	NA	NA	NA	NA	NA
GABARAPL3	NA	NA	NA	0.0533512	0.177048	-0.109648	0.693812	0.831838	0.0137612	NA	NA	NA	NA	NA	NA
GABBR1	NA	NA	NA	6.17757e-05	0.00219387	0.768124	0.000176997	0.00254931	0.386613	0.0135461	0.0495646	0.289827	1.27014e-05	0.000937225	0.53538
GABBR2	NA	NA	NA	0.330143	0.556571	0.0569612	0.721696	0.849421	-0.0142481	NA	NA	NA	NA	NA	NA
GABPA	NA	NA	NA	0.526795	0.72622	0.0359913	0.318777	0.530344	-0.0935136	0.000390801	0.00347905	-0.169065	0.153939	0.315528	-0.0693924
GABPB1	NA	NA	NA	0.103475	0.272587	0.120831	0.0852861	0.225879	0.173841	NA	NA	NA	NA	NA	NA
GABPB2	NA	NA	NA	NA	NA	NA	NA	NA	NA	0.146599	0.283012	0.0937928	0.341611	0.527415	0.0689598
GABRA1	NA	NA	NA	0.524621	0.72432	-0.034448	0.758503	0.873225	0.0326906	NA	NA	NA	NA	NA	NA
GABRA2	NA	NA	NA	2.85543e-05	0.00142138	-0.339229	0.413814	0.619965	0.136097	NA	NA	NA	NA	NA	NA
GABRA3	NA	NA	NA	0.993784	0.997847	-0.0115056	0.521422	0.709699	-0.022943	NA	NA	NA	NA	NA	NA
GABRA4	NA	NA	NA	0.834372	0.919123	-0.0137569	0.444372	0.645034	0.039173	NA	NA	NA	NA	NA	NA
GABRA5	NA	NA	NA	0.0586887	0.18863	0.148605	0.0215294	0.0862275	0.130259	NA	NA	NA	NA	NA	NA
GABRA6	NA	NA	NA	0.7891	0.894516	0.0114647	0.171148	0.358799	-0.0521328	NA	NA	NA	NA	NA	NA
GABRB2	NA	NA	NA	0.442768	0.661594	-0.0554153	0.0125986	0.0585947	0.264034	NA	NA	NA	NA	NA	NA
GABRB3	NA	NA	NA	NA	NA	NA	NA	NA	NA	NA	NA	NA	NA	NA	NA
GABRD	NA	NA	NA	0.769181	0.88415	0.0292913	0.483222	0.678176	0.0737458	NA	NA	NA	NA	NA	NA
GABRG1	NA	NA	NA	NA	NA	NA	NA	NA	NA	NA	NA	NA	NA	NA	NA
GABRG2	NA	NA	NA	0.258628	0.480918	0.0277134	0.937624	0.970245	0.015643	NA	NA	NA	NA	NA	NA
GABRG3	NA	NA	NA	0.793101	0.897256	0.0176801	0.784313	0.889153	-0.00278556	NA	NA	NA	NA	NA	NA
GABRP	NA	NA	NA	0.00242443	0.0233361	0.317368	0.00144513	0.0119311	0.35623	NA	NA	NA	NA	NA	NA
GABRQ	NA	NA	NA	0.478358	0.689739	0.0345326	0.210442	0.409382	0.0828616	NA	NA	NA	NA	NA	NA
GABRR1	NA	NA	NA	0.968928	0.987712	0.010209	0.000896516	0.00834573	0.278285	NA	NA	NA	NA	NA	NA
GABRR2	NA	NA	NA	0.0299516	0.12145	-0.177551	0.0066732	0.0371507	-0.136824	NA	NA	NA	NA	NA	NA
GABRR3	NA	NA	NA	NA	NA	NA	NA	NA	NA	NA	NA	NA	NA	NA	NA
GAD1	NA	NA	NA	0.000127948	0.00337941	-0.354465	0.814369	0.906489	-0.00258332	NA	NA	NA	NA	NA	NA
GAD2	NA	NA	NA	0.4045	0.628586	0.0315249	0.784313	0.889153	0.0261131	NA	NA	NA	NA	NA	NA
GADD45GIP1	NA	NA	NA	0.523421	0.724002	-0.0261003	0.0128764	0.0595608	0.193181	NA	NA	NA	NA	NA	NA
GADL1	NA	NA	NA	NA	NA	NA	NA	NA	NA	NA	NA	NA	NA	NA	NA
GAGE12B	NA	NA	NA	NA	NA	NA	NA	NA	NA	NA	NA	NA	NA	NA	NA
GAGE2E	NA	NA	NA	0.0126669	0.0698645	0.150473	0.90747	0.958293	0.00100208	NA	NA	NA	NA	NA	NA
GAK	NA	NA	NA	0.73131	0.862536	-0.0223462	0.0096516	0.048429	0.197595	0.0712781	0.168037	0.0433304	0.0804134	0.203283	0.0408468
GAL	NA	NA	NA	0.256447	0.47858	0.133717	0.455594	0.654535	0.0605813	NA	NA	NA	NA	NA	NA
GAL3ST1	NA	NA	NA	0.378677	0.603579	-0.022827	0.0558543	0.170341	-0.103276	NA	NA	NA	NA	NA	NA
GAL3ST2	NA	NA	NA	NA	NA	NA	NA	NA	NA	NA	NA	NA	NA	NA	NA
GAL3ST3	NA	NA	NA	NA	NA	NA	NA	NA	NA	NA	NA	NA	NA	NA	NA
GAL3ST4	NA	NA	NA	0.0505312	0.171371	0.168739	0.000155258	0.002306	0.25101	NA	NA	NA	NA	NA	NA
GALE	NA	NA	NA	0.0777898	0.225691	-0.129391	0.588744	0.758697	0.0742142	0.00142405	0.00929903	-0.155575	0.000322248	0.00586315	-0.141218
GALNS	NA	NA	NA	0.0107682	0.0629854	0.222247	0.00023843	0.00318005	0.412273	NA	NA	NA	NA	NA	NA
GALNT1	NA	NA	NA	0.00221347	0.0219997	0.206083	0.000345129	0.00409372	0.38372	NA	NA	NA	NA	NA	NA
GALNT10	NA	NA	NA	0.0727408	0.216089	0.119307	0.0066732	0.0371507	0.204772	1.24737e-05	0.000264657	0.373154	1.90575e-05	0.00116111	0.335177
GALNT12	NA	NA	NA	0.919813	0.962785	0.0297043	0.0786715	0.214128	0.185325	NA	NA	NA	NA	NA	NA
GALNT13	NA	NA	NA	NA	NA	NA	NA	NA	NA	NA	NA	NA	NA	NA	NA
GALNT14	NA	NA	NA	0.750823	0.873513	-0.00496609	0.49737	0.689813	0.151943	NA	NA	NA	NA	NA	NA
GALNT15	NA	NA	NA	NA	NA	NA	NA	NA	NA	NA	NA	NA	NA	NA	NA
GALNT16	NA	NA	NA	NA	NA	NA	NA	NA	NA	NA	NA	NA	NA	NA	NA
GALNT17	NA	NA	NA	NA	NA	NA	NA	NA	NA	NA	NA	NA	NA	NA	NA
GALNT18	NA	NA	NA	NA	NA	NA	NA	NA	NA	NA	NA	NA	NA	NA	NA
GALNT2	NA	NA	NA	0.503409	0.709856	0.0561416	0.00621604	0.03535	0.233844	NA	NA	NA	NA	NA	NA
GALNT3	NA	NA	NA	0.00596514	0.042803	0.328618	0.0999775	0.252533	0.235191	0.000992484	0.00713454	0.21343	0.000542121	0.00776006	0.189799
GALNT5	NA	NA	NA	NA	NA	NA	NA	NA	NA	NA	NA	NA	NA	NA	NA
GALNT6	NA	NA	NA	0.00198227	0.020401	0.28546	1.12299e-07	1.33602e-05	0.387403	NA	NA	NA	NA	NA	NA
GALNT7	NA	NA	NA	0.00187513	0.0197071	0.288056	0.0209185	0.0844189	0.34903	NA	NA	NA	NA	NA	NA
GALNT8	NA	NA	NA	0.1466	0.340511	-0.0964248	0.295525	0.507419	-0.0438015	NA	NA	NA	NA	NA	NA
GALNT9	NA	NA	NA	NA	NA	NA	NA	NA	NA	NA	NA	NA	NA	NA	NA
GALNTL5	NA	NA	NA	NA	NA	NA	NA	NA	NA	NA	NA	NA	NA	NA	NA
GALNTL6	NA	NA	NA	NA	NA	NA	NA	NA	NA	NA	NA	NA	NA	NA	NA
GALP	NA	NA	NA	NA	NA	NA	NA	NA	NA	NA	NA	NA	NA	NA	NA
GALR1	NA	NA	NA	0.0178681	0.0877273	0.116397	0.749956	0.867585	-0.00119657	NA	NA	NA	NA	NA	NA
GALR2	NA	NA	NA	0.240988	0.461161	0.110267	0.0895002	0.233198	-0.0728972	NA	NA	NA	NA	NA	NA
GALR3	NA	NA	NA	0.403048	0.627625	0.0801112	0.426757	0.631091	-0.0176242	NA	NA	NA	NA	NA	NA
GAMT	NA	NA	NA	0.790314	0.895378	-0.129474	0.593901	0.763029	-0.0359904	0.137686	0.271006	-0.111213	0.0364557	0.120142	-0.113577
GAN	NA	NA	NA	0.698806	0.844116	0.0234841	0.299	0.510513	0.0641523	NA	NA	NA	NA	NA	NA
GANC	NA	NA	NA	NA	NA	NA	NA	NA	NA	NA	NA	NA	NA	NA	NA
GAP43	NA	NA	NA	0.155466	0.351699	0.102052	0.943554	0.973081	0.00981912	NA	NA	NA	NA	NA	NA
GAPDHP1	NA	NA	NA	NA	NA	NA	NA	NA	NA	NA	NA	NA	NA	NA	NA
GAPDHP22	NA	NA	NA	NA	NA	NA	NA	NA	NA	NA	NA	NA	NA	NA	NA
GAPDHP27	NA	NA	NA	NA	NA	NA	NA	NA	NA	NA	NA	NA	NA	NA	NA
GAPDHP29	NA	NA	NA	NA	NA	NA	NA	NA	NA	NA	NA	NA	NA	NA	NA
GAPDHP67	NA	NA	NA	NA	NA	NA	NA	NA	NA	NA	NA	NA	NA	NA	NA
GAPDHS	NA	NA	NA	0.616233	0.790611	0.00909764	0.898562	0.954226	0.0129689	NA	NA	NA	NA	NA	NA
GAPT	NA	NA	NA	NA	NA	NA	NA	NA	NA	NA	NA	NA	NA	NA	NA
GAR1	NA	NA	NA	0.0064762	0.045322	0.12485	0.39056	0.600245	0.0807962	NA	NA	NA	NA	NA	NA
GAREM1	NA	NA	NA	0.00460875	0.0356968	0.22531	0.297423	0.508323	-0.111822	NA	NA	NA	NA	NA	NA
GAREM2	NA	NA	NA	NA	NA	NA	NA	NA	NA	NA	NA	NA	NA	NA	NA
GARIN1A	NA	NA	NA	NA	NA	NA	NA	NA	NA	NA	NA	NA	NA	NA	NA
GARIN1B	NA	NA	NA	NA	NA	NA	NA	NA	NA	NA	NA	NA	NA	NA	NA
GARIN2	NA	NA	NA	NA	NA	NA	NA	NA	NA	NA	NA	NA	NA	NA	NA
GARIN3	NA	NA	NA	NA	NA	NA	NA	NA	NA	NA	NA	NA	NA	NA	NA
GARIN4	NA	NA	NA	NA	NA	NA	NA	NA	NA	NA	NA	NA	NA	NA	NA
GARIN5A	NA	NA	NA	NA	NA	NA	NA	NA	NA	NA	NA	NA	NA	NA	NA
GARIN5B	NA	NA	NA	NA	NA	NA	NA	NA	NA	NA	NA	NA	NA	NA	NA
GARIN6	NA	NA	NA	NA	NA	NA	NA	NA	NA	NA	NA	NA	NA	NA	NA
GARRE1	NA	NA	NA	0.00141393	0.0160647	0.246494	0.00401225	0.0255945	0.243706	NA	NA	NA	NA	NA	NA
GARS1	NA	NA	NA	0.358682	0.585595	0.048345	0.00767788	0.0412169	0.137575	NA	NA	NA	NA	NA	NA
GARS1-DT	NA	NA	NA	NA	NA	NA	NA	NA	NA	NA	NA	NA	NA	NA	NA
GAS2	NA	NA	NA	NA	NA	NA	NA	NA	NA	NA	NA	NA	NA	NA	NA
GAS2L1	NA	NA	NA	0.269211	0.492361	0.0999756	0.568322	0.746036	0.0549398	0.156204	0.295206	-0.0636834	0.845925	0.913601	0.00897303
GAS2L2	NA	NA	NA	NA	NA	NA	NA	NA	NA	NA	NA	NA	NA	NA	NA
GAS2L3	NA	NA	NA	NA	NA	NA	NA	NA	NA	0.0946513	0.206498	0.144658	0.00252508	0.0203662	0.235304
GAS5	NA	NA	NA	NA	NA	NA	NA	NA	NA	NA	NA	NA	NA	NA	NA
GAS6-AS1	NA	NA	NA	NA	NA	NA	NA	NA	NA	NA	NA	NA	NA	NA	NA
GAS7	NA	NA	NA	0.33475	0.561392	0.0631832	0.113109	0.273507	0.176137	3.27422e-07	1.90738e-05	0.270146	0.000224322	0.00486837	0.202241
GAS8-AS1	NA	NA	NA	0.904914	0.956107	0.00983725	0.696586	0.832726	0.0536465	NA	NA	NA	NA	NA	NA
GASAL1	NA	NA	NA	NA	NA	NA	NA	NA	NA	NA	NA	NA	NA	NA	NA
GASK1B	NA	NA	NA	0.0104406	0.0618274	0.265372	0.961362	0.981492	-0.00481243	NA	NA	NA	NA	NA	NA
GAST	NA	NA	NA	0.401588	0.625599	-0.0121436	0.00957521	0.0483515	-0.199405	NA	NA	NA	NA	NA	NA
GATA1	NA	NA	NA	0.915205	0.960439	0.00514951	0.00147554	0.0121737	-0.150793	NA	NA	NA	NA	NA	NA
GATA2	NA	NA	NA	0.319931	0.547343	0.11201	0.00699431	0.038417	0.278148	NA	NA	NA	NA	NA	NA
GATA3	NA	NA	NA	0.0559767	0.182955	0.236543	1.48061e-06	8.04331e-05	0.869962	NA	NA	NA	NA	NA	NA
GATA3-AS1	NA	NA	NA	NA	NA	NA	NA	NA	NA	NA	NA	NA	NA	NA	NA
GATA5	NA	NA	NA	NA	NA	NA	NA	NA	NA	NA	NA	NA	NA	NA	NA
GATA6	NA	NA	NA	0.0291568	0.119243	-0.188725	0.0362283	0.125732	-0.135795	NA	NA	NA	NA	NA	NA
GATB	NA	NA	NA	0.929643	0.968728	-0.0295095	0.99108	0.996272	-0.0267401	NA	NA	NA	NA	NA	NA
GATC	NA	NA	NA	NA	NA	NA	NA	NA	NA	NA	NA	NA	NA	NA	NA
GATD1	NA	NA	NA	NA	NA	NA	NA	NA	NA	NA	NA	NA	NA	NA	NA
GATD3	NA	NA	NA	0.345258	0.572032	-0.0993478	0.174531	0.362374	-0.0946325	NA	NA	NA	NA	NA	NA
GBA1	NA	NA	NA	0.427525	0.647437	0.0628141	0.190695	0.384722	0.124465	NA	NA	NA	NA	NA	NA
GBA2	NA	NA	NA	NA	NA	NA	NA	NA	NA	0.261719	0.422171	-0.0360891	0.0430645	0.134079	-0.0739736
GBA3	NA	NA	NA	0.278329	0.503463	-0.21689	0.00170223	0.0135552	-0.589528	0.000470385	0.00403074	-0.273315	0.0126444	0.0585985	-0.178933
GBP3	NA	NA	NA	NA	NA	NA	NA	NA	NA	NA	NA	NA	NA	NA	NA
GBP5	NA	NA	NA	NA	NA	NA	NA	NA	NA	NA	NA	NA	NA	NA	NA
GBP6	NA	NA	NA	NA	NA	NA	NA	NA	NA	NA	NA	NA	NA	NA	NA
GBP7	NA	NA	NA	NA	NA	NA	NA	NA	NA	NA	NA	NA	NA	NA	NA
GBX1	NA	NA	NA	0.898745	0.952765	-0.0120667	0.502131	0.69343	0.0293535	NA	NA	NA	NA	NA	NA
GBX2	NA	NA	NA	0.653244	0.813361	-0.00762782	0.919855	0.963337	-0.0121912	NA	NA	NA	NA	NA	NA
GC	NA	NA	NA	0.80227	0.902308	-0.172318	0.791305	0.893099	-0.0903189	0.143904	0.279926	-0.0882719	0.553114	0.708574	-0.0202346
GCC2	NA	NA	NA	0.262508	0.4857	0.112356	0.0348861	0.122287	-0.149117	NA	NA	NA	NA	NA	NA
GCC2-AS1	NA	NA	NA	NA	NA	NA	NA	NA	NA	NA	NA	NA	NA	NA	NA
GCFC2	NA	NA	NA	0.316856	0.544195	-0.0820351	0.614732	0.77894	-0.0519843	NA	NA	NA	NA	NA	NA
GCG	NA	NA	NA	0.218771	0.436331	0.0470758	0.42668	0.631091	-0.0120708	NA	NA	NA	NA	NA	NA
GCGR	NA	NA	NA	0.870043	0.939262	-0.00797023	0.0219707	0.0875413	-0.135754	0.240359	0.397559	-0.0838922	0.0169183	0.0715633	-0.107345
GCH1	NA	NA	NA	0.00238084	0.0231224	-0.427275	0.0131595	0.0603543	0.283615	0.00205931	0.0122215	-0.267045	0.0842003	0.209664	-0.106649
GCK	NA	NA	NA	0.0870131	0.243441	0.0760434	0.795862	0.896612	0.0200216	NA	NA	NA	NA	NA	NA
GCKR	NA	NA	NA	0.607125	0.784135	0.026939	0.677277	0.821484	-0.00407774	5.49472e-05	0.000825575	-0.288797	0.000703824	0.00909357	-0.210407
GCLC	NA	NA	NA	NA	NA	NA	NA	NA	NA	NA	NA	NA	NA	NA	NA
GCM1	NA	NA	NA	0.096514	0.260369	-0.0890786	0.772811	0.882862	0.0119298	NA	NA	NA	NA	NA	NA
GCM2	NA	NA	NA	0.285822	0.511666	0.0694401	0.814369	0.906489	0.0271355	NA	NA	NA	NA	NA	NA
GCN1	NA	NA	NA	0.503409	0.709856	0.0191502	0.0748195	0.207537	0.1306	NA	NA	NA	NA	NA	NA
GCNA	NA	NA	NA	NA	NA	NA	NA	NA	NA	NA	NA	NA	NA	NA	NA
GCNT1	NA	NA	NA	0.00336928	0.0290685	0.210999	0.138608	0.311665	0.117386	0.344957	0.512383	-0.0319609	0.567568	0.721519	0.032992
GCNT3	NA	NA	NA	NA	NA	NA	NA	NA	NA	NA	NA	NA	NA	NA	NA
GCNT4	NA	NA	NA	0.696884	0.842478	-0.00150215	0.583607	0.755103	0.04175	NA	NA	NA	NA	NA	NA
GCNT7	NA	NA	NA	NA	NA	NA	NA	NA	NA	NA	NA	NA	NA	NA	NA
GCSAM	NA	NA	NA	NA	NA	NA	NA	NA	NA	NA	NA	NA	NA	NA	NA
GCSAML	NA	NA	NA	NA	NA	NA	NA	NA	NA	NA	NA	NA	NA	NA	NA
GDA	NA	NA	NA	NA	NA	NA	NA	NA	NA	0.881088	0.929812	0.0788863	0.0831319	0.208096	0.140936
GDAP1	NA	NA	NA	0.601691	0.780028	-0.00270651	0.831773	0.915921	-0.00139049	NA	NA	NA	NA	NA	NA
GDAP1L1	NA	NA	NA	0.292922	0.519128	-0.0604981	0.851292	0.926864	0.0017773	NA	NA	NA	NA	NA	NA
GDAP2	NA	NA	NA	0.00188073	0.0197311	-0.206747	0.265467	0.475144	0.0434944	0.973826	0.987404	-0.0161727	0.106102	0.243815	-0.0503567
GDF1	NA	NA	NA	0.00302074	0.0269196	0.156314	0.548241	0.729659	0.0507905	NA	NA	NA	NA	NA	NA
GDF10	NA	NA	NA	0.769177	0.88415	0.0100546	0.657313	0.807607	0.0270775	NA	NA	NA	NA	NA	NA
GDF11	NA	NA	NA	0.805139	0.904508	-0.0197267	0.00115723	0.0100274	0.228386	NA	NA	NA	NA	NA	NA
GDF15	NA	NA	NA	0.0559767	0.182955	-0.350968	0.931697	0.968239	-0.0140108	9.14183e-06	0.000214526	0.450613	2.69345e-06	0.000447181	0.496251
GDF2	NA	NA	NA	0.33272	0.559503	-0.0608345	0.360437	0.569774	-0.0521184	NA	NA	NA	NA	NA	NA
GDF3	NA	NA	NA	0.235319	0.454923	0.194518	0.967303	0.985274	0.0127006	NA	NA	NA	NA	NA	NA
GDF5	NA	NA	NA	0.125482	0.307307	0.0841311	0.896226	0.95234	-0.00290126	NA	NA	NA	NA	NA	NA
GDF5-AS1	NA	NA	NA	NA	NA	NA	NA	NA	NA	NA	NA	NA	NA	NA	NA
GDF6	NA	NA	NA	NA	NA	NA	NA	NA	NA	NA	NA	NA	NA	NA	NA
GDF7	NA	NA	NA	0.679676	0.831822	-0.00635429	0.167462	0.352994	-0.134751	NA	NA	NA	NA	NA	NA
GDF9	NA	NA	NA	0.32501	0.552459	0.0872803	0.43547	0.638249	-0.0801782	NA	NA	NA	NA	NA	NA
GDNF	NA	NA	NA	0.583734	0.767962	-0.0414416	0.0735873	0.205028	-0.103855	NA	NA	NA	NA	NA	NA
GDPD1	NA	NA	NA	NA	NA	NA	NA	NA	NA	0.00459494	0.0222094	0.180779	0.000934902	0.0107603	0.210518
GDPD2	NA	NA	NA	0.384328	0.609321	-0.0514519	0.418102	0.623485	-0.021625	NA	NA	NA	NA	NA	NA
GDPD3	NA	NA	NA	0.316856	0.544195	-0.231128	0.0468916	0.150534	-0.195779	NA	NA	NA	NA	NA	NA
GDPD4	NA	NA	NA	NA	NA	NA	NA	NA	NA	NA	NA	NA	NA	NA	NA
GDPD5	NA	NA	NA	0.146598	0.340511	0.0671802	0.0477439	0.152281	0.132512	0.146105	0.282553	0.0887667	0.678209	0.805867	-0.00980181
GEMIN2	NA	NA	NA	0.00605273	0.043251	0.27451	0.32243	0.534032	0.0851339	NA	NA	NA	NA	NA	NA
GEMIN7	NA	NA	NA	NA	NA	NA	NA	NA	NA	NA	NA	NA	NA	NA	NA
GEMIN8P4	NA	NA	NA	NA	NA	NA	NA	NA	NA	NA	NA	NA	NA	NA	NA
GEN1	NA	NA	NA	NA	NA	NA	NA	NA	NA	NA	NA	NA	NA	NA	NA
GET1	NA	NA	NA	0.255919	0.478119	-0.0484851	0.0192688	0.0794594	-0.168824	NA	NA	NA	NA	NA	NA
GET1-SH3BGR	NA	NA	NA	0.0150115	0.0783639	-0.169688	0.166508	0.35267	-0.156435	NA	NA	NA	NA	NA	NA
GET3	NA	NA	NA	0.329573	0.556239	-0.0718772	0.0107859	0.0523836	0.167979	NA	NA	NA	NA	NA	NA
GET4	NA	NA	NA	NA	NA	NA	NA	NA	NA	NA	NA	NA	NA	NA	NA
GFAP	NA	NA	NA	0.645771	0.808709	-0.0625733	0.772809	0.882862	-0.0363769	NA	NA	NA	NA	NA	NA
GFI1	NA	NA	NA	0.405973	0.630533	0.0233736	0.0650838	0.188992	0.118463	NA	NA	NA	NA	NA	NA
GFI1B	NA	NA	NA	0.576622	0.764183	0.0313514	0.248255	0.455364	-0.0546293	NA	NA	NA	NA	NA	NA
GFPT2	NA	NA	NA	0.363401	0.590546	0.0614444	0.0120586	0.0567265	0.244765	NA	NA	NA	NA	NA	NA
GFRA1	NA	NA	NA	0.0106884	0.0627342	0.284772	0.131365	0.30078	0.231216	2.49109e-07	1.65188e-05	-0.448901	0.000238651	0.00508745	-0.290347
GFRA3	NA	NA	NA	0.325011	0.552459	-0.105669	0.578959	0.752446	0.0187614	NA	NA	NA	NA	NA	NA
GFRA4	NA	NA	NA	0.580169	0.766328	0.0124949	0.588744	0.758697	0.0329362	NA	NA	NA	NA	NA	NA
GFRAL	NA	NA	NA	NA	NA	NA	NA	NA	NA	NA	NA	NA	NA	NA	NA
GFUS	NA	NA	NA	0.00030109	0.00569486	0.278109	0.000214942	0.00294115	0.300292	NA	NA	NA	NA	NA	NA
GGA1	NA	NA	NA	0.00878558	0.0553341	0.186028	0.00216619	0.0162491	0.260708	0.041569	0.113512	0.053523	0.26525	0.449599	0.0314373
GGA3	NA	NA	NA	0.00736246	0.0496549	0.169249	3.2527e-05	0.000745615	0.272586	0.0253154	0.0793765	0.0808601	0.531785	0.690166	0.0441879
GGACT	NA	NA	NA	NA	NA	NA	NA	NA	NA	NA	NA	NA	NA	NA	NA
GGH	NA	NA	NA	0.16887	0.370672	-0.250238	0.0184869	0.0773885	-0.300364	0.0220113	0.0710977	-0.16219	0.155477	0.317601	-0.0863192
GGN	NA	NA	NA	NA	NA	NA	NA	NA	NA	NA	NA	NA	NA	NA	NA
GGNBP1	NA	NA	NA	NA	NA	NA	NA	NA	NA	NA	NA	NA	NA	NA	NA
GGT5	NA	NA	NA	0.0420176	0.152784	0.205172	0.00336517	0.0223662	0.348312	0.00253218	0.014239	0.186617	0.23898	0.41831	0.097289
GGT6	NA	NA	NA	NA	NA	NA	NA	NA	NA	NA	NA	NA	NA	NA	NA
GGT7	NA	NA	NA	NA	NA	NA	NA	NA	NA	NA	NA	NA	NA	NA	NA
GGTA1	NA	NA	NA	NA	NA	NA	NA	NA	NA	NA	NA	NA	NA	NA	NA
GGTLC1	NA	NA	NA	0.0594528	0.190393	0.176238	0.24971	0.457541	-0.0382368	NA	NA	NA	NA	NA	NA
GGTLC2	NA	NA	NA	NA	NA	NA	NA	NA	NA	NA	NA	NA	NA	NA	NA
GGTLC5P	NA	NA	NA	NA	NA	NA	NA	NA	NA	NA	NA	NA	NA	NA	NA
GH1	NA	NA	NA	0.751382	0.873736	0.0224856	0.451074	0.651033	0.0650038	NA	NA	NA	NA	NA	NA
GH2	NA	NA	NA	0.725906	0.859228	0.0732404	0.63056	0.790243	-0.0271651	NA	NA	NA	NA	NA	NA
GHRH	NA	NA	NA	0.0461063	0.16177	-0.120736	0.551077	0.732941	-0.0324419	NA	NA	NA	NA	NA	NA
GHRHR	NA	NA	NA	0.0257984	0.110404	0.161641	0.769937	0.880432	0.0254199	NA	NA	NA	NA	NA	NA
GHRL	NA	NA	NA	NA	NA	NA	NA	NA	NA	0.12786	0.256921	0.102604	0.242922	0.422426	-0.0779092
GHSR	NA	NA	NA	0.79711	0.899565	-0.0206238	0.112742	0.273507	-0.0776693	NA	NA	NA	NA	NA	NA
GID4	NA	NA	NA	0.834372	0.919123	0.0143207	0.0953747	0.244121	0.113824	NA	NA	NA	NA	NA	NA
GID8	NA	NA	NA	0.000770562	0.0107431	0.227684	0.878562	0.941305	0.0113106	NA	NA	NA	NA	NA	NA
GIGYF1	NA	NA	NA	NA	NA	NA	NA	NA	NA	0.00386559	0.0195368	-0.18069	0.00617435	0.0363832	-0.168876
GIGYF2	NA	NA	NA	0.664522	0.8213	0.0284942	0.937624	0.970245	0.00515049	NA	NA	NA	NA	NA	NA
GIMAP1-GIMAP5	NA	NA	NA	NA	NA	NA	NA	NA	NA	NA	NA	NA	NA	NA	NA
GIMAP2	NA	NA	NA	NA	NA	NA	NA	NA	NA	NA	NA	NA	NA	NA	NA
GIMAP3P	NA	NA	NA	NA	NA	NA	NA	NA	NA	NA	NA	NA	NA	NA	NA
GIMAP6	NA	NA	NA	0.00299524	0.0267936	0.333796	0.0156271	0.0685528	0.270227	NA	NA	NA	NA	NA	NA
GIN1	NA	NA	NA	0.378011	0.603246	0.0670148	0.518783	0.707065	0.048531	NA	NA	NA	NA	NA	NA
GINM1	NA	NA	NA	NA	NA	NA	NA	NA	NA	NA	NA	NA	NA	NA	NA
GINS1	NA	NA	NA	0.00737499	0.0496549	0.225325	0.00363004	0.0237159	0.401766	NA	NA	NA	NA	NA	NA
GINS2	NA	NA	NA	0.103475	0.272587	0.168464	0.372359	0.581436	0.00837868	0.370917	0.53783	0.0504267	0.319519	0.504739	-0.0415368
GINS4	NA	NA	NA	0.234779	0.454395	0.073242	0.937242	0.970245	0.00255937	NA	NA	NA	NA	NA	NA
GIP	NA	NA	NA	0.865952	0.937253	-0.00881145	0.609495	0.774696	-0.00947028	NA	NA	NA	NA	NA	NA
GIPC2	NA	NA	NA	0.0137301	0.0738791	-0.296453	0.0196703	0.0806679	-0.389916	4.19507e-06	0.000116081	-0.337604	0.00378985	0.0262718	-0.184867
GIPC3	NA	NA	NA	NA	NA	NA	NA	NA	NA	NA	NA	NA	NA	NA	NA
GIPR	NA	NA	NA	0.983425	0.994205	-0.000198074	0.0676702	0.1939	-0.0847259	NA	NA	NA	NA	NA	NA
GJA10	NA	NA	NA	NA	NA	NA	NA	NA	NA	NA	NA	NA	NA	NA	NA
GJA1P1	NA	NA	NA	NA	NA	NA	NA	NA	NA	NA	NA	NA	NA	NA	NA
GJA3	NA	NA	NA	0.0114505	0.0653995	-0.189795	0.0420392	0.139626	-0.219954	NA	NA	NA	NA	NA	NA
GJA5	NA	NA	NA	0.228683	0.446665	0.110331	0.00103384	0.0092478	0.337315	0.359646	0.526662	-0.102102	0.481454	0.647496	-0.046029
GJA8	NA	NA	NA	0.0198382	0.0939566	-0.118251	0.144699	0.320942	-0.0545224	NA	NA	NA	NA	NA	NA
GJB1	NA	NA	NA	0.329573	0.556239	-0.133946	0.24519	0.451831	-0.123135	7.30878e-05	0.000994623	-0.270071	5.95247e-05	0.00213677	-0.215624
GJB2	NA	NA	NA	NA	NA	NA	NA	NA	NA	0.0159522	0.0556691	-0.144202	0.143858	0.3009	-0.0542585
GJB3	NA	NA	NA	0.340564	0.567624	0.0589821	0.943554	0.973081	0.0170508	NA	NA	NA	NA	NA	NA
GJB4	NA	NA	NA	NA	NA	NA	NA	NA	NA	NA	NA	NA	NA	NA	NA
GJB5	NA	NA	NA	0.906972	0.956574	0.00183591	0.509316	0.699626	0.0443158	NA	NA	NA	NA	NA	NA
GJB6	NA	NA	NA	NA	NA	NA	NA	NA	NA	NA	NA	NA	NA	NA	NA
GJB7	NA	NA	NA	NA	NA	NA	NA	NA	NA	NA	NA	NA	NA	NA	NA
GJC1	NA	NA	NA	0.171954	0.375259	0.0926448	6.10176e-08	8.96205e-06	0.62102	0.152611	0.290731	0.0419498	0.68611	0.811768	0.0169741
GJC3	NA	NA	NA	NA	NA	NA	NA	NA	NA	NA	NA	NA	NA	NA	NA
GJD2	NA	NA	NA	0.172771	0.376113	-0.084997	0.457848	0.654788	-0.0434749	NA	NA	NA	NA	NA	NA
GJD3	NA	NA	NA	NA	NA	NA	NA	NA	NA	6.18694e-05	0.000887419	0.262571	0.00466099	0.030267	0.187213
GJD4	NA	NA	NA	NA	NA	NA	NA	NA	NA	NA	NA	NA	NA	NA	NA
GK2	NA	NA	NA	0.801119	0.902039	-0.0332479	0.471548	0.667774	0.04675	NA	NA	NA	NA	NA	NA
GK3	NA	NA	NA	NA	NA	NA	NA	NA	NA	NA	NA	NA	NA	NA	NA
GK4P	NA	NA	NA	NA	NA	NA	NA	NA	NA	NA	NA	NA	NA	NA	NA
GK5	NA	NA	NA	NA	NA	NA	NA	NA	NA	0.304057	0.469373	-0.0631143	0.481975	0.647804	0.0794674
GKN1	NA	NA	NA	0.859832	0.934024	-0.0137985	0.265443	0.475144	0.0548986	NA	NA	NA	NA	NA	NA
GKN2	NA	NA	NA	NA	NA	NA	NA	NA	NA	NA	NA	NA	NA	NA	NA
GLB1	NA	NA	NA	NA	NA	NA	NA	NA	NA	NA	NA	NA	NA	NA	NA
GLB1L	NA	NA	NA	0.826319	0.914996	-0.0943675	0.227349	0.431796	0.113016	0.911737	0.951143	0.0113245	0.580563	0.732014	0.0194379
GLB1L2	NA	NA	NA	0.165658	0.365987	-0.163483	0.00253611	0.0182419	-0.284577	NA	NA	NA	NA	NA	NA
GLB1L3	NA	NA	NA	NA	NA	NA	NA	NA	NA	NA	NA	NA	NA	NA	NA
GLCCI1	NA	NA	NA	NA	NA	NA	NA	NA	NA	NA	NA	NA	NA	NA	NA
GLDC	NA	NA	NA	0.131928	0.318203	-0.188774	0.0131595	0.0603543	-0.440242	7.97125e-05	0.00105875	-0.266887	0.0169183	0.0715633	-0.153876
GLI1	NA	NA	NA	0.0218452	0.0999246	-0.179889	0.00152662	0.0124484	0.196491	NA	NA	NA	NA	NA	NA
GLI2	NA	NA	NA	0.11737	0.29434	0.11868	3.95342e-06	0.00016858	0.323593	NA	NA	NA	NA	NA	NA
GLI3	NA	NA	NA	0.516706	0.719934	-0.0711691	0.181818	0.373333	-0.0798875	NA	NA	NA	NA	NA	NA
GLIPR1	NA	NA	NA	0.0477146	0.164874	0.211847	5.57914e-05	0.00108633	0.557099	NA	NA	NA	NA	NA	NA
GLIPR1L1	NA	NA	NA	NA	NA	NA	NA	NA	NA	NA	NA	NA	NA	NA	NA
GLIPR1L2	NA	NA	NA	NA	NA	NA	NA	NA	NA	NA	NA	NA	NA	NA	NA
GLIS1	NA	NA	NA	NA	NA	NA	NA	NA	NA	NA	NA	NA	NA	NA	NA
GLIS2	NA	NA	NA	NA	NA	NA	NA	NA	NA	NA	NA	NA	NA	NA	NA
GLIS3	NA	NA	NA	NA	NA	NA	NA	NA	NA	NA	NA	NA	NA	NA	NA
GLIS3-AS1	NA	NA	NA	NA	NA	NA	NA	NA	NA	NA	NA	NA	NA	NA	NA
GLMN	NA	NA	NA	0.0986145	0.263644	0.0922259	0.27196	0.482983	0.110523	NA	NA	NA	NA	NA	NA
GLMP	NA	NA	NA	NA	NA	NA	NA	NA	NA	NA	NA	NA	NA	NA	NA
GLOD5	NA	NA	NA	NA	NA	NA	NA	NA	NA	NA	NA	NA	NA	NA	NA
GLP1R	NA	NA	NA	0.390026	0.614921	-0.0755095	0.558238	0.738257	-0.0250157	NA	NA	NA	NA	NA	NA
GLP2R	NA	NA	NA	0.0777898	0.225691	-0.0677627	0.195829	0.391427	0.051067	NA	NA	NA	NA	NA	NA
GLRA1	NA	NA	NA	0.981353	0.992478	-0.001447	0.790082	0.893099	-0.00142979	NA	NA	NA	NA	NA	NA
GLRA2	NA	NA	NA	0.902857	0.9548	-0.000363827	0.76842	0.879366	-0.00969743	NA	NA	NA	NA	NA	NA
GLRA3	NA	NA	NA	0.814273	0.909616	-0.000263551	0.184408	0.376206	0.178636	NA	NA	NA	NA	NA	NA
GLRX3	NA	NA	NA	0.80227	0.902308	0.0117285	0.00822868	0.0433363	0.176984	NA	NA	NA	NA	NA	NA
GLRX5P1	NA	NA	NA	NA	NA	NA	NA	NA	NA	NA	NA	NA	NA	NA	NA
GLRXP3	NA	NA	NA	NA	NA	NA	NA	NA	NA	NA	NA	NA	NA	NA	NA
GLS2	NA	NA	NA	0.163947	0.363896	-0.112985	0.641207	0.797203	-0.00202503	0.00271592	0.0149432	-0.27132	0.0119892	0.0565886	-0.210223
GLT1D1	NA	NA	NA	NA	NA	NA	NA	NA	NA	NA	NA	NA	NA	NA	NA
GLT6D1	NA	NA	NA	NA	NA	NA	NA	NA	NA	NA	NA	NA	NA	NA	NA
GLTPD2	NA	NA	NA	NA	NA	NA	NA	NA	NA	NA	NA	NA	NA	NA	NA
GLTPP1	NA	NA	NA	NA	NA	NA	NA	NA	NA	NA	NA	NA	NA	NA	NA
GLUD2	NA	NA	NA	0.00371195	0.0311872	-0.350958	0.413814	0.619965	-0.129629	NA	NA	NA	NA	NA	NA
GLUL	NA	NA	NA	0.0495254	0.168681	-0.127432	1.29741e-06	7.28079e-05	-0.452723	0.0344204	0.0991643	-0.155125	0.753749	0.85406	-0.0279342
GLULP4	NA	NA	NA	NA	NA	NA	NA	NA	NA	NA	NA	NA	NA	NA	NA
GLYAT	NA	NA	NA	0.0215334	0.0989837	-0.373549	0.00170223	0.0135552	-0.766087	9.29356e-06	0.000216556	-0.429018	0.000426035	0.0068506	-0.301073
GLYATL1	NA	NA	NA	NA	NA	NA	NA	NA	NA	NA	NA	NA	NA	NA	NA
GLYATL2	NA	NA	NA	NA	NA	NA	NA	NA	NA	NA	NA	NA	NA	NA	NA
GLYCTK	NA	NA	NA	NA	NA	NA	NA	NA	NA	6.28052e-05	0.000895041	-0.269028	0.000118955	0.00317261	-0.227436
GLYR1	NA	NA	NA	0.329573	0.556239	-0.050166	0.118365	0.281638	0.103136	NA	NA	NA	NA	NA	NA
GMCL2	NA	NA	NA	NA	NA	NA	NA	NA	NA	NA	NA	NA	NA	NA	NA
GMIP	NA	NA	NA	0.0481298	0.165877	0.223483	0.00144513	0.0119311	0.260203	0.00295409	0.0159887	0.178083	0.0111648	0.053924	0.136985
GML	NA	NA	NA	0.587303	0.769852	0.0109079	0.839553	0.920992	-0.0221911	NA	NA	NA	NA	NA	NA
GMNN	NA	NA	NA	0.00839347	0.0538604	-0.214326	0.145432	0.32124	0.132855	2.27413e-06	7.62751e-05	0.284131	0.000118546	0.00317261	0.243428
GMPS	NA	NA	NA	0.625491	0.796731	-0.0540815	0.651926	0.804561	0.0352133	NA	NA	NA	NA	NA	NA
GNA14	NA	NA	NA	0.928014	0.967199	0.0258003	0.0689974	0.196238	0.19285	NA	NA	NA	NA	NA	NA
GNA15	NA	NA	NA	0.0539725	0.178563	0.122642	8.55684e-06	0.000278144	0.435912	0.0935637	0.204798	0.162996	0.228561	0.406174	0.0923032
GNAL	NA	NA	NA	0.0860655	0.241422	0.166152	0.457848	0.654788	-0.0486413	NA	NA	NA	NA	NA	NA
GNAO1	NA	NA	NA	0.02838	0.117317	-0.195441	0.843422	0.92243	0.0655152	0.000365058	0.00332339	-0.396514	0.0698449	0.184576	-0.198791
GNAQ	NA	NA	NA	0.940329	0.972791	-0.00082955	0.518783	0.707065	-0.0847403	0.415103	0.582073	-0.0401902	0.700134	0.819809	0.0419883
GNAS	NA	NA	NA	NA	NA	NA	NA	NA	NA	NA	NA	NA	NA	NA	NA
GNAT1	NA	NA	NA	0.60894	0.785322	-0.0432097	0.151002	0.330111	-0.103826	NA	NA	NA	NA	NA	NA
GNAT2	NA	NA	NA	0.64021	0.805987	0.0482735	0.623307	0.785791	-0.0304423	NA	NA	NA	NA	NA	NA
GNAZ	NA	NA	NA	0.000147686	0.00363022	0.243555	0.172151	0.359376	-0.0967803	NA	NA	NA	NA	NA	NA
GNB1L	NA	NA	NA	0.0041106	0.0331206	0.19385	0.00901722	0.0462405	0.163573	NA	NA	NA	NA	NA	NA
GNB3	NA	NA	NA	0.805139	0.904508	0.0270365	0.602252	0.769688	-0.0293088	NA	NA	NA	NA	NA	NA
GNB5	NA	NA	NA	0.520058	0.721279	-0.0589392	0.967303	0.985274	0.00422942	NA	NA	NA	NA	NA	NA
GNG12	NA	NA	NA	0.403775	0.6281	0.0423604	0.949488	0.975901	0.0257428	0.68061	0.795483	-0.0256546	0.048088	0.143465	0.0973317
GNG13	NA	NA	NA	0.993822	0.997847	-0.0365231	0.471548	0.667774	0.0363714	NA	NA	NA	NA	NA	NA
GNG2	NA	NA	NA	NA	NA	NA	NA	NA	NA	NA	NA	NA	NA	NA	NA
GNG3	NA	NA	NA	0.374467	0.601065	0.0785269	0.523636	0.710747	0.0593567	NA	NA	NA	NA	NA	NA
GNG4	NA	NA	NA	0.737628	0.866808	-0.0511779	0.752803	0.869102	0.00973144	NA	NA	NA	NA	NA	NA
GNG5B	NA	NA	NA	0.00936184	0.057649	0.197984	0.104753	0.260559	0.11747	NA	NA	NA	NA	NA	NA
GNG8	NA	NA	NA	NA	NA	NA	NA	NA	NA	NA	NA	NA	NA	NA	NA
GNGT1	NA	NA	NA	0.374467	0.601065	0.0575776	0.49975	0.690858	-0.0596302	NA	NA	NA	NA	NA	NA
GNGT2	NA	NA	NA	NA	NA	NA	NA	NA	NA	0.0163726	0.0565718	0.228204	0.0252197	0.0932539	0.189843
GNLY	NA	NA	NA	0.0143316	0.0761172	0.203859	0.00253611	0.0182419	0.515317	0.947071	0.973305	0.00340017	0.40366	0.582762	-0.0414767
GNMT	NA	NA	NA	0.0638555	0.199551	-0.151268	0.202335	0.399436	-0.0803721	1.02605e-08	2.27134e-06	-0.865221	9.91312e-06	0.000850034	-0.653653
GNPDA2	NA	NA	NA	NA	NA	NA	NA	NA	NA	NA	NA	NA	NA	NA	NA
GNPNAT1	NA	NA	NA	NA	NA	NA	NA	NA	NA	0.321654	0.486916	-0.0751923	0.674726	0.803193	0.039287
GNRH2	NA	NA	NA	0.642046	0.807019	-0.0279712	0.0410108	0.138023	-0.106212	NA	NA	NA	NA	NA	NA
GNRHR	NA	NA	NA	0.80227	0.902308	-0.0533934	0.376386	0.585189	-0.101905	NA	NA	NA	NA	NA	NA
GNRHR2	NA	NA	NA	NA	NA	NA	NA	NA	NA	NA	NA	NA	NA	NA	NA
GOLGA2P10	NA	NA	NA	NA	NA	NA	NA	NA	NA	NA	NA	NA	NA	NA	NA
GOLGA2P5	NA	NA	NA	NA	NA	NA	NA	NA	NA	NA	NA	NA	NA	NA	NA
GOLGA4-AS1	NA	NA	NA	NA	NA	NA	NA	NA	NA	NA	NA	NA	NA	NA	NA
GOLGA6A	NA	NA	NA	0.143732	0.336808	0.0434023	0.190692	0.384722	-0.0526148	NA	NA	NA	NA	NA	NA
GOLGA6EP	NA	NA	NA	NA	NA	NA	NA	NA	NA	NA	NA	NA	NA	NA	NA
GOLGA6GP	NA	NA	NA	NA	NA	NA	NA	NA	NA	NA	NA	NA	NA	NA	NA
GOLGA6L2	NA	NA	NA	NA	NA	NA	NA	NA	NA	NA	NA	NA	NA	NA	NA
GOLGA6L5P	NA	NA	NA	NA	NA	NA	NA	NA	NA	NA	NA	NA	NA	NA	NA
GOLGA6L6	NA	NA	NA	NA	NA	NA	NA	NA	NA	NA	NA	NA	NA	NA	NA
GOLGA7	NA	NA	NA	0.0133247	0.0722855	0.102527	0.304433	0.516373	0.0615207	0.208913	0.360268	0.0210651	0.630069	0.771757	0.0408712
GOLGA7B	NA	NA	NA	NA	NA	NA	NA	NA	NA	NA	NA	NA	NA	NA	NA
GOLGA8A	NA	NA	NA	0.688996	0.837294	-0.00292037	0.207714	0.406041	-0.277739	0.092872	0.203687	0.0783571	0.503762	0.667284	0.0881784
GOLGA8DP	NA	NA	NA	NA	NA	NA	NA	NA	NA	NA	NA	NA	NA	NA	NA
GOLGA8IP	NA	NA	NA	NA	NA	NA	NA	NA	NA	NA	NA	NA	NA	NA	NA
GOLGA8Q	NA	NA	NA	NA	NA	NA	NA	NA	NA	NA	NA	NA	NA	NA	NA
GOLGA8UP	NA	NA	NA	NA	NA	NA	NA	NA	NA	NA	NA	NA	NA	NA	NA
GOLIM4	NA	NA	NA	0.000128677	0.00337941	-0.254001	0.263978	0.472902	-0.207974	NA	NA	NA	NA	NA	NA
GOLM1	NA	NA	NA	0.58578	0.768954	0.0694341	0.494868	0.686983	0.100564	NA	NA	NA	NA	NA	NA
GOLM2	NA	NA	NA	NA	NA	NA	NA	NA	NA	NA	NA	NA	NA	NA	NA
GOLT1A	NA	NA	NA	NA	NA	NA	NA	NA	NA	0.488022	0.647057	0.00137886	0.0374314	0.12213	0.175132
GON4L	NA	NA	NA	0.0441598	0.158309	0.117851	0.189428	0.382618	0.110944	0.00222736	0.0129413	0.124357	0.232035	0.41048	0.0674963
GON7	NA	NA	NA	NA	NA	NA	NA	NA	NA	NA	NA	NA	NA	NA	NA
GORAB	NA	NA	NA	NA	NA	NA	NA	NA	NA	NA	NA	NA	NA	NA	NA
GOT1L1	NA	NA	NA	NA	NA	NA	NA	NA	NA	NA	NA	NA	NA	NA	NA
GP2	NA	NA	NA	0.108524	0.280311	-0.232295	0.111397	0.270966	-0.133011	NA	NA	NA	NA	NA	NA
GP5	NA	NA	NA	0.890527	0.948674	0.0307695	0.189325	0.382542	-0.0855003	NA	NA	NA	NA	NA	NA
GP6	NA	NA	NA	0.819239	0.911824	0.0114267	0.583607	0.755103	0.0318347	NA	NA	NA	NA	NA	NA
GP9	NA	NA	NA	0.314898	0.542171	-0.0670299	0.327783	0.5393	-0.0320157	NA	NA	NA	NA	NA	NA
GPALPP1	NA	NA	NA	0.160048	0.358118	-0.0438541	0.925774	0.965796	0.00420226	NA	NA	NA	NA	NA	NA
GPANK1	NA	NA	NA	NA	NA	NA	NA	NA	NA	NA	NA	NA	NA	NA	NA
GPAT2	NA	NA	NA	NA	NA	NA	NA	NA	NA	NA	NA	NA	NA	NA	NA
GPAT2P2	NA	NA	NA	NA	NA	NA	NA	NA	NA	NA	NA	NA	NA	NA	NA
GPAT3	NA	NA	NA	NA	NA	NA	NA	NA	NA	NA	NA	NA	NA	NA	NA
GPAT4	NA	NA	NA	NA	NA	NA	NA	NA	NA	NA	NA	NA	NA	NA	NA
GPATCH1	NA	NA	NA	0.0590366	0.189366	0.109557	0.344913	0.555569	-0.0936069	NA	NA	NA	NA	NA	NA
GPATCH11	NA	NA	NA	NA	NA	NA	NA	NA	NA	NA	NA	NA	NA	NA	NA
GPATCH11P1	NA	NA	NA	NA	NA	NA	NA	NA	NA	NA	NA	NA	NA	NA	NA
GPATCH2L	NA	NA	NA	0.0299327	0.12145	0.17596	0.594434	0.76323	0.032519	NA	NA	NA	NA	NA	NA
GPATCH8	NA	NA	NA	0.430549	0.650196	-0.0821513	0.70656	0.839922	-0.0480792	NA	NA	NA	NA	NA	NA
GPC1-AS1	NA	NA	NA	0.649503	0.811505	-0.00853322	0.129444	0.298102	-0.0493485	NA	NA	NA	NA	NA	NA
GPC2	NA	NA	NA	NA	NA	NA	NA	NA	NA	NA	NA	NA	NA	NA	NA
GPC3	NA	NA	NA	0.000556182	0.00866085	-0.466205	0.364384	0.573879	0.188367	NA	NA	NA	NA	NA	NA
GPC5	NA	NA	NA	0.0145732	0.0768859	-0.280958	0.38452	0.593107	0.0448933	NA	NA	NA	NA	NA	NA
GPCPD1	NA	NA	NA	NA	NA	NA	NA	NA	NA	NA	NA	NA	NA	NA	NA
GPD1	NA	NA	NA	0.299595	0.526793	-0.258069	0.00336517	0.0223662	-0.240499	0.011349	0.0433901	-0.157157	0.064833	0.176675	-0.118766
GPD2	NA	NA	NA	0.150242	0.345285	0.157368	0.848356	0.924988	0.0432894	NA	NA	NA	NA	NA	NA
GPER1	NA	NA	NA	0.0379962	0.142961	-0.184904	0.181818	0.373333	0.141276	NA	NA	NA	NA	NA	NA
GPHA2	NA	NA	NA	NA	NA	NA	NA	NA	NA	NA	NA	NA	NA	NA	NA
GPHB5	NA	NA	NA	NA	NA	NA	NA	NA	NA	NA	NA	NA	NA	NA	NA
GPLD1	NA	NA	NA	0.837453	0.921152	0.0235624	0.91394	0.960695	0.0233597	NA	NA	NA	NA	NA	NA
GPM6A	NA	NA	NA	NA	NA	NA	NA	NA	NA	NA	NA	NA	NA	NA	NA
GPN3	NA	NA	NA	0.0520279	0.174655	-0.111679	0.341099	0.551816	0.0397004	NA	NA	NA	NA	NA	NA
GPR101	NA	NA	NA	NA	NA	NA	NA	NA	NA	NA	NA	NA	NA	NA	NA
GPR107	NA	NA	NA	0.364773	0.591564	0.0105968	0.116592	0.278758	0.141846	NA	NA	NA	NA	NA	NA
GPR119	NA	NA	NA	NA	NA	NA	NA	NA	NA	NA	NA	NA	NA	NA	NA
GPR12	NA	NA	NA	0.718125	0.854355	-0.00378439	0.615376	0.779425	0.0105727	NA	NA	NA	NA	NA	NA
GPR132	NA	NA	NA	0.71037	0.849466	0.00694652	0.0335086	0.119027	0.132444	NA	NA	NA	NA	NA	NA
GPR135	NA	NA	NA	0.00260609	0.0245874	-0.298888	0.0444102	0.144793	-0.206531	NA	NA	NA	NA	NA	NA
GPR139	NA	NA	NA	NA	NA	NA	NA	NA	NA	NA	NA	NA	NA	NA	NA
GPR141	NA	NA	NA	NA	NA	NA	NA	NA	NA	NA	NA	NA	NA	NA	NA
GPR142	NA	NA	NA	NA	NA	NA	NA	NA	NA	NA	NA	NA	NA	NA	NA
GPR143	NA	NA	NA	0.000101966	0.00298056	0.397939	0.000822344	0.00781423	0.254007	NA	NA	NA	NA	NA	NA
GPR148	NA	NA	NA	NA	NA	NA	NA	NA	NA	NA	NA	NA	NA	NA	NA
GPR149	NA	NA	NA	NA	NA	NA	NA	NA	NA	NA	NA	NA	NA	NA	NA
GPR15	NA	NA	NA	0.0702923	0.211289	0.145104	0.761358	0.875834	0.0381443	NA	NA	NA	NA	NA	NA
GPR150	NA	NA	NA	NA	NA	NA	NA	NA	NA	NA	NA	NA	NA	NA	NA
GPR151	NA	NA	NA	NA	NA	NA	NA	NA	NA	NA	NA	NA	NA	NA	NA
GPR152	NA	NA	NA	NA	NA	NA	NA	NA	NA	NA	NA	NA	NA	NA	NA
GPR153	NA	NA	NA	0.762608	0.880507	0.0285971	0.000221954	0.00300408	0.245751	NA	NA	NA	NA	NA	NA
GPR155	NA	NA	NA	NA	NA	NA	NA	NA	NA	NA	NA	NA	NA	NA	NA
GPR156	NA	NA	NA	NA	NA	NA	NA	NA	NA	NA	NA	NA	NA	NA	NA
GPR157	NA	NA	NA	NA	NA	NA	NA	NA	NA	NA	NA	NA	NA	NA	NA
GPR158	NA	NA	NA	NA	NA	NA	NA	NA	NA	NA	NA	NA	NA	NA	NA
GPR15LG	NA	NA	NA	NA	NA	NA	NA	NA	NA	NA	NA	NA	NA	NA	NA
GPR160	NA	NA	NA	NA	NA	NA	NA	NA	NA	NA	NA	NA	NA	NA	NA
GPR161	NA	NA	NA	0.773154	0.886148	-0.0172433	0.0477439	0.152281	-0.119525	NA	NA	NA	NA	NA	NA
GPR162	NA	NA	NA	0.0320194	0.12736	-0.143299	0.413814	0.619965	-0.057468	0.289843	0.453118	-0.0313565	0.120295	0.266556	-0.0747764
GPR17	NA	NA	NA	0.481587	0.692298	0.0632535	0.178297	0.368263	0.104178	NA	NA	NA	NA	NA	NA
GPR171	NA	NA	NA	0.264729	0.487687	0.154771	0.0329517	0.117443	0.222754	NA	NA	NA	NA	NA	NA
GPR173	NA	NA	NA	0.383648	0.609218	0.0327049	0.078616	0.214124	-0.149435	NA	NA	NA	NA	NA	NA
GPR174	NA	NA	NA	NA	NA	NA	NA	NA	NA	NA	NA	NA	NA	NA	NA
GPR176	NA	NA	NA	0.196235	0.406585	0.105559	0.0381357	0.130825	0.187685	NA	NA	NA	NA	NA	NA
GPR179	NA	NA	NA	NA	NA	NA	NA	NA	NA	NA	NA	NA	NA	NA	NA
GPR18	NA	NA	NA	0.218355	0.436087	0.154399	0.000454841	0.00503371	0.408551	NA	NA	NA	NA	NA	NA
GPR182	NA	NA	NA	0.866749	0.937258	-0.0320314	0.47159	0.667774	0.070618	NA	NA	NA	NA	NA	NA
GPR183	NA	NA	NA	0.987569	0.99594	0.0805352	0.0654143	0.189029	0.303241	NA	NA	NA	NA	NA	NA
GPR19	NA	NA	NA	0.803129	0.902847	0.0133616	0.480803	0.675136	0.0806683	NA	NA	NA	NA	NA	NA
GPR20	NA	NA	NA	0.596495	0.776253	0.0486759	0.150998	0.330111	-0.0695315	NA	NA	NA	NA	NA	NA
GPR21	NA	NA	NA	0.278856	0.503728	-0.0723581	0.568322	0.746036	-0.0804496	NA	NA	NA	NA	NA	NA
GPR25	NA	NA	NA	0.534829	0.732458	-0.0156873	0.302503	0.514573	0.0583474	NA	NA	NA	NA	NA	NA
GPR26	NA	NA	NA	NA	NA	NA	NA	NA	NA	NA	NA	NA	NA	NA	NA
GPR27	NA	NA	NA	0.02838	0.117317	0.285999	0.0550355	0.168059	0.248594	NA	NA	NA	NA	NA	NA
GPR3	NA	NA	NA	0.0206401	0.0965993	-0.295439	0.198433	0.394842	-0.0716523	NA	NA	NA	NA	NA	NA
GPR31	NA	NA	NA	0.781116	0.890214	-0.0147189	0.0924004	0.238976	-0.102746	NA	NA	NA	NA	NA	NA
GPR32	NA	NA	NA	0.789102	0.894516	0.0203377	0.372207	0.581436	0.0558384	NA	NA	NA	NA	NA	NA
GPR32P1	NA	NA	NA	NA	NA	NA	NA	NA	NA	NA	NA	NA	NA	NA	NA
GPR34	NA	NA	NA	NA	NA	NA	NA	NA	NA	NA	NA	NA	NA	NA	NA
GPR35	NA	NA	NA	0.048717	0.167188	0.152968	0.040277	0.136052	0.160067	NA	NA	NA	NA	NA	NA
GPR37	NA	NA	NA	0.0184124	0.0894091	0.211009	0.00822868	0.0433363	0.43828	0.13117	0.261749	-0.0625784	0.938795	0.967345	-0.00361736
GPR37L1	NA	NA	NA	0.48808	0.698006	-0.0320574	0.135274	0.306718	-0.0848709	NA	NA	NA	NA	NA	NA
GPR39	NA	NA	NA	0.00277527	0.0257145	0.26836	0.160838	0.344401	0.166176	NA	NA	NA	NA	NA	NA
GPR45	NA	NA	NA	0.180249	0.386735	0.0829071	0.0909411	0.235971	0.0695612	NA	NA	NA	NA	NA	NA
GPR50	NA	NA	NA	0.708441	0.848434	0.0302212	0.426757	0.631091	0.0405723	NA	NA	NA	NA	NA	NA
GPR52	NA	NA	NA	0.511175	0.716056	-0.0424971	0.0348861	0.122287	-0.209867	NA	NA	NA	NA	NA	NA
GPR55	NA	NA	NA	NA	NA	NA	NA	NA	NA	NA	NA	NA	NA	NA	NA
GPR6	NA	NA	NA	0.228218	0.446665	0.0885207	0.183181	0.37555	0.0798583	NA	NA	NA	NA	NA	NA
GPR61	NA	NA	NA	NA	NA	NA	NA	NA	NA	NA	NA	NA	NA	NA	NA
GPR62	NA	NA	NA	NA	NA	NA	NA	NA	NA	NA	NA	NA	NA	NA	NA
GPR63	NA	NA	NA	0.394337	0.619411	0.0673765	0.000195116	0.00273738	0.37089	NA	NA	NA	NA	NA	NA
GPR65	NA	NA	NA	0.000177098	0.00409911	0.515759	3.72883e-10	3.60797e-07	0.91108	0.145835	0.282276	0.102915	0.000947003	0.0108432	0.205441
GPR68	NA	NA	NA	0.797109	0.899565	0.00842645	0.504364	0.69536	0.0273835	NA	NA	NA	NA	NA	NA
GPR75	NA	NA	NA	NA	NA	NA	NA	NA	NA	NA	NA	NA	NA	NA	NA
GPR78	NA	NA	NA	NA	NA	NA	NA	NA	NA	NA	NA	NA	NA	NA	NA
GPR79	NA	NA	NA	NA	NA	NA	NA	NA	NA	NA	NA	NA	NA	NA	NA
GPR82	NA	NA	NA	NA	NA	NA	NA	NA	NA	NA	NA	NA	NA	NA	NA
GPR83	NA	NA	NA	NA	NA	NA	NA	NA	NA	0.0124568	0.0464751	0.167571	0.0828148	0.20738	0.114334
GPR84	NA	NA	NA	NA	NA	NA	NA	NA	NA	NA	NA	NA	NA	NA	NA
GPR85	NA	NA	NA	0.108256	0.279922	0.0766544	0.679035	0.821484	0.00396087	NA	NA	NA	NA	NA	NA
GPR87	NA	NA	NA	0.0566582	0.184422	0.0919862	0.813266	0.906489	-0.0059278	NA	NA	NA	NA	NA	NA
GPR88	NA	NA	NA	0.536539	0.734224	-0.0651804	0.644676	0.800593	0.0262811	0.00801435	0.0334317	-0.362075	0.0158513	0.068445	-0.351148
GPR89A	NA	NA	NA	8.44155e-05	0.00263594	-0.428511	0.0701504	0.198143	-0.168383	0.023038	0.0736971	-0.133592	0.0123062	0.0575533	-0.105318
GPRACR	NA	NA	NA	NA	NA	NA	NA	NA	NA	NA	NA	NA	NA	NA	NA
GPRASP1	NA	NA	NA	0.009337	0.057649	-0.227307	0.0338264	0.119807	-0.242658	NA	NA	NA	NA	NA	NA
GPRASP2	NA	NA	NA	NA	NA	NA	NA	NA	NA	NA	NA	NA	NA	NA	NA
GPRC5A	NA	NA	NA	0.700448	0.844641	0.0534738	0.91394	0.960695	-0.1042	NA	NA	NA	NA	NA	NA
GPRC5D	NA	NA	NA	0.638331	0.805071	-0.0288751	0.509147	0.699626	-0.0415353	NA	NA	NA	NA	NA	NA
GPRC6A	NA	NA	NA	NA	NA	NA	NA	NA	NA	NA	NA	NA	NA	NA	NA
GPRIN1	NA	NA	NA	NA	NA	NA	NA	NA	NA	NA	NA	NA	NA	NA	NA
GPRIN3	NA	NA	NA	NA	NA	NA	NA	NA	NA	NA	NA	NA	NA	NA	NA
GPS2P1	NA	NA	NA	NA	NA	NA	NA	NA	NA	NA	NA	NA	NA	NA	NA
GPSM1	NA	NA	NA	NA	NA	NA	NA	NA	NA	NA	NA	NA	NA	NA	NA
GPSM2	NA	NA	NA	0.0268791	0.11368	0.174331	0.717679	0.845955	0.0636541	NA	NA	NA	NA	NA	NA
GPSM3	NA	NA	NA	0.0229147	0.102758	0.183401	0.00115723	0.0100274	0.214887	0.0056929	0.0260018	0.139192	0.0386038	0.124693	0.100178
GPX1P1	NA	NA	NA	NA	NA	NA	NA	NA	NA	NA	NA	NA	NA	NA	NA
GPX2	NA	NA	NA	0.842443	0.923992	0.0114194	0.348754	0.559558	-0.0942054	0.014098	0.0508003	0.330245	0.000758498	0.00953422	0.400526
GPX5	NA	NA	NA	0.765214	0.882661	-0.0167139	0.431123	0.634158	-0.0193437	NA	NA	NA	NA	NA	NA
GPX6	NA	NA	NA	NA	NA	NA	NA	NA	NA	NA	NA	NA	NA	NA	NA
GPX8	NA	NA	NA	NA	NA	NA	NA	NA	NA	NA	NA	NA	NA	NA	NA
GRAMD1B	NA	NA	NA	9.0638e-05	0.00276492	-0.566988	0.00288691	0.0199916	-0.336623	NA	NA	NA	NA	NA	NA
GRAMD1C	NA	NA	NA	0.0841829	0.237759	-0.116264	0.0654143	0.189029	-0.15187	NA	NA	NA	NA	NA	NA
GRAMD2A	NA	NA	NA	NA	NA	NA	NA	NA	NA	NA	NA	NA	NA	NA	NA
GRAMD2B	NA	NA	NA	0.0224513	0.10129	-0.107174	0.413814	0.619965	-0.0963069	NA	NA	NA	NA	NA	NA
GRAP	NA	NA	NA	0.621725	0.794454	0.0269284	0.0531318	0.164355	0.14959	0.519131	0.674139	0.00847009	0.315075	0.501722	-0.0382624
GRAP2	NA	NA	NA	0.449833	0.666381	0.0182833	0.845418	0.924104	0.0104294	NA	NA	NA	NA	NA	NA
GRAPL	NA	NA	NA	NA	NA	NA	NA	NA	NA	NA	NA	NA	NA	NA	NA
GRB14	NA	NA	NA	0.00549027	0.0405953	-0.278306	0.919855	0.963337	-0.0101097	1.05578e-07	9.97724e-06	-0.465669	3.63842e-05	0.00161942	-0.311082
GRB7	NA	NA	NA	0.0071405	0.0485987	0.244625	0.0420392	0.139626	0.188072	0.0507526	0.131403	-0.0965513	0.0170008	0.0717751	-0.109634
GREB1	NA	NA	NA	0.00446116	0.0349174	-0.235104	0.22588	0.430724	-0.0400162	NA	NA	NA	NA	NA	NA
GREB1L	NA	NA	NA	0.238906	0.459171	-0.0786174	0.824927	0.912563	0.0198487	NA	NA	NA	NA	NA	NA
GREM1	NA	NA	NA	0.0214011	0.0988391	0.201356	0.00109199	0.00961205	0.287122	NA	NA	NA	NA	NA	NA
GREM2	NA	NA	NA	0.0924166	0.253229	0.0613774	0.985043	0.993569	0.0120705	0.816967	0.893229	-0.0519558	0.0833444	0.208472	-0.143606
GRHL1	NA	NA	NA	NA	NA	NA	NA	NA	NA	NA	NA	NA	NA	NA	NA
GRHL2	NA	NA	NA	0.302022	0.529261	0.132423	0.740094	0.860273	-0.0194758	NA	NA	NA	NA	NA	NA
GRHL3	NA	NA	NA	NA	NA	NA	NA	NA	NA	NA	NA	NA	NA	NA	NA
GRIA1	NA	NA	NA	0.610761	0.786505	-0.00545042	0.262264	0.471179	-0.0389107	NA	NA	NA	NA	NA	NA
GRIA2	NA	NA	NA	0.0157316	0.0807413	0.13585	0.174531	0.362374	0.0706708	NA	NA	NA	NA	NA	NA
GRIA3	NA	NA	NA	0.0311307	0.124953	-0.224461	0.362246	0.572102	-0.0569595	0.946973	0.973305	-0.0190036	0.381552	0.562087	0.0271807
GRIA4	NA	NA	NA	0.0909191	0.250365	0.156823	0.568743	0.746424	0.0505657	NA	NA	NA	NA	NA	NA
GRID1	NA	NA	NA	NA	NA	NA	NA	NA	NA	NA	NA	NA	NA	NA	NA
GRID2	NA	NA	NA	0.278856	0.503728	-0.0556104	0.509327	0.699626	0.0377995	NA	NA	NA	NA	NA	NA
GRIK1	NA	NA	NA	0.416313	0.638106	0.0804964	0.239076	0.445022	-0.194336	NA	NA	NA	NA	NA	NA
GRIK1-AS1	NA	NA	NA	NA	NA	NA	NA	NA	NA	NA	NA	NA	NA	NA	NA
GRIK2	NA	NA	NA	0.141609	0.333147	-0.1014	0.679035	0.821484	-0.113079	NA	NA	NA	NA	NA	NA
GRIK3	NA	NA	NA	0.124846	0.306499	-0.0772513	0.236098	0.441398	-0.0588415	NA	NA	NA	NA	NA	NA
GRIK4	NA	NA	NA	0.681401	0.833037	-0.00247262	0.871915	0.938391	0.0250893	NA	NA	NA	NA	NA	NA
GRIK5	NA	NA	NA	0.00905814	0.0565092	-0.18544	0.420175	0.625954	-0.0362321	NA	NA	NA	NA	NA	NA
GRIN1	NA	NA	NA	0.660754	0.818514	-0.0207691	0.518783	0.707065	-0.00179564	0.27112	0.433022	-0.0313988	0.0912799	0.220809	-0.100845
GRIN2A	NA	NA	NA	0.95651	0.981014	-0.00625868	0.504364	0.69536	-0.0362413	NA	NA	NA	NA	NA	NA
GRIN2B	NA	NA	NA	0.102614	0.270448	0.110877	0.167462	0.352994	0.0888788	NA	NA	NA	NA	NA	NA
GRIN2C	NA	NA	NA	0.176897	0.381743	0.101479	0.618016	0.781686	-0.0093759	NA	NA	NA	NA	NA	NA
GRIN2D	NA	NA	NA	0.112583	0.28712	0.0791071	0.651926	0.804561	0.0278807	NA	NA	NA	NA	NA	NA
GRIN3A	NA	NA	NA	NA	NA	NA	NA	NA	NA	NA	NA	NA	NA	NA	NA
GRIN3B	NA	NA	NA	NA	NA	NA	NA	NA	NA	NA	NA	NA	NA	NA	NA
GRIP1	NA	NA	NA	0.283493	0.508782	0.0927574	0.701023	0.835678	-0.0253176	NA	NA	NA	NA	NA	NA
GRIP2	NA	NA	NA	0.503409	0.709856	-0.0280919	0.181952	0.373414	0.125694	NA	NA	NA	NA	NA	NA
GRK1	NA	NA	NA	0.614407	0.789554	0.034018	0.802816	0.899859	-0.00609488	NA	NA	NA	NA	NA	NA
GRK2	NA	NA	NA	0.0247549	0.107485	0.177493	0.165154	0.3503	0.12365	NA	NA	NA	NA	NA	NA
GRK3	NA	NA	NA	0.0861017	0.241422	0.199374	0.0267005	0.100651	-0.249689	NA	NA	NA	NA	NA	NA
GRK6	NA	NA	NA	0.00295376	0.0265615	0.298565	0.000441233	0.00492897	0.286575	0.0621197	0.152003	0.11877	0.756138	0.85553	0.0108225
GRK7	NA	NA	NA	NA	NA	NA	NA	NA	NA	NA	NA	NA	NA	NA	NA
GRM3	NA	NA	NA	0.931707	0.969353	-0.00725761	0.0676702	0.1939	0.146832	NA	NA	NA	NA	NA	NA
GRM4	NA	NA	NA	0.135385	0.324211	0.0631965	0.543275	0.725403	-0.0179657	NA	NA	NA	NA	NA	NA
GRM5	NA	NA	NA	0.968928	0.987712	0.00472677	0.137261	0.309103	0.0638796	NA	NA	NA	NA	NA	NA
GRM6	NA	NA	NA	0.126127	0.308372	0.133912	0.378253	0.587265	0.114622	NA	NA	NA	NA	NA	NA
GRM7	NA	NA	NA	NA	NA	NA	NA	NA	NA	NA	NA	NA	NA	NA	NA
GRM8	NA	NA	NA	0.19954	0.412002	-0.0820449	0.576398	0.751744	0.0159318	NA	NA	NA	NA	NA	NA
GRP	NA	NA	NA	0.937903	0.972225	-0.0139827	0.288655	0.500828	0.0505518	NA	NA	NA	NA	NA	NA
GRPR	NA	NA	NA	0.65507	0.814501	-0.0230091	0.346656	0.558005	-0.0718304	NA	NA	NA	NA	NA	NA
GRTP1	NA	NA	NA	0.969115	0.987712	-0.0269928	0.413814	0.619965	-0.0353666	0.0700354	0.165872	-0.126879	0.00716877	0.0402433	-0.17751
GSAP	NA	NA	NA	0.500113	0.707473	-0.047352	0.902125	0.955196	-0.0720947	NA	NA	NA	NA	NA	NA
GSC	NA	NA	NA	NA	NA	NA	NA	NA	NA	NA	NA	NA	NA	NA	NA
GSC2	NA	NA	NA	0.888476	0.948002	0.0348197	0.91639	0.96293	0.00988681	NA	NA	NA	NA	NA	NA
GSDMA	NA	NA	NA	NA	NA	NA	NA	NA	NA	NA	NA	NA	NA	NA	NA
GSDMC	NA	NA	NA	NA	NA	NA	NA	NA	NA	NA	NA	NA	NA	NA	NA
GSDME	NA	NA	NA	0.956509	0.981014	0.0156098	0.00205418	0.0156658	0.282674	NA	NA	NA	NA	NA	NA
GSE1	NA	NA	NA	0.088953	0.246768	-0.0642763	0.0376136	0.129183	0.183827	NA	NA	NA	NA	NA	NA
GSG1L	NA	NA	NA	NA	NA	NA	NA	NA	NA	NA	NA	NA	NA	NA	NA
GSK3A	NA	NA	NA	0.143732	0.336808	0.0442159	0.0305141	0.110983	0.176274	NA	NA	NA	NA	NA	NA
GSKIP	NA	NA	NA	NA	NA	NA	NA	NA	NA	NA	NA	NA	NA	NA	NA
GSN-AS1	NA	NA	NA	0.132687	0.319553	-0.0872773	0.143355	0.318189	-0.135088	NA	NA	NA	NA	NA	NA
GSTA1	NA	NA	NA	0.0221472	0.100567	-0.604361	0.000976756	0.00889095	-0.978251	0.00480318	0.0229152	-0.317258	0.0374428	0.12213	-0.167664
GSTA2	NA	NA	NA	NA	NA	NA	NA	NA	NA	NA	NA	NA	NA	NA	NA
GSTA3	NA	NA	NA	0.0171282	0.0853328	-0.212042	0.000355984	0.00419736	-0.429108	NA	NA	NA	NA	NA	NA
GSTA5	NA	NA	NA	NA	NA	NA	NA	NA	NA	NA	NA	NA	NA	NA	NA
GSTCD	NA	NA	NA	0.153267	0.34938	0.0931618	0.538332	0.721475	-0.0866689	0.0607195	0.149737	0.113142	0.00538453	0.033233	0.140372
GSTM2P1	NA	NA	NA	NA	NA	NA	NA	NA	NA	NA	NA	NA	NA	NA	NA
GSTM4	NA	NA	NA	0.369651	0.596222	-0.0776551	0.0610861	0.180602	-0.28348	0.706757	0.815139	-0.167113	0.0420404	0.13213	-0.188861
GSTM5	NA	NA	NA	0.105696	0.276243	0.16159	0.183182	0.37555	0.191794	NA	NA	NA	NA	NA	NA
GSTM5P1	NA	NA	NA	NA	NA	NA	NA	NA	NA	NA	NA	NA	NA	NA	NA
GSTO2	NA	NA	NA	NA	NA	NA	NA	NA	NA	0.0185089	0.0625539	0.174654	0.18304	0.35326	0.0988694
GSTO3P	NA	NA	NA	NA	NA	NA	NA	NA	NA	NA	NA	NA	NA	NA	NA
GSTT1	NA	NA	NA	0.700448	0.844641	0.34769	0.392759	0.601449	0.284082	NA	NA	NA	NA	NA	NA
GSTT2B	NA	NA	NA	0.993822	0.997847	-0.0164282	0.337311	0.548073	0.131174	NA	NA	NA	NA	NA	NA
GSTZ1	NA	NA	NA	0.15028	0.345285	-0.0830996	0.46239	0.658689	0.0438341	0.00205318	0.012196	-0.239409	0.0577868	0.162405	-0.155135
GSX1	NA	NA	NA	NA	NA	NA	NA	NA	NA	NA	NA	NA	NA	NA	NA
GSX2	NA	NA	NA	NA	NA	NA	NA	NA	NA	NA	NA	NA	NA	NA	NA
GTF2A1	NA	NA	NA	0.400862	0.625204	0.0573868	0.329644	0.540846	-0.0405306	0.443046	0.608913	-0.0151569	0.437695	0.610636	0.0538344
GTF2H2	NA	NA	NA	0.127419	0.310827	0.0988891	0.979189	0.990597	-0.00252627	NA	NA	NA	NA	NA	NA
GTF2I	NA	NA	NA	0.000373302	0.00656978	0.139152	0.43993	0.641482	0.0340087	NA	NA	NA	NA	NA	NA
GTF3C4	NA	NA	NA	0.00290166	0.0263118	0.196904	0.599079	0.76703	-0.00826982	NA	NA	NA	NA	NA	NA
GTF3C6	NA	NA	NA	NA	NA	NA	NA	NA	NA	NA	NA	NA	NA	NA	NA
GTPBP1	NA	NA	NA	0.753353	0.875258	0.028354	0.712112	0.842733	-0.00287604	NA	NA	NA	NA	NA	NA
GTPBP10	NA	NA	NA	0.0410123	0.150408	-0.0977775	0.337311	0.548073	-0.0612599	0.316745	0.482455	-0.0539088	0.348129	0.533785	-0.0535769
GTPBP2	NA	NA	NA	0.121061	0.299872	0.112108	0.0131595	0.0603543	0.213403	0.608248	0.743899	0.00172834	0.0451574	0.137691	0.0656001
GTPBP3	NA	NA	NA	0.212972	0.429445	0.088439	0.103142	0.257844	0.0866486	0.543558	0.69539	-0.0703683	0.0759565	0.196024	-0.0876035
GTSCR1	NA	NA	NA	NA	NA	NA	NA	NA	NA	NA	NA	NA	NA	NA	NA
GTSE1	NA	NA	NA	0.516706	0.719934	0.0471482	0.364384	0.573879	0.0854086	NA	NA	NA	NA	NA	NA
GTSF1	NA	NA	NA	NA	NA	NA	NA	NA	NA	NA	NA	NA	NA	NA	NA
GTSF1L	NA	NA	NA	NA	NA	NA	NA	NA	NA	NA	NA	NA	NA	NA	NA
GUCA2A	NA	NA	NA	0.00905758	0.0565092	-0.188556	0.307979	0.519794	-0.0458827	NA	NA	NA	NA	NA	NA
GUCA2B	NA	NA	NA	0.258629	0.480918	0.139384	0.396918	0.604859	-0.0416863	NA	NA	NA	NA	NA	NA
GUCD1	NA	NA	NA	NA	NA	NA	NA	NA	NA	NA	NA	NA	NA	NA	NA
GUCY1A1	NA	NA	NA	2.06778e-07	6.00008e-05	0.474611	2.24584e-05	0.000575835	0.505244	NA	NA	NA	NA	NA	NA
GUCY1A2	NA	NA	NA	0.00397772	0.0323937	0.288975	0.000277286	0.00353956	0.476785	NA	NA	NA	NA	NA	NA
GUCY1B1	NA	NA	NA	7.53552e-07	0.000142302	0.609528	0.00500694	0.0301455	0.261571	NA	NA	NA	NA	NA	NA
GUCY1B2	NA	NA	NA	0.0505305	0.171371	-0.0981467	0.360274	0.569774	-0.113033	NA	NA	NA	NA	NA	NA
GUCY2C	NA	NA	NA	0.421513	0.642093	0.0330097	0.679035	0.821484	0.0152506	NA	NA	NA	NA	NA	NA
GUCY2D	NA	NA	NA	0.430549	0.650196	0.0485209	0.666338	0.814325	-0.0182371	NA	NA	NA	NA	NA	NA
GUCY2F	NA	NA	NA	1	1	0.0100631	0.186798	0.379304	0.0469517	NA	NA	NA	NA	NA	NA
GULP1	NA	NA	NA	0.164733	0.364691	-0.0487716	0.00804132	0.0426897	-0.285179	NA	NA	NA	NA	NA	NA
GUSBP11	NA	NA	NA	NA	NA	NA	NA	NA	NA	NA	NA	NA	NA	NA	NA
GUSBP16	NA	NA	NA	NA	NA	NA	NA	NA	NA	NA	NA	NA	NA	NA	NA
GUSBP4	NA	NA	NA	NA	NA	NA	NA	NA	NA	NA	NA	NA	NA	NA	NA
GVINP1	NA	NA	NA	0.0260453	0.111307	0.224023	0.00946963	0.047868	0.298512	NA	NA	NA	NA	NA	NA
GVQW3	NA	NA	NA	NA	NA	NA	NA	NA	NA	NA	NA	NA	NA	NA	NA
GXYLT1	NA	NA	NA	NA	NA	NA	NA	NA	NA	NA	NA	NA	NA	NA	NA
GXYLT2	NA	NA	NA	NA	NA	NA	NA	NA	NA	NA	NA	NA	NA	NA	NA
GYG2	NA	NA	NA	0.548589	0.742245	0.0525174	0.00274166	0.0192661	-0.313675	0.858789	0.917359	-0.0309973	0.320271	0.505447	-0.0793452
GYPA	NA	NA	NA	0.000236697	0.00487194	-0.259656	0.335255	0.546897	-0.0450793	NA	NA	NA	NA	NA	NA
GYPB	NA	NA	NA	0.733714	0.864343	0.026899	0.749958	0.867585	0.0193485	NA	NA	NA	NA	NA	NA
GYPE	NA	NA	NA	0.543828	0.738998	0.0634416	0.583607	0.755103	0.0483609	NA	NA	NA	NA	NA	NA
GYS2	NA	NA	NA	0.761255	0.880226	0.0217909	0.985134	0.993569	0.00585247	NA	NA	NA	NA	NA	NA
GZF1	NA	NA	NA	NA	NA	NA	NA	NA	NA	NA	NA	NA	NA	NA	NA
GZMA	NA	NA	NA	9.50207e-05	0.00286193	0.859268	3.63743e-06	0.000157936	1.00865	5.08523e-05	0.000778134	0.354588	0.000573651	0.0080017	0.296055
GZMB	NA	NA	NA	0.0154611	0.079697	0.304819	0.00143781	0.0119311	0.479258	NA	NA	NA	NA	NA	NA
GZMH	NA	NA	NA	0.00184794	0.0194385	0.367802	7.64257e-05	0.00135102	0.629065	0.0413036	0.113056	0.141328	0.0357308	0.118704	0.139257
GZMK	NA	NA	NA	0.00239943	0.0232656	0.565598	9.7174e-05	0.00163058	0.519165	0.0162541	0.0564262	0.21451	0.000771922	0.00958193	0.249836
GZMM	NA	NA	NA	0.0263971	0.11228	0.164192	0.27373	0.483889	0.0741074	NA	NA	NA	NA	NA	NA
H1-0	NA	NA	NA	0.526795	0.72622	-0.0617119	0.000367153	0.00429078	0.319386	NA	NA	NA	NA	NA	NA
H1-1	NA	NA	NA	0.545133	0.739672	0.0908723	0.568322	0.746036	-0.0392933	NA	NA	NA	NA	NA	NA
H1-10	NA	NA	NA	0.0173787	0.0860042	0.358053	0.0569951	0.172186	0.183166	NA	NA	NA	NA	NA	NA
H1-10-AS1	NA	NA	NA	NA	NA	NA	NA	NA	NA	NA	NA	NA	NA	NA	NA
H1-2	NA	NA	NA	0.603687	0.781169	-0.100835	0.205012	0.402364	0.164506	NA	NA	NA	NA	NA	NA
H1-3	NA	NA	NA	0.758673	0.877924	-0.015044	0.0909411	0.235971	-0.177881	NA	NA	NA	NA	NA	NA
H1-4	NA	NA	NA	0.664523	0.8213	0.040299	0.602251	0.769688	0.100139	NA	NA	NA	NA	NA	NA
H1-5	NA	NA	NA	0.307458	0.534225	0.109677	0.90747	0.958293	0.0177449	NA	NA	NA	NA	NA	NA
H1-6	NA	NA	NA	NA	NA	NA	NA	NA	NA	NA	NA	NA	NA	NA	NA
H1-7	NA	NA	NA	NA	NA	NA	NA	NA	NA	NA	NA	NA	NA	NA	NA
H1-8	NA	NA	NA	NA	NA	NA	NA	NA	NA	NA	NA	NA	NA	NA	NA
H1-9P	NA	NA	NA	NA	NA	NA	NA	NA	NA	NA	NA	NA	NA	NA	NA
H2AB3	NA	NA	NA	0.407444	0.630756	0.0508992	0.671801	0.818392	-0.00897433	NA	NA	NA	NA	NA	NA
H2AC1	NA	NA	NA	NA	NA	NA	NA	NA	NA	NA	NA	NA	NA	NA	NA
H2AC10P	NA	NA	NA	NA	NA	NA	NA	NA	NA	NA	NA	NA	NA	NA	NA
H2AC12	NA	NA	NA	NA	NA	NA	NA	NA	NA	NA	NA	NA	NA	NA	NA
H2AC13	NA	NA	NA	NA	NA	NA	NA	NA	NA	NA	NA	NA	NA	NA	NA
H2AC14	NA	NA	NA	NA	NA	NA	NA	NA	NA	NA	NA	NA	NA	NA	NA
H2AC15	NA	NA	NA	NA	NA	NA	NA	NA	NA	NA	NA	NA	NA	NA	NA
H2AC16	NA	NA	NA	0.919813	0.962785	-0.00517076	0.128891	0.297867	-0.0406091	NA	NA	NA	NA	NA	NA
H2AC17	NA	NA	NA	NA	NA	NA	NA	NA	NA	NA	NA	NA	NA	NA	NA
H2AC19	NA	NA	NA	0.00499725	0.0378195	0.335002	0.000636272	0.0065144	0.329282	NA	NA	NA	NA	NA	NA
H2AC20	NA	NA	NA	NA	NA	NA	NA	NA	NA	NA	NA	NA	NA	NA	NA
H2AC21	NA	NA	NA	NA	NA	NA	NA	NA	NA	NA	NA	NA	NA	NA	NA
H2AC25	NA	NA	NA	0.948236	0.977299	0.0204895	0.0428175	0.141461	0.171802	NA	NA	NA	NA	NA	NA
H2AC4	NA	NA	NA	0.801121	0.902039	0.07651	0.561139	0.741187	0.0679234	NA	NA	NA	NA	NA	NA
H2AC6	NA	NA	NA	0.0118057	0.0664707	0.203258	0.0355519	0.124145	0.21876	NA	NA	NA	NA	NA	NA
H2AC8	NA	NA	NA	5.88437e-05	0.00214789	0.47431	0.00228368	0.0169488	0.353834	NA	NA	NA	NA	NA	NA
H2AJ	NA	NA	NA	0.36615	0.593553	0.07504	0.364384	0.573879	-0.196987	NA	NA	NA	NA	NA	NA
H2AP	NA	NA	NA	0.66641	0.822521	-0.0137871	0.426757	0.631091	-0.0300873	NA	NA	NA	NA	NA	NA
H2AZ1	NA	NA	NA	0.0526696	0.175718	-0.0774683	0.123809	0.28944	0.101982	NA	NA	NA	NA	NA	NA
H2AZ2	NA	NA	NA	0.825298	0.914996	0.0437121	0.553228	0.734735	0.0185156	NA	NA	NA	NA	NA	NA
H2AZP2	NA	NA	NA	NA	NA	NA	NA	NA	NA	NA	NA	NA	NA	NA	NA
H2AZP5	NA	NA	NA	NA	NA	NA	NA	NA	NA	NA	NA	NA	NA	NA	NA
H2BC1	NA	NA	NA	NA	NA	NA	NA	NA	NA	NA	NA	NA	NA	NA	NA
H2BC10	NA	NA	NA	0.321196	0.54927	0.183449	0.631277	0.790653	0.132435	NA	NA	NA	NA	NA	NA
H2BC11	NA	NA	NA	NA	NA	NA	NA	NA	NA	NA	NA	NA	NA	NA	NA
H2BC12L	NA	NA	NA	NA	NA	NA	NA	NA	NA	NA	NA	NA	NA	NA	NA
H2BC13	NA	NA	NA	NA	NA	NA	NA	NA	NA	NA	NA	NA	NA	NA	NA
H2BC14	NA	NA	NA	0.370295	0.596695	0.142048	0.178297	0.368263	0.281545	NA	NA	NA	NA	NA	NA
H2BC15	NA	NA	NA	0.716186	0.852899	-0.0276761	0.607489	0.7738	-0.0170622	NA	NA	NA	NA	NA	NA
H2BC17	NA	NA	NA	0.806266	0.905261	0.0211059	0.801654	0.899859	0.0169307	NA	NA	NA	NA	NA	NA
H2BC18	NA	NA	NA	NA	NA	NA	NA	NA	NA	NA	NA	NA	NA	NA	NA
H2BC19P	NA	NA	NA	NA	NA	NA	NA	NA	NA	NA	NA	NA	NA	NA	NA
H2BC21	NA	NA	NA	0.0404687	0.149141	0.15835	3.37384e-05	0.000758763	0.409363	NA	NA	NA	NA	NA	NA
H2BC26	NA	NA	NA	NA	NA	NA	NA	NA	NA	NA	NA	NA	NA	NA	NA
H2BC27P	NA	NA	NA	NA	NA	NA	NA	NA	NA	NA	NA	NA	NA	NA	NA
H2BC2P	NA	NA	NA	NA	NA	NA	NA	NA	NA	NA	NA	NA	NA	NA	NA
H2BC3	NA	NA	NA	0.985497	0.994276	0.022677	0.533411	0.718359	0.0311502	NA	NA	NA	NA	NA	NA
H2BC4	NA	NA	NA	0.993784	0.997847	0.0376461	0.57896	0.752446	0.0685754	NA	NA	NA	NA	NA	NA
H2BC5	NA	NA	NA	0.997928	0.999369	-0.0138627	0.426757	0.631091	0.0880134	NA	NA	NA	NA	NA	NA
H2BC6	NA	NA	NA	0.596495	0.776253	-0.0448299	0.358309	0.568829	0.112874	NA	NA	NA	NA	NA	NA
H2BC7	NA	NA	NA	NA	NA	NA	NA	NA	NA	NA	NA	NA	NA	NA	NA
H2BC8	NA	NA	NA	0.0929239	0.254237	0.207771	0.896226	0.95234	0.0366385	NA	NA	NA	NA	NA	NA
H2BC9	NA	NA	NA	0.543828	0.738998	-0.0189071	0.239077	0.445022	0.0817219	NA	NA	NA	NA	NA	NA
H2BP3	NA	NA	NA	NA	NA	NA	NA	NA	NA	NA	NA	NA	NA	NA	NA
H2BP9	NA	NA	NA	NA	NA	NA	NA	NA	NA	NA	NA	NA	NA	NA	NA
H2BW1	NA	NA	NA	NA	NA	NA	NA	NA	NA	NA	NA	NA	NA	NA	NA
H2BW2	NA	NA	NA	NA	NA	NA	NA	NA	NA	NA	NA	NA	NA	NA	NA
H3-3B	NA	NA	NA	0.846484	0.925779	0.000411634	0.949488	0.975901	0.0133499	NA	NA	NA	NA	NA	NA
H3-4	NA	NA	NA	0.672084	0.826523	-0.0122939	0.528763	0.714206	0.0448426	NA	NA	NA	NA	NA	NA
H3-5	NA	NA	NA	NA	NA	NA	NA	NA	NA	NA	NA	NA	NA	NA	NA
H3-7	NA	NA	NA	NA	NA	NA	NA	NA	NA	NA	NA	NA	NA	NA	NA
H3C1	NA	NA	NA	0.785106	0.892538	0.00862979	0.9045	0.957284	0.0768606	NA	NA	NA	NA	NA	NA
H3C10	NA	NA	NA	0.359299	0.585887	0.0607581	0.174531	0.362374	0.105057	NA	NA	NA	NA	NA	NA
H3C11	NA	NA	NA	0.247843	0.468178	0.197399	0.478552	0.674091	0.0137378	NA	NA	NA	NA	NA	NA
H3C12	NA	NA	NA	0.818284	0.911102	0.0738319	0.717679	0.845955	0.14906	NA	NA	NA	NA	NA	NA
H3C13	NA	NA	NA	NA	NA	NA	NA	NA	NA	NA	NA	NA	NA	NA	NA
H3C2	NA	NA	NA	0.410391	0.63334	0.0777058	0.589252	0.759034	-0.00355628	NA	NA	NA	NA	NA	NA
H3C3	NA	NA	NA	NA	NA	NA	NA	NA	NA	NA	NA	NA	NA	NA	NA
H3C6	NA	NA	NA	0.00279994	0.0258625	0.445783	0.198433	0.394842	0.322663	NA	NA	NA	NA	NA	NA
H3C7	NA	NA	NA	0.29239	0.518879	0.240546	0.356516	0.566662	0.18725	NA	NA	NA	NA	NA	NA
H3C8	NA	NA	NA	0.319931	0.547343	0.156105	0.556093	0.737721	-0.00597072	NA	NA	NA	NA	NA	NA
H3P12	NA	NA	NA	NA	NA	NA	NA	NA	NA	NA	NA	NA	NA	NA	NA
H3P36	NA	NA	NA	0.00295376	0.0265615	0.111634	0.0397748	0.134623	0.117556	NA	NA	NA	NA	NA	NA
H3P4	NA	NA	NA	NA	NA	NA	NA	NA	NA	NA	NA	NA	NA	NA	NA
H3P44	NA	NA	NA	NA	NA	NA	NA	NA	NA	NA	NA	NA	NA	NA	NA
H3Y2	NA	NA	NA	NA	NA	NA	NA	NA	NA	NA	NA	NA	NA	NA	NA
H4C1	NA	NA	NA	NA	NA	NA	NA	NA	NA	NA	NA	NA	NA	NA	NA
H4C11	NA	NA	NA	0.048312	0.16607	0.192854	0.00288691	0.0199916	0.367046	NA	NA	NA	NA	NA	NA
H4C13	NA	NA	NA	0.0469659	0.163735	0.2381	0.209079	0.408289	0.165697	NA	NA	NA	NA	NA	NA
H4C15	NA	NA	NA	0.0010792	0.0132911	0.218988	0.121974	0.286839	0.0954359	NA	NA	NA	NA	NA	NA
H4C16	NA	NA	NA	NA	NA	NA	NA	NA	NA	NA	NA	NA	NA	NA	NA
H4C2	NA	NA	NA	0.894636	0.950469	-0.0236202	0.95515	0.979295	0.0188864	NA	NA	NA	NA	NA	NA
H4C3	NA	NA	NA	0.960885	0.983283	-0.12143	0.174531	0.362374	-0.218124	NA	NA	NA	NA	NA	NA
H4C4	NA	NA	NA	0.0860645	0.241422	0.11807	0.00877241	0.0454751	0.335305	NA	NA	NA	NA	NA	NA
H4C5	NA	NA	NA	NA	NA	NA	NA	NA	NA	NA	NA	NA	NA	NA	NA
H4C6	NA	NA	NA	NA	NA	NA	NA	NA	NA	NA	NA	NA	NA	NA	NA
H4C7	NA	NA	NA	0.298923	0.526467	-0.0257398	0.778554	0.886871	-0.0118266	NA	NA	NA	NA	NA	NA
H4C8	NA	NA	NA	0.00936184	0.057649	0.209687	0.762729	0.875887	0.0857877	NA	NA	NA	NA	NA	NA
H4C9	NA	NA	NA	NA	NA	NA	NA	NA	NA	NA	NA	NA	NA	NA	NA
H6PD	NA	NA	NA	0.0910169	0.250365	0.131133	0.509147	0.699626	-0.0655232	0.836602	0.904129	0.00610881	0.388909	0.568886	-0.0339081
HAAO	NA	NA	NA	0.0309281	0.124308	-0.309906	0.09689	0.246831	-0.197998	6.02897e-08	6.81017e-06	-0.516352	1.42815e-05	0.00097777	-0.354017
HABP2	NA	NA	NA	0.220728	0.438398	0.249695	0.239138	0.445022	0.192753	0.315034	0.48062	-0.0843309	0.397979	0.577195	-0.0643675
HACD1	NA	NA	NA	0.000125739	0.00336919	0.385042	0.00119011	0.0102155	0.427649	NA	NA	NA	NA	NA	NA
HACD2	NA	NA	NA	0.421513	0.642093	0.0129635	0.0676702	0.1939	0.136276	NA	NA	NA	NA	NA	NA
HACD3	NA	NA	NA	0.264729	0.487687	-0.0762946	0.396918	0.604859	0.0292522	NA	NA	NA	NA	NA	NA
HACD4	NA	NA	NA	NA	NA	NA	NA	NA	NA	NA	NA	NA	NA	NA	NA
HACE1	NA	NA	NA	NA	NA	NA	NA	NA	NA	NA	NA	NA	NA	NA	NA
HAGHL	NA	NA	NA	NA	NA	NA	NA	NA	NA	NA	NA	NA	NA	NA	NA
HAL	NA	NA	NA	0.147338	0.34116	0.0738074	0.329817	0.540846	0.0510444	0.00175758	0.0108882	-0.238203	0.0340598	0.11511	-0.157597
HAMP	NA	NA	NA	0.481588	0.692298	0.101082	0.602254	0.769688	0.0606258	0.482601	0.641889	-0.174481	0.520116	0.681415	0.0544152
HAND2	NA	NA	NA	0.478359	0.689739	-0.0613403	0.576398	0.751744	-0.0323968	0.0804928	0.18338	0.145099	0.630069	0.771757	0.0558245
HAND2-AS1	NA	NA	NA	0.583733	0.767962	0.017079	0.210455	0.409382	0.0718608	NA	NA	NA	NA	NA	NA
HAO1	NA	NA	NA	0.887101	0.946788	0.0068405	0.528512	0.714206	-0.0593391	0.00084708	0.00630656	-0.218396	0.00525731	0.0327214	-0.141562
HAO2	NA	NA	NA	0.151768	0.347428	-0.538563	7.91128e-05	0.00138616	-0.966573	0.000747548	0.00575257	-0.35901	0.00623055	0.0365337	-0.275155
HAP1	NA	NA	NA	0.636517	0.803975	-0.0251693	0.281898	0.493415	0.058058	NA	NA	NA	NA	NA	NA
HAPLN1	NA	NA	NA	0.407444	0.630756	0.0336617	0.635874	0.793725	0.00744682	NA	NA	NA	NA	NA	NA
HAPLN2	NA	NA	NA	0.781115	0.890214	-0.0136532	0.566204	0.744982	-0.0401934	NA	NA	NA	NA	NA	NA
HAPLN3	NA	NA	NA	NA	NA	NA	NA	NA	NA	NA	NA	NA	NA	NA	NA
HAPSTR1	NA	NA	NA	0.412588	0.635248	-0.037038	0.651926	0.804561	0.0671999	NA	NA	NA	NA	NA	NA
HARBI1	NA	NA	NA	NA	NA	NA	NA	NA	NA	NA	NA	NA	NA	NA	NA
HARS1	NA	NA	NA	0.196235	0.406585	0.107073	0.480803	0.675136	0.0746096	NA	NA	NA	NA	NA	NA
HAS1	NA	NA	NA	0.0167678	0.0842891	0.131578	0.688286	0.82826	-0.00157118	NA	NA	NA	NA	NA	NA
HAS2	NA	NA	NA	0.00164518	0.0179401	0.302751	0.16766	0.35316	0.106923	NA	NA	NA	NA	NA	NA
HAS3	NA	NA	NA	NA	NA	NA	NA	NA	NA	NA	NA	NA	NA	NA	NA
HASPIN	NA	NA	NA	NA	NA	NA	NA	NA	NA	NA	NA	NA	NA	NA	NA
HAUS1	NA	NA	NA	NA	NA	NA	NA	NA	NA	NA	NA	NA	NA	NA	NA
HAUS2	NA	NA	NA	0.952372	0.979414	-0.000999721	0.573396	0.749143	0.0571859	NA	NA	NA	NA	NA	NA
HAUS3	NA	NA	NA	0.384319	0.609321	0.104822	0.00605981	0.0347184	0.203034	NA	NA	NA	NA	NA	NA
HAUS4	NA	NA	NA	NA	NA	NA	NA	NA	NA	NA	NA	NA	NA	NA	NA
HAUS5	NA	NA	NA	0.347917	0.574805	0.0733299	0.679035	0.821484	-0.0138428	NA	NA	NA	NA	NA	NA
HAUS6	NA	NA	NA	0.0549731	0.180869	0.16906	0.808587	0.902756	0.00965752	NA	NA	NA	NA	NA	NA
HAUS8	NA	NA	NA	NA	NA	NA	NA	NA	NA	NA	NA	NA	NA	NA	NA
HAVCR1	NA	NA	NA	2.27109e-06	0.000314176	1.16911	7.13047e-05	0.00129445	0.540492	NA	NA	NA	NA	NA	NA
HBA1	NA	NA	NA	NA	NA	NA	NA	NA	NA	NA	NA	NA	NA	NA	NA
HBD	NA	NA	NA	0.000210776	0.00451008	0.260435	5.56451e-05	0.00108633	0.302267	NA	NA	NA	NA	NA	NA
HBM	NA	NA	NA	NA	NA	NA	NA	NA	NA	NA	NA	NA	NA	NA	NA
HBQ1	NA	NA	NA	0.720068	0.855212	-0.0181361	0.288655	0.500828	0.113732	NA	NA	NA	NA	NA	NA
HBS1L	NA	NA	NA	0.00116657	0.0140048	-0.185494	0.0323273	0.115843	-0.195156	NA	NA	NA	NA	NA	NA
HBZ	NA	NA	NA	0.428335	0.647757	0.0635165	0.91639	0.96293	0.00693371	NA	NA	NA	NA	NA	NA
HCAR1	NA	NA	NA	NA	NA	NA	NA	NA	NA	NA	NA	NA	NA	NA	NA
HCAR2	NA	NA	NA	0.688996	0.837294	0.00936561	0.0348861	0.122287	0.350178	NA	NA	NA	NA	NA	NA
HCAR3	NA	NA	NA	NA	NA	NA	NA	NA	NA	NA	NA	NA	NA	NA	NA
HCG27	NA	NA	NA	NA	NA	NA	NA	NA	NA	NA	NA	NA	NA	NA	NA
HCG4	NA	NA	NA	0.0580417	0.187336	0.130792	0.254465	0.462476	0.141092	NA	NA	NA	NA	NA	NA
HCG9	NA	NA	NA	0.328849	0.556239	0.0606538	0.49263	0.686038	-0.0232497	NA	NA	NA	NA	NA	NA
HCN1	NA	NA	NA	NA	NA	NA	NA	NA	NA	NA	NA	NA	NA	NA	NA
HCN2	NA	NA	NA	0.219328	0.43671	0.0772203	0.943208	0.973081	-0.00133445	NA	NA	NA	NA	NA	NA
HCN3	NA	NA	NA	NA	NA	NA	NA	NA	NA	0.0801861	0.183121	-0.108328	0.0122964	0.0575533	-0.145155
HCN4	NA	NA	NA	0.247839	0.468178	0.0953488	0.679035	0.821484	-0.0124723	NA	NA	NA	NA	NA	NA
HCRT	NA	NA	NA	0.77514	0.886633	0.0287874	0.435514	0.638249	-0.0282169	NA	NA	NA	NA	NA	NA
HCRTR1	NA	NA	NA	0.126125	0.308372	-0.0858542	0.57129	0.748858	0.0449098	NA	NA	NA	NA	NA	NA
HCRTR2	NA	NA	NA	0.592682	0.773793	0.0232827	0.27373	0.483889	0.062675	NA	NA	NA	NA	NA	NA
HDAC10	NA	NA	NA	NA	NA	NA	NA	NA	NA	NA	NA	NA	NA	NA	NA
HDAC11	NA	NA	NA	0.0556343	0.182286	0.0931377	0.872687	0.938391	-0.015344	NA	NA	NA	NA	NA	NA
HDAC4	NA	NA	NA	0.164735	0.364691	0.108625	0.162869	0.347312	0.130482	NA	NA	NA	NA	NA	NA
HDAC5	NA	NA	NA	0.0330042	0.130234	0.334451	8.67979e-07	5.5518e-05	0.612375	NA	NA	NA	NA	NA	NA
HDAC7	NA	NA	NA	0.362032	0.588723	-0.124728	0.00174891	0.0138805	0.189436	NA	NA	NA	NA	NA	NA
HDAC9	NA	NA	NA	0.000194144	0.00428548	0.23914	6.76326e-08	9.58497e-06	0.703404	NA	NA	NA	NA	NA	NA
HDC	NA	NA	NA	0.437476	0.656738	0.00123231	0.0362283	0.125732	0.158539	0.117961	0.242986	0.123044	0.929702	0.962156	0.0281454
HDGFL1	NA	NA	NA	NA	NA	NA	NA	NA	NA	NA	NA	NA	NA	NA	NA
HDGFL2	NA	NA	NA	NA	NA	NA	NA	NA	NA	NA	NA	NA	NA	NA	NA
HDGFL3	NA	NA	NA	0.125345	0.30728	0.192536	0.118365	0.281638	0.106135	NA	NA	NA	NA	NA	NA
HDHD5	NA	NA	NA	0.849645	0.927616	0.0261397	0.734469	0.856245	0.0265275	NA	NA	NA	NA	NA	NA
HDHD5-AS1	NA	NA	NA	NA	NA	NA	NA	NA	NA	NA	NA	NA	NA	NA	NA
HDLBP	NA	NA	NA	0.911089	0.95851	0.0191144	0.431123	0.634158	0.0602631	0.000948759	0.00692385	-0.201514	0.0133007	0.0608752	-0.135439
HDX	NA	NA	NA	NA	NA	NA	NA	NA	NA	NA	NA	NA	NA	NA	NA
HEATR4	NA	NA	NA	NA	NA	NA	NA	NA	NA	NA	NA	NA	NA	NA	NA
HEATR5A	NA	NA	NA	NA	NA	NA	NA	NA	NA	NA	NA	NA	NA	NA	NA
HEATR9	NA	NA	NA	NA	NA	NA	NA	NA	NA	NA	NA	NA	NA	NA	NA
HECTD4	NA	NA	NA	0.583733	0.767962	-0.0586325	0.38452	0.593107	0.061264	NA	NA	NA	NA	NA	NA
HECW1	NA	NA	NA	0.837453	0.921152	-0.0461851	0.476231	0.671612	-0.0440654	NA	NA	NA	NA	NA	NA
HECW1-IT1	NA	NA	NA	NA	NA	NA	NA	NA	NA	NA	NA	NA	NA	NA	NA
HELB	NA	NA	NA	NA	NA	NA	NA	NA	NA	0.664555	0.783474	0.0508752	0.78806	0.876488	0.040196
HELLS	NA	NA	NA	0.00414459	0.0332717	0.263891	0.000236617	0.00315941	0.360725	NA	NA	NA	NA	NA	NA
HELQ	NA	NA	NA	NA	NA	NA	NA	NA	NA	NA	NA	NA	NA	NA	NA
HELT	NA	NA	NA	NA	NA	NA	NA	NA	NA	NA	NA	NA	NA	NA	NA
HELZ2	NA	NA	NA	NA	NA	NA	NA	NA	NA	NA	NA	NA	NA	NA	NA
HEMGN	NA	NA	NA	NA	NA	NA	NA	NA	NA	NA	NA	NA	NA	NA	NA
HEMK1	NA	NA	NA	0.439695	0.658823	-0.0502108	0.0590115	0.175999	0.138691	0.706263	0.814712	0.00616964	0.0908453	0.220184	-0.0551742
HENMT1	NA	NA	NA	NA	NA	NA	NA	NA	NA	NA	NA	NA	NA	NA	NA
HEPACAM	NA	NA	NA	NA	NA	NA	NA	NA	NA	NA	NA	NA	NA	NA	NA
HEPACAM2	NA	NA	NA	NA	NA	NA	NA	NA	NA	NA	NA	NA	NA	NA	NA
HEPH	NA	NA	NA	0.0814006	0.233022	0.168201	0.000949309	0.00872118	0.393503	NA	NA	NA	NA	NA	NA
HEPHL1	NA	NA	NA	NA	NA	NA	NA	NA	NA	NA	NA	NA	NA	NA	NA
HEPN1	NA	NA	NA	NA	NA	NA	NA	NA	NA	NA	NA	NA	NA	NA	NA
HERC2P2	NA	NA	NA	NA	NA	NA	NA	NA	NA	NA	NA	NA	NA	NA	NA
HERC2P3	NA	NA	NA	NA	NA	NA	NA	NA	NA	NA	NA	NA	NA	NA	NA
HERC2P9	NA	NA	NA	NA	NA	NA	NA	NA	NA	NA	NA	NA	NA	NA	NA
HES2	NA	NA	NA	0.70458	0.847393	-0.00880302	1	1	0.00289207	NA	NA	NA	NA	NA	NA
HES3	NA	NA	NA	NA	NA	NA	NA	NA	NA	NA	NA	NA	NA	NA	NA
HES6	NA	NA	NA	NA	NA	NA	NA	NA	NA	0.865502	0.920827	0.0100245	0.834503	0.906582	-0.00250795
HES7	NA	NA	NA	NA	NA	NA	NA	NA	NA	NA	NA	NA	NA	NA	NA
HESX1	NA	NA	NA	0.329573	0.556239	-0.0599466	0.283577	0.495153	-0.0646378	NA	NA	NA	NA	NA	NA
HEXA	NA	NA	NA	0.578686	0.76581	-0.0389663	0.32243	0.534032	0.039105	NA	NA	NA	NA	NA	NA
HEXA-AS1	NA	NA	NA	0.962717	0.984735	0.0251607	0.316777	0.529406	-0.0409893	NA	NA	NA	NA	NA	NA
HEXD	NA	NA	NA	NA	NA	NA	NA	NA	NA	NA	NA	NA	NA	NA	NA
HEXIM1	NA	NA	NA	0.477361	0.689387	-0.0396113	0.679035	0.821484	-0.0354628	NA	NA	NA	NA	NA	NA
HFE	NA	NA	NA	0.061622	0.194719	0.127208	0.0196703	0.0806679	0.221917	NA	NA	NA	NA	NA	NA
HFM1	NA	NA	NA	NA	NA	NA	NA	NA	NA	NA	NA	NA	NA	NA	NA
HGD	NA	NA	NA	0.0184124	0.0894091	-0.244719	0.000896516	0.00834573	-0.652234	0.0112335	0.0430303	-0.200178	0.0733553	0.191566	-0.107903
HGF	NA	NA	NA	0.00205681	0.0209682	0.41605	0.499604	0.690858	0.0686437	0.0341173	0.0987249	0.205707	0.00854126	0.0449726	0.229996
HGFAC	NA	NA	NA	0.0778544	0.225691	-0.136083	0.581527	0.75504	-0.0145823	0.0127539	0.047265	-0.236899	0.0133455	0.0610133	-0.177838
HGH1	NA	NA	NA	0.0837175	0.237196	0.0856631	0.814369	0.906489	-0.0259135	NA	NA	NA	NA	NA	NA
HGSNAT	NA	NA	NA	0.421513	0.642093	0.048201	0.0110391	0.0531711	0.250555	NA	NA	NA	NA	NA	NA
HHAT	NA	NA	NA	0.0420176	0.152784	0.215109	0.00767788	0.0412169	0.23747	NA	NA	NA	NA	NA	NA
HHEX	NA	NA	NA	3.96523e-05	0.00166694	0.3135	1.44382e-08	3.65472e-06	0.650332	0.130717	0.261158	-0.134845	0.934061	0.964712	-0.0112685
HHIP	NA	NA	NA	NA	NA	NA	NA	NA	NA	0.352712	0.520294	-0.0601565	0.760995	0.859489	-0.00431477
HHIPL1	NA	NA	NA	NA	NA	NA	NA	NA	NA	NA	NA	NA	NA	NA	NA
HHIPL2	NA	NA	NA	0.0669358	0.205188	0.0914661	0.0590115	0.175999	0.102356	NA	NA	NA	NA	NA	NA
HHLA1	NA	NA	NA	0.395074	0.619997	-0.0550056	0.808587	0.902756	0.0153296	NA	NA	NA	NA	NA	NA
HHLA2	NA	NA	NA	0.578686	0.76581	-0.120355	0.0402754	0.136052	-0.212154	NA	NA	NA	NA	NA	NA
HHLA3	NA	NA	NA	NA	NA	NA	NA	NA	NA	0.784074	0.869869	-0.0342608	0.451185	0.622912	-0.0278428
HIC1	NA	NA	NA	0.596276	0.776253	0.0012901	0.418102	0.623485	0.0577518	NA	NA	NA	NA	NA	NA
HID1	NA	NA	NA	NA	NA	NA	NA	NA	NA	NA	NA	NA	NA	NA	NA
HIF3A	NA	NA	NA	0.944102	0.975514	0.0124565	0.712112	0.842733	0.035406	NA	NA	NA	NA	NA	NA
HIGD1AP1	NA	NA	NA	NA	NA	NA	NA	NA	NA	NA	NA	NA	NA	NA	NA
HIGD2B	NA	NA	NA	NA	NA	NA	NA	NA	NA	NA	NA	NA	NA	NA	NA
HIKESHI	NA	NA	NA	NA	NA	NA	NA	NA	NA	NA	NA	NA	NA	NA	NA
HILPDA	NA	NA	NA	0.00137744	0.0158485	0.284734	0.149652	0.327523	-0.187959	NA	NA	NA	NA	NA	NA
HINFP	NA	NA	NA	0.0458255	0.161482	0.147198	0.356516	0.566662	0.0413077	NA	NA	NA	NA	NA	NA
HINT1P1	NA	NA	NA	NA	NA	NA	NA	NA	NA	NA	NA	NA	NA	NA	NA
HINT3	NA	NA	NA	NA	NA	NA	NA	NA	NA	0.105584	0.224235	0.106892	0.11775	0.262849	0.0694011
HIP1R	NA	NA	NA	0.571632	0.759856	0.0217059	0.90153	0.955196	0.00706129	0.255734	0.415544	0.0979272	0.00927433	0.0475605	0.170932
HIPK1	NA	NA	NA	0.880277	0.943993	-0.00215412	0.267202	0.476597	-0.0841848	NA	NA	NA	NA	NA	NA
HIPK3	NA	NA	NA	0.000526658	0.00836535	-0.261643	0.000468834	0.00514549	-0.219551	NA	NA	NA	NA	NA	NA
HIPK4	NA	NA	NA	NA	NA	NA	NA	NA	NA	NA	NA	NA	NA	NA	NA
HIRA	NA	NA	NA	0.753353	0.875258	-0.0495955	0.457848	0.654788	0.0494568	NA	NA	NA	NA	NA	NA
HIVEP3	NA	NA	NA	0.290545	0.516995	-0.0713224	0.871918	0.938391	-0.000330091	NA	NA	NA	NA	NA	NA
HJURP	NA	NA	NA	0.521244	0.722253	0.0498873	0.0305141	0.110983	0.186537	NA	NA	NA	NA	NA	NA
HJV	NA	NA	NA	NA	NA	NA	NA	NA	NA	NA	NA	NA	NA	NA	NA
HK1	NA	NA	NA	0.00166198	0.0180902	0.272763	0.000111272	0.00179377	0.289414	1.52445e-07	1.29793e-05	0.31394	0.000149458	0.00367612	0.227126
HK3	NA	NA	NA	0.559018	0.750811	0.0252122	3.49918e-05	0.000775229	0.346227	NA	NA	NA	NA	NA	NA
HKDC1	NA	NA	NA	0.0311782	0.124976	0.279312	0.00922447	0.0470195	0.329463	4.1627e-07	2.25387e-05	0.666098	7.12579e-05	0.00233753	0.594636
HLA-C	NA	NA	NA	0.0287662	0.118133	0.222047	0.112742	0.273507	0.0835903	NA	NA	NA	NA	NA	NA
HLA-DOB	NA	NA	NA	0.000655375	0.0095904	0.298639	0.00443056	0.027525	0.252118	6.44211e-07	2.99175e-05	0.359868	6.50464e-05	0.00221525	0.261288
HLA-DPA2	NA	NA	NA	NA	NA	NA	NA	NA	NA	NA	NA	NA	NA	NA	NA
HLA-DPB1	NA	NA	NA	0.000740146	0.0103961	0.630284	0.000127252	0.001992	0.388141	NA	NA	NA	NA	NA	NA
HLA-DPB2	NA	NA	NA	NA	NA	NA	NA	NA	NA	NA	NA	NA	NA	NA	NA
HLA-DQA2	NA	NA	NA	0.159372	0.35714	0.329855	0.499604	0.690858	0.166387	NA	NA	NA	NA	NA	NA
HLA-DQB2	NA	NA	NA	0.0245198	0.106893	0.2506	0.000955854	0.00876186	0.227719	NA	NA	NA	NA	NA	NA
HLA-DRB1	NA	NA	NA	6.17757e-05	0.00219387	0.511412	0.000131568	0.0020381	0.320811	NA	NA	NA	NA	NA	NA
HLA-DRB5	NA	NA	NA	NA	NA	NA	NA	NA	NA	NA	NA	NA	NA	NA	NA
HLA-DRB9	NA	NA	NA	NA	NA	NA	NA	NA	NA	NA	NA	NA	NA	NA	NA
HLA-F-AS1	NA	NA	NA	NA	NA	NA	NA	NA	NA	NA	NA	NA	NA	NA	NA
HLA-J	NA	NA	NA	0.0173787	0.0860042	0.238502	0.374216	0.583958	0.0372093	NA	NA	NA	NA	NA	NA
HLA-L	NA	NA	NA	NA	NA	NA	NA	NA	NA	NA	NA	NA	NA	NA	NA
HLA-V	NA	NA	NA	NA	NA	NA	NA	NA	NA	NA	NA	NA	NA	NA	NA
HLCS	NA	NA	NA	0.538253	0.735032	0.0483774	0.701023	0.835678	-0.0561987	0.0370902	0.104815	-0.114832	0.00719441	0.0403191	-0.115871
HMCES	NA	NA	NA	0.366889	0.5937	-0.0953243	0.0699889	0.197969	-0.19112	NA	NA	NA	NA	NA	NA
HMCN1	NA	NA	NA	NA	NA	NA	NA	NA	NA	NA	NA	NA	NA	NA	NA
HMCN2	NA	NA	NA	NA	NA	NA	NA	NA	NA	NA	NA	NA	NA	NA	NA
HMGA1	NA	NA	NA	0.166319	0.366697	0.119448	7.87838e-05	0.00138616	0.503544	0.00932597	0.0375129	0.130896	0.0430645	0.134079	0.107785
HMGA1P1	NA	NA	NA	NA	NA	NA	NA	NA	NA	NA	NA	NA	NA	NA	NA
HMGA1P3	NA	NA	NA	NA	NA	NA	NA	NA	NA	NA	NA	NA	NA	NA	NA
HMGA2	NA	NA	NA	NA	NA	NA	NA	NA	NA	NA	NA	NA	NA	NA	NA
HMGA2-AS1	NA	NA	NA	NA	NA	NA	NA	NA	NA	NA	NA	NA	NA	NA	NA
HMGB1P1	NA	NA	NA	NA	NA	NA	NA	NA	NA	NA	NA	NA	NA	NA	NA
HMGB1P10	NA	NA	NA	NA	NA	NA	NA	NA	NA	NA	NA	NA	NA	NA	NA
HMGB1P14	NA	NA	NA	NA	NA	NA	NA	NA	NA	NA	NA	NA	NA	NA	NA
HMGB1P4	NA	NA	NA	NA	NA	NA	NA	NA	NA	NA	NA	NA	NA	NA	NA
HMGB3	NA	NA	NA	0.0517687	0.174178	0.163314	0.00877222	0.0454751	0.199297	0.0993065	0.214191	-0.131955	0.306538	0.493508	-0.049484
HMGB3P1	NA	NA	NA	0.0458198	0.161482	0.142174	0.138608	0.311665	0.150993	NA	NA	NA	NA	NA	NA
HMGB3P20	NA	NA	NA	NA	NA	NA	NA	NA	NA	NA	NA	NA	NA	NA	NA
HMGB3P22	NA	NA	NA	NA	NA	NA	NA	NA	NA	NA	NA	NA	NA	NA	NA
HMGB3P24	NA	NA	NA	NA	NA	NA	NA	NA	NA	NA	NA	NA	NA	NA	NA
HMGB3P30	NA	NA	NA	NA	NA	NA	NA	NA	NA	NA	NA	NA	NA	NA	NA
HMGB4	NA	NA	NA	NA	NA	NA	NA	NA	NA	NA	NA	NA	NA	NA	NA
HMGCLL1	NA	NA	NA	NA	NA	NA	NA	NA	NA	NA	NA	NA	NA	NA	NA
HMGN1P26	NA	NA	NA	NA	NA	NA	NA	NA	NA	NA	NA	NA	NA	NA	NA
HMGN1P30	NA	NA	NA	NA	NA	NA	NA	NA	NA	NA	NA	NA	NA	NA	NA
HMGN1P31	NA	NA	NA	NA	NA	NA	NA	NA	NA	NA	NA	NA	NA	NA	NA
HMGN1P36	NA	NA	NA	NA	NA	NA	NA	NA	NA	NA	NA	NA	NA	NA	NA
HMGN1P38	NA	NA	NA	NA	NA	NA	NA	NA	NA	NA	NA	NA	NA	NA	NA
HMGN2P11	NA	NA	NA	NA	NA	NA	NA	NA	NA	NA	NA	NA	NA	NA	NA
HMGN2P17	NA	NA	NA	NA	NA	NA	NA	NA	NA	NA	NA	NA	NA	NA	NA
HMGN2P18	NA	NA	NA	NA	NA	NA	NA	NA	NA	NA	NA	NA	NA	NA	NA
HMGN2P20	NA	NA	NA	NA	NA	NA	NA	NA	NA	NA	NA	NA	NA	NA	NA
HMGN2P21	NA	NA	NA	NA	NA	NA	NA	NA	NA	NA	NA	NA	NA	NA	NA
HMGN2P25	NA	NA	NA	NA	NA	NA	NA	NA	NA	NA	NA	NA	NA	NA	NA
HMGN2P27	NA	NA	NA	NA	NA	NA	NA	NA	NA	NA	NA	NA	NA	NA	NA
HMGN2P28	NA	NA	NA	NA	NA	NA	NA	NA	NA	NA	NA	NA	NA	NA	NA
HMGN2P46	NA	NA	NA	NA	NA	NA	NA	NA	NA	NA	NA	NA	NA	NA	NA
HMGN2P6	NA	NA	NA	NA	NA	NA	NA	NA	NA	NA	NA	NA	NA	NA	NA
HMGN2P9	NA	NA	NA	NA	NA	NA	NA	NA	NA	NA	NA	NA	NA	NA	NA
HMGN3	NA	NA	NA	0.0194988	0.0929025	0.110329	0.0665345	0.191661	-0.0907973	NA	NA	NA	NA	NA	NA
HMGN3P1	NA	NA	NA	NA	NA	NA	NA	NA	NA	NA	NA	NA	NA	NA	NA
HMGN5	NA	NA	NA	0.0559767	0.182955	-0.104294	0.781433	0.888192	0.013533	NA	NA	NA	NA	NA	NA
HMGXB3	NA	NA	NA	0.398679	0.623108	0.015103	0.727322	0.853601	0.0399239	NA	NA	NA	NA	NA	NA
HMGXB4	NA	NA	NA	0.0453861	0.160511	0.102296	0.401103	0.608663	-0.0832546	NA	NA	NA	NA	NA	NA
HMHB1	NA	NA	NA	0.583731	0.767962	0.0673478	0.727321	0.853601	0.0234923	NA	NA	NA	NA	NA	NA
HMMR	NA	NA	NA	0.672084	0.826523	0.0684604	0.0255831	0.0975834	0.326466	NA	NA	NA	NA	NA	NA
HMOX1	NA	NA	NA	0.000321269	0.00595348	0.338151	0.00210951	0.0159244	0.472228	0.525559	0.679564	0.0309426	0.0297587	0.104787	0.118626
HMOX2	NA	NA	NA	0.100423	0.266385	-0.122182	0.546079	0.728411	0.0498305	NA	NA	NA	NA	NA	NA
HMX1	NA	NA	NA	0.0115124	0.0655636	-0.2121	0.0866728	0.22818	-0.0861547	NA	NA	NA	NA	NA	NA
HMX2	NA	NA	NA	NA	NA	NA	NA	NA	NA	NA	NA	NA	NA	NA	NA
HMX3	NA	NA	NA	NA	NA	NA	NA	NA	NA	NA	NA	NA	NA	NA	NA
HNF1A	NA	NA	NA	0.870813	0.939262	0.01192	0.104753	0.260559	-0.097634	NA	NA	NA	NA	NA	NA
HNF1A-AS1	NA	NA	NA	NA	NA	NA	NA	NA	NA	NA	NA	NA	NA	NA	NA
HNF1B	NA	NA	NA	8.2113e-06	0.000705373	0.386889	0.0103249	0.0507375	0.352616	NA	NA	NA	NA	NA	NA
HNF4A	NA	NA	NA	0.439695	0.658823	-0.137468	0.00767788	0.0412169	-0.263998	0.00140668	0.00921279	-0.179784	0.0216311	0.0833732	-0.0913106
HNF4G	NA	NA	NA	0.445853	0.663953	0.0401374	0.224467	0.428511	-0.161095	NA	NA	NA	NA	NA	NA
HNRNPA1P10	NA	NA	NA	NA	NA	NA	NA	NA	NA	NA	NA	NA	NA	NA	NA
HNRNPA1P12	NA	NA	NA	NA	NA	NA	NA	NA	NA	NA	NA	NA	NA	NA	NA
HNRNPA1P30	NA	NA	NA	NA	NA	NA	NA	NA	NA	NA	NA	NA	NA	NA	NA
HNRNPA1P58	NA	NA	NA	NA	NA	NA	NA	NA	NA	NA	NA	NA	NA	NA	NA
HNRNPA1P60	NA	NA	NA	NA	NA	NA	NA	NA	NA	NA	NA	NA	NA	NA	NA
HNRNPA1P7	NA	NA	NA	0.0677244	0.206594	0.0567739	0.855105	0.928634	-0.0125289	NA	NA	NA	NA	NA	NA
HNRNPA1P8	NA	NA	NA	NA	NA	NA	NA	NA	NA	NA	NA	NA	NA	NA	NA
HNRNPA2B1	NA	NA	NA	0.104027	0.273082	-0.0759019	0.0924004	0.238976	-0.154049	NA	NA	NA	NA	NA	NA
HNRNPA3P1	NA	NA	NA	0.977348	0.991516	0.0333246	0.352621	0.563484	0.057868	NA	NA	NA	NA	NA	NA
HNRNPA3P3	NA	NA	NA	NA	NA	NA	NA	NA	NA	NA	NA	NA	NA	NA	NA
HNRNPA3P5	NA	NA	NA	NA	NA	NA	NA	NA	NA	NA	NA	NA	NA	NA	NA
HNRNPCL1	NA	NA	NA	0.156223	0.352974	-0.0557912	0.46239	0.658689	-0.0502103	NA	NA	NA	NA	NA	NA
HNRNPCL2	NA	NA	NA	NA	NA	NA	NA	NA	NA	NA	NA	NA	NA	NA	NA
HNRNPCP2	NA	NA	NA	NA	NA	NA	NA	NA	NA	NA	NA	NA	NA	NA	NA
HNRNPCP3	NA	NA	NA	NA	NA	NA	NA	NA	NA	NA	NA	NA	NA	NA	NA
HNRNPCP4	NA	NA	NA	NA	NA	NA	NA	NA	NA	NA	NA	NA	NA	NA	NA
HNRNPDL	NA	NA	NA	2.25749e-06	0.000314176	-0.245378	7.38238e-05	0.00131676	-0.291874	NA	NA	NA	NA	NA	NA
HNRNPDP1	NA	NA	NA	NA	NA	NA	NA	NA	NA	NA	NA	NA	NA	NA	NA
HNRNPF	NA	NA	NA	0.786339	0.892745	0.00825691	0.205012	0.402364	0.012315	0.125809	0.254415	-0.0938353	0.241847	0.421329	-0.069804
HNRNPH1	NA	NA	NA	0.0880417	0.245186	-0.130348	0.149652	0.327523	-0.11722	NA	NA	NA	NA	NA	NA
HNRNPH3	NA	NA	NA	0.0761187	0.223053	-0.0711646	0.13927	0.312327	-0.107455	NA	NA	NA	NA	NA	NA
HNRNPK	NA	NA	NA	NA	NA	NA	NA	NA	NA	NA	NA	NA	NA	NA	NA
HNRNPKP1	NA	NA	NA	NA	NA	NA	NA	NA	NA	NA	NA	NA	NA	NA	NA
HNRNPLL	NA	NA	NA	NA	NA	NA	NA	NA	NA	NA	NA	NA	NA	NA	NA
HNRNPM	NA	NA	NA	0.00282263	0.0260518	0.164049	0.641207	0.797203	0.0170022	NA	NA	NA	NA	NA	NA
HNRNPR	NA	NA	NA	0.739095	0.867398	0.0194978	0.849259	0.924988	0.00659185	NA	NA	NA	NA	NA	NA
HNRNPUL1	NA	NA	NA	0.0671256	0.205418	0.101038	0.00210951	0.0159244	0.264635	NA	NA	NA	NA	NA	NA
HNRNPUL2-BSCL2	NA	NA	NA	0.940329	0.972791	-0.00166826	0.0397748	0.134623	0.109599	NA	NA	NA	NA	NA	NA
HOATZ	NA	NA	NA	NA	NA	NA	NA	NA	NA	NA	NA	NA	NA	NA	NA
HOGA1	NA	NA	NA	NA	NA	NA	NA	NA	NA	NA	NA	NA	NA	NA	NA
HOOK1	NA	NA	NA	0.000579595	0.0087998	-0.262251	0.020495	0.0830329	-0.215063	NA	NA	NA	NA	NA	NA
HOPX	NA	NA	NA	1.64589e-05	0.00103059	0.537489	0.000296743	0.0036967	0.477137	NA	NA	NA	NA	NA	NA
HORMAD1	NA	NA	NA	NA	NA	NA	NA	NA	NA	NA	NA	NA	NA	NA	NA
HORMAD2	NA	NA	NA	NA	NA	NA	NA	NA	NA	NA	NA	NA	NA	NA	NA
HOXA-AS2	NA	NA	NA	NA	NA	NA	NA	NA	NA	NA	NA	NA	NA	NA	NA
HOXA1	NA	NA	NA	0.0556271	0.182286	0.157867	0.997027	0.999042	0.00309194	NA	NA	NA	NA	NA	NA
HOXA10	NA	NA	NA	0.0489156	0.167323	0.153712	0.00636524	0.0359237	0.198856	NA	NA	NA	NA	NA	NA
HOXA11	NA	NA	NA	0.00295376	0.0265615	0.402767	8.27348e-06	0.000274177	0.564495	NA	NA	NA	NA	NA	NA
HOXA13	NA	NA	NA	NA	NA	NA	NA	NA	NA	NA	NA	NA	NA	NA	NA
HOXA2	NA	NA	NA	0.458314	0.674405	0.0738949	0.131749	0.301543	0.143105	NA	NA	NA	NA	NA	NA
HOXA3	NA	NA	NA	0.0787334	0.227686	0.171551	0.120159	0.284484	0.116855	NA	NA	NA	NA	NA	NA
HOXA5	NA	NA	NA	0.677615	0.830663	0.0209937	0.937624	0.970245	0.0090823	0.859926	0.917835	0.00139765	0.360071	0.544328	-0.0535358
HOXA6	NA	NA	NA	0.745477	0.870956	0.0355787	0.824926	0.912563	0.0278777	NA	NA	NA	NA	NA	NA
HOXA7	NA	NA	NA	0.745475	0.870956	-0.0362363	0.902125	0.955196	0.00829712	NA	NA	NA	NA	NA	NA
HOXA9	NA	NA	NA	0.0663601	0.204002	0.20183	0.466957	0.663544	0.0888898	NA	NA	NA	NA	NA	NA
HOXB-AS3	NA	NA	NA	NA	NA	NA	NA	NA	NA	NA	NA	NA	NA	NA	NA
HOXB1	NA	NA	NA	0.50452	0.710665	-0.0361084	0.267202	0.476597	-0.0475582	NA	NA	NA	NA	NA	NA
HOXB13	NA	NA	NA	0.607125	0.784135	-0.042214	0.710498	0.842733	-0.00592518	NA	NA	NA	NA	NA	NA
HOXB3	NA	NA	NA	0.673837	0.827999	0.110663	0.242151	0.448314	0.125968	NA	NA	NA	NA	NA	NA
HOXB4	NA	NA	NA	NA	NA	NA	NA	NA	NA	NA	NA	NA	NA	NA	NA
HOXB5	NA	NA	NA	0.0351992	0.136096	0.237213	0.00357635	0.0235367	0.265883	0.475317	0.636793	0.032115	0.847325	0.914081	-0.00127002
HOXB7	NA	NA	NA	NA	NA	NA	NA	NA	NA	NA	NA	NA	NA	NA	NA
HOXB8	NA	NA	NA	0.0004597	0.00763833	0.341054	0.00291088	0.0201347	0.270882	NA	NA	NA	NA	NA	NA
HOXB9	NA	NA	NA	0.0487215	0.167188	0.168869	0.0224094	0.0887793	0.16505	NA	NA	NA	NA	NA	NA
HOXC10	NA	NA	NA	0.294779	0.52133	-0.0795428	0.0323273	0.115843	0.180773	NA	NA	NA	NA	NA	NA
HOXC11	NA	NA	NA	0.145864	0.339377	0.117491	0.108036	0.265887	0.151958	NA	NA	NA	NA	NA	NA
HOXC12	NA	NA	NA	NA	NA	NA	NA	NA	NA	NA	NA	NA	NA	NA	NA
HOXC13	NA	NA	NA	0.521245	0.722253	-0.0431886	0.521429	0.709699	-0.00720039	NA	NA	NA	NA	NA	NA
HOXC8	NA	NA	NA	0.414834	0.637799	-0.0578697	0.0845802	0.225165	-0.100896	NA	NA	NA	NA	NA	NA
HOXC9	NA	NA	NA	NA	NA	NA	NA	NA	NA	NA	NA	NA	NA	NA	NA
HOXD1	NA	NA	NA	0.462393	0.67714	0.0568699	0.583607	0.755103	0.0573426	NA	NA	NA	NA	NA	NA
HOXD10	NA	NA	NA	0.29718	0.52433	0.0958979	0.444372	0.645034	0.11409	NA	NA	NA	NA	NA	NA
HOXD11	NA	NA	NA	0.220728	0.438398	0.139267	0.00129391	0.010972	0.298244	NA	NA	NA	NA	NA	NA
HOXD12	NA	NA	NA	0.208793	0.423971	-0.0360428	0.46239	0.658689	0.0838131	NA	NA	NA	NA	NA	NA
HOXD13	NA	NA	NA	0.583721	0.767962	-0.025994	0.732958	0.856245	0.00613596	NA	NA	NA	NA	NA	NA
HOXD4	NA	NA	NA	NA	NA	NA	NA	NA	NA	NA	NA	NA	NA	NA	NA
HOXD8	NA	NA	NA	NA	NA	NA	NA	NA	NA	NA	NA	NA	NA	NA	NA
HOXD9	NA	NA	NA	0.0143583	0.0761574	0.202518	0.0436078	0.143078	0.168153	NA	NA	NA	NA	NA	NA
HP	NA	NA	NA	0.225231	0.443638	0.187734	0.156156	0.336983	0.145918	8.80639e-05	0.00114225	-0.223884	0.00284541	0.02172	-0.190821
HPCA	NA	NA	NA	NA	NA	NA	NA	NA	NA	NA	NA	NA	NA	NA	NA
HPCAL1	NA	NA	NA	0.124839	0.306499	-0.0987729	0.0105583	0.0515228	0.166976	0.05224	0.133948	0.0353399	0.265139	0.449524	0.0309111
HPCAL4	NA	NA	NA	0.00586735	0.0425115	0.258766	0.000483222	0.00526455	0.416209	NA	NA	NA	NA	NA	NA
HPD	NA	NA	NA	0.00213384	0.0214774	-0.739569	0.000345129	0.00409372	-1.08257	0.200992	0.35227	-0.11425	0.855737	0.920234	0.0124486
HPDL	NA	NA	NA	NA	NA	NA	NA	NA	NA	NA	NA	NA	NA	NA	NA
HPF1	NA	NA	NA	0.00530996	0.0396315	0.161629	0.172151	0.359376	0.0746642	NA	NA	NA	NA	NA	NA
HPGD	NA	NA	NA	3.00473e-05	0.00144142	-0.572007	0.728858	0.853635	-0.137881	0.000493246	0.00416219	-0.273057	0.0417991	0.13162	-0.192531
HPGDS	NA	NA	NA	7.77064e-06	0.000695092	0.511081	6.94784e-05	0.00127363	0.349767	NA	NA	NA	NA	NA	NA
HPN	NA	NA	NA	0.58578	0.768954	0.0698024	0.0468916	0.150534	-0.223894	7.653e-06	0.000182819	-0.279383	2.03883e-06	0.000398231	-0.245375
HPS4	NA	NA	NA	0.455181	0.671705	-0.0645845	0.392759	0.601449	0.0188273	0.456874	0.62047	-0.07673	0.298823	0.485797	-0.0547895
HPS5	NA	NA	NA	0.0520818	0.174738	-0.0932417	0.0217879	0.0869544	-0.335461	0.0278006	0.0846898	0.143218	0.0469531	0.141157	0.175617
HPSE	NA	NA	NA	0.378011	0.603246	0.0530966	0.00033458	0.00401665	0.468608	NA	NA	NA	NA	NA	NA
HPSE2	NA	NA	NA	0.710376	0.849466	0.0165961	0.4647	0.661709	-0.052375	NA	NA	NA	NA	NA	NA
HPX	NA	NA	NA	0.29239	0.518879	-0.0419973	0.583607	0.755103	-0.036092	3.64604e-05	0.00060685	-0.246408	0.00373968	0.026112	-0.14858
HR	NA	NA	NA	0.830343	0.917488	-0.0266586	0.99108	0.996272	0.00266557	NA	NA	NA	NA	NA	NA
HRCT1	NA	NA	NA	NA	NA	NA	NA	NA	NA	NA	NA	NA	NA	NA	NA
HRG	NA	NA	NA	1.30299e-05	0.000901263	-0.788734	0.00210951	0.0159244	-0.544136	0.147339	0.2837	-0.0748344	0.989537	0.994219	0.00182505
HRH1	NA	NA	NA	0.000207197	0.00444149	0.274101	0.036092	0.125732	0.415683	NA	NA	NA	NA	NA	NA
HRH2	NA	NA	NA	0.214494	0.43171	0.0662355	0.194454	0.389334	0.108338	NA	NA	NA	NA	NA	NA
HRH3	NA	NA	NA	0.240482	0.461161	-0.0663617	0.673579	0.818797	-0.0272243	NA	NA	NA	NA	NA	NA
HRH4	NA	NA	NA	0.149508	0.344382	0.0502285	0.801654	0.899859	0.0129653	NA	NA	NA	NA	NA	NA
HRK	NA	NA	NA	0.0143293	0.0761172	0.145231	0.99108	0.996272	0.028642	NA	NA	NA	NA	NA	NA
HRNR	NA	NA	NA	NA	NA	NA	NA	NA	NA	NA	NA	NA	NA	NA	NA
HROB	NA	NA	NA	0.979282	0.992478	0.00459734	0.166508	0.35267	-0.058788	NA	NA	NA	NA	NA	NA
HS3ST1	NA	NA	NA	0.0184124	0.0894091	0.348864	0.000176997	0.00254931	0.422221	NA	NA	NA	NA	NA	NA
HS3ST2	NA	NA	NA	0.327004	0.554578	0.0714389	9.63625e-06	0.000303287	0.481054	NA	NA	NA	NA	NA	NA
HS3ST3B1	NA	NA	NA	0.285826	0.511666	-0.0658143	0.189325	0.382542	0.126785	NA	NA	NA	NA	NA	NA
HS3ST4	NA	NA	NA	NA	NA	NA	NA	NA	NA	NA	NA	NA	NA	NA	NA
HS3ST5	NA	NA	NA	NA	NA	NA	NA	NA	NA	NA	NA	NA	NA	NA	NA
HS3ST6	NA	NA	NA	NA	NA	NA	NA	NA	NA	NA	NA	NA	NA	NA	NA
HS6ST1	NA	NA	NA	NA	NA	NA	NA	NA	NA	NA	NA	NA	NA	NA	NA
HS6ST2	NA	NA	NA	NA	NA	NA	NA	NA	NA	NA	NA	NA	NA	NA	NA
HS6ST3	NA	NA	NA	NA	NA	NA	NA	NA	NA	NA	NA	NA	NA	NA	NA
HSBP1P2	NA	NA	NA	NA	NA	NA	NA	NA	NA	NA	NA	NA	NA	NA	NA
HSD11B1	NA	NA	NA	0.755326	0.876096	0.0536912	0.775682	0.884613	0.00232306	3.66358e-07	2.06185e-05	-0.32311	0.00153471	0.0145185	-0.211966
HSD11B2	NA	NA	NA	0.111755	0.285312	-0.201585	0.0512827	0.160471	-0.509354	NA	NA	NA	NA	NA	NA
HSD17B1	NA	NA	NA	0.37587	0.601443	0.101389	0.0719096	0.201914	0.128932	NA	NA	NA	NA	NA	NA
HSD17B13	NA	NA	NA	NA	NA	NA	NA	NA	NA	NA	NA	NA	NA	NA	NA
HSD17B14	NA	NA	NA	0.043153	0.155762	-0.362932	0.000127252	0.001992	-0.458193	NA	NA	NA	NA	NA	NA
HSD17B1P1	NA	NA	NA	NA	NA	NA	NA	NA	NA	NA	NA	NA	NA	NA	NA
HSD17B2	NA	NA	NA	0.898745	0.952765	0.0809191	0.816181	0.90825	-0.172352	0.00460844	0.0222094	0.150728	0.0574731	0.16166	0.108013
HSD17B3	NA	NA	NA	0.428334	0.647757	-0.067036	0.306025	0.518354	-0.036712	0.183757	0.330982	0.0420074	0.648391	0.784758	0.0140442
HSD17B6	NA	NA	NA	0.00158963	0.0175434	0.232037	0.0159621	0.069663	0.189984	NA	NA	NA	NA	NA	NA
HSD17B7P2	NA	NA	NA	0.968928	0.987712	0.0123426	0.21878	0.420828	-0.07236	NA	NA	NA	NA	NA	NA
HSD3B1	NA	NA	NA	NA	NA	NA	NA	NA	NA	NA	NA	NA	NA	NA	NA
HSD3B2	NA	NA	NA	0.0240275	0.105954	-0.201606	0.0183567	0.077306	-0.134904	NA	NA	NA	NA	NA	NA
HSD3B7	NA	NA	NA	NA	NA	NA	NA	NA	NA	0.0237971	0.0755794	-0.176579	0.00111463	0.0119972	-0.17042
HSD3BP1	NA	NA	NA	NA	NA	NA	NA	NA	NA	NA	NA	NA	NA	NA	NA
HSD3BP2	NA	NA	NA	NA	NA	NA	NA	NA	NA	NA	NA	NA	NA	NA	NA
HSD3BP4	NA	NA	NA	NA	NA	NA	NA	NA	NA	NA	NA	NA	NA	NA	NA
HSD3BP5	NA	NA	NA	NA	NA	NA	NA	NA	NA	NA	NA	NA	NA	NA	NA
HSF1	NA	NA	NA	0.496828	0.705342	-0.0433209	0.281898	0.493415	0.1064	NA	NA	NA	NA	NA	NA
HSF2BP	NA	NA	NA	0.952372	0.979414	-0.0119147	0.509327	0.699626	-0.011375	NA	NA	NA	NA	NA	NA
HSF5	NA	NA	NA	NA	NA	NA	NA	NA	NA	NA	NA	NA	NA	NA	NA
HSFX1	NA	NA	NA	0.777132	0.88797	0.0205008	0.970091	0.987523	0.00921831	NA	NA	NA	NA	NA	NA
HSFY2	NA	NA	NA	NA	NA	NA	NA	NA	NA	NA	NA	NA	NA	NA	NA
HSH2D	NA	NA	NA	NA	NA	NA	NA	NA	NA	NA	NA	NA	NA	NA	NA
HSP90AA2P	NA	NA	NA	NA	NA	NA	NA	NA	NA	NA	NA	NA	NA	NA	NA
HSP90AA4P	NA	NA	NA	NA	NA	NA	NA	NA	NA	NA	NA	NA	NA	NA	NA
HSP90AA5P	NA	NA	NA	NA	NA	NA	NA	NA	NA	NA	NA	NA	NA	NA	NA
HSP90AA6P	NA	NA	NA	NA	NA	NA	NA	NA	NA	NA	NA	NA	NA	NA	NA
HSP90AB2P	NA	NA	NA	NA	NA	NA	NA	NA	NA	NA	NA	NA	NA	NA	NA
HSP90AB3P	NA	NA	NA	NA	NA	NA	NA	NA	NA	NA	NA	NA	NA	NA	NA
HSP90AB4P	NA	NA	NA	NA	NA	NA	NA	NA	NA	NA	NA	NA	NA	NA	NA
HSP90AB5P	NA	NA	NA	NA	NA	NA	NA	NA	NA	NA	NA	NA	NA	NA	NA
HSP90AB6P	NA	NA	NA	NA	NA	NA	NA	NA	NA	NA	NA	NA	NA	NA	NA
HSP90B2P	NA	NA	NA	NA	NA	NA	NA	NA	NA	NA	NA	NA	NA	NA	NA
HSP90B3P	NA	NA	NA	NA	NA	NA	NA	NA	NA	NA	NA	NA	NA	NA	NA
HSPA12A	NA	NA	NA	0.0495254	0.168681	-0.163401	0.0760682	0.209681	-0.209402	0.000308965	0.00292285	0.151111	0.00434957	0.0287132	0.114011
HSPA13	NA	NA	NA	0.0399635	0.147975	-0.125625	0.00401225	0.0255945	-0.254345	NA	NA	NA	NA	NA	NA
HSPB2-C11orf52	NA	NA	NA	NA	NA	NA	NA	NA	NA	NA	NA	NA	NA	NA	NA
HSPB9	NA	NA	NA	NA	NA	NA	NA	NA	NA	NA	NA	NA	NA	NA	NA
HSPD1P1	NA	NA	NA	NA	NA	NA	NA	NA	NA	NA	NA	NA	NA	NA	NA
HSPD1P12	NA	NA	NA	NA	NA	NA	NA	NA	NA	NA	NA	NA	NA	NA	NA
HSPE1-MOB4	NA	NA	NA	NA	NA	NA	NA	NA	NA	NA	NA	NA	NA	NA	NA
HSPE1P6	NA	NA	NA	NA	NA	NA	NA	NA	NA	NA	NA	NA	NA	NA	NA
HSPE1P7	NA	NA	NA	NA	NA	NA	NA	NA	NA	NA	NA	NA	NA	NA	NA
HSPG2	NA	NA	NA	0.024355	0.106594	0.203601	4.12096e-06	0.00017263	0.541507	NA	NA	NA	NA	NA	NA
HTATSF1	NA	NA	NA	0.299595	0.526793	-0.0161877	0.396918	0.604859	0.0446218	NA	NA	NA	NA	NA	NA
HTATSF1P2	NA	NA	NA	NA	NA	NA	NA	NA	NA	NA	NA	NA	NA	NA	NA
HTN1	NA	NA	NA	0.157744	0.35522	0.0960439	0.663598	0.811496	0.0482588	NA	NA	NA	NA	NA	NA
HTN3	NA	NA	NA	0.110829	0.283861	0.0843702	0.221583	0.424968	0.0999429	NA	NA	NA	NA	NA	NA
HTR1A	NA	NA	NA	0.241523	0.461592	-0.0457103	0.394712	0.603817	0.0272972	NA	NA	NA	NA	NA	NA
HTR1B	NA	NA	NA	0.334023	0.56113	-0.0547754	0.820161	0.910295	0.0112394	NA	NA	NA	NA	NA	NA
HTR1D	NA	NA	NA	0.384323	0.609321	-0.0534484	0.588744	0.758697	0.0416623	NA	NA	NA	NA	NA	NA
HTR1E	NA	NA	NA	0.865957	0.937253	0.00112044	0.633955	0.793577	0.0292199	0.243211	0.400687	-0.0827495	0.876837	0.930799	-0.0159523
HTR1F	NA	NA	NA	0.375869	0.601443	0.0784564	0.499604	0.690858	-0.0308153	NA	NA	NA	NA	NA	NA
HTR2A	NA	NA	NA	0.0814201	0.233022	0.0755235	0.0266157	0.100427	-0.111735	0.178548	0.324771	0.0618647	0.607796	0.753617	-0.0458688
HTR2B	NA	NA	NA	0.00242443	0.0233361	0.38451	0.000286157	0.00361403	0.955238	0.000575829	0.00470367	0.321527	0.000370711	0.00643607	0.277459
HTR2C	NA	NA	NA	0.587304	0.769852	0.0323219	0.0760682	0.209681	0.0523652	NA	NA	NA	NA	NA	NA
HTR3A	NA	NA	NA	0.640188	0.805987	-0.0406948	0.316789	0.529406	-0.0936403	NA	NA	NA	NA	NA	NA
HTR3B	NA	NA	NA	0.737628	0.866808	-0.0174397	0.521429	0.709699	0.064371	NA	NA	NA	NA	NA	NA
HTR3C	NA	NA	NA	NA	NA	NA	NA	NA	NA	NA	NA	NA	NA	NA	NA
HTR3D	NA	NA	NA	NA	NA	NA	NA	NA	NA	NA	NA	NA	NA	NA	NA
HTR3E	NA	NA	NA	NA	NA	NA	NA	NA	NA	NA	NA	NA	NA	NA	NA
HTR4	NA	NA	NA	0.917269	0.961899	-0.00949036	0.0610861	0.180602	-0.0820029	NA	NA	NA	NA	NA	NA
HTR5A	NA	NA	NA	0.861873	0.935472	-0.0110552	0.925321	0.965796	0.0124468	NA	NA	NA	NA	NA	NA
HTR5BP	NA	NA	NA	NA	NA	NA	NA	NA	NA	NA	NA	NA	NA	NA	NA
HTR6	NA	NA	NA	0.124059	0.305134	-0.119841	0.586675	0.758252	-0.00960428	NA	NA	NA	NA	NA	NA
HTR7	NA	NA	NA	0.217384	0.434442	0.103805	0.635874	0.793725	-0.00901611	NA	NA	NA	NA	NA	NA
HTR7P1	NA	NA	NA	NA	NA	NA	NA	NA	NA	NA	NA	NA	NA	NA	NA
HTRA3	NA	NA	NA	NA	NA	NA	NA	NA	NA	NA	NA	NA	NA	NA	NA
HTT	NA	NA	NA	0.00120248	0.0143202	0.169264	0.00136762	0.011426	0.209718	NA	NA	NA	NA	NA	NA
HUNK	NA	NA	NA	0.830343	0.917488	0.0447995	0.0839171	0.223597	0.178266	NA	NA	NA	NA	NA	NA
HUS1	NA	NA	NA	0.117783	0.294507	0.0878069	0.0654143	0.189029	0.122752	NA	NA	NA	NA	NA	NA
HUS1B	NA	NA	NA	NA	NA	NA	NA	NA	NA	0.0448685	0.119908	0.167453	0.471855	0.639508	0.0484815
HVCN1	NA	NA	NA	NA	NA	NA	NA	NA	NA	0.0039625	0.0199356	0.128385	0.0166125	0.0707202	0.121027
HYAL2	NA	NA	NA	NA	NA	NA	NA	NA	NA	0.448336	0.61339	0.0609486	0.307102	0.494057	0.0807171
HYAL3	NA	NA	NA	NA	NA	NA	NA	NA	NA	NA	NA	NA	NA	NA	NA
HYAL4	NA	NA	NA	0.462389	0.67714	-0.00761496	0.469285	0.666254	0.0368631	NA	NA	NA	NA	NA	NA
HYCC1	NA	NA	NA	NA	NA	NA	NA	NA	NA	NA	NA	NA	NA	NA	NA
HYCC2	NA	NA	NA	NA	NA	NA	NA	NA	NA	NA	NA	NA	NA	NA	NA
HYDIN	NA	NA	NA	0.685195	0.835463	0.00966808	0.142628	0.317868	-0.058126	NA	NA	NA	NA	NA	NA
HYKK	NA	NA	NA	NA	NA	NA	NA	NA	NA	NA	NA	NA	NA	NA	NA
HYPK	NA	NA	NA	0.4067	0.630756	0.0369748	0.00328082	0.0219527	0.182223	NA	NA	NA	NA	NA	NA
IAPP	NA	NA	NA	0.062237	0.196217	0.0780766	0.350516	0.561779	0.0392552	NA	NA	NA	NA	NA	NA
IARS1	NA	NA	NA	3.00473e-05	0.00144142	-0.264948	0.368359	0.578072	-0.102724	NA	NA	NA	NA	NA	NA
IBA57	NA	NA	NA	NA	NA	NA	NA	NA	NA	NA	NA	NA	NA	NA	NA
IBSP	NA	NA	NA	0.865957	0.937253	-0.0220003	0.300915	0.512157	-0.043763	NA	NA	NA	NA	NA	NA
ICA1L	NA	NA	NA	NA	NA	NA	NA	NA	NA	NA	NA	NA	NA	NA	NA
ICAM1	NA	NA	NA	0.000425171	0.00724679	0.456526	1.70379e-05	0.000470301	0.561934	NA	NA	NA	NA	NA	NA
ICAM5	NA	NA	NA	0.587298	0.769852	-0.0432106	0.12701	0.294983	-0.0312975	NA	NA	NA	NA	NA	NA
ICE1	NA	NA	NA	0.110579	0.283465	0.111438	0.364384	0.573879	0.0292817	NA	NA	NA	NA	NA	NA
ICE2	NA	NA	NA	0.412588	0.635248	-0.0235144	0.00578692	0.0335512	-0.21261	NA	NA	NA	NA	NA	NA
ICMT-DT	NA	NA	NA	NA	NA	NA	NA	NA	NA	NA	NA	NA	NA	NA	NA
ICOS	NA	NA	NA	0.0487213	0.167188	0.106529	0.494868	0.686983	0.0322873	NA	NA	NA	NA	NA	NA
ID2B	NA	NA	NA	NA	NA	NA	NA	NA	NA	NA	NA	NA	NA	NA	NA
ID4	NA	NA	NA	0.072744	0.216089	0.15241	0.588744	0.758697	-0.0370195	NA	NA	NA	NA	NA	NA
IDH3G	NA	NA	NA	0.02342	0.104004	-0.131056	0.0503783	0.158391	0.100763	NA	NA	NA	NA	NA	NA
IDI2	NA	NA	NA	NA	NA	NA	NA	NA	NA	NA	NA	NA	NA	NA	NA
IDI2-AS1	NA	NA	NA	0.619893	0.793168	0.00372742	0.350516	0.561779	0.07252	NA	NA	NA	NA	NA	NA
IDNK	NA	NA	NA	NA	NA	NA	NA	NA	NA	NA	NA	NA	NA	NA	NA
IDO1	NA	NA	NA	0.0455426	0.160969	0.240415	0.00241953	0.0177467	0.553855	NA	NA	NA	NA	NA	NA
IDO2	NA	NA	NA	NA	NA	NA	NA	NA	NA	NA	NA	NA	NA	NA	NA
IER2	NA	NA	NA	0.727855	0.860166	-0.0820175	0.00216619	0.0162491	0.343619	0.174012	0.319141	-0.0998752	0.68392	0.810187	0.00171432
IER5L	NA	NA	NA	NA	NA	NA	NA	NA	NA	0.00252535	0.0142367	0.241366	0.00270797	0.0210828	0.238658
IFFO1	NA	NA	NA	0.0458257	0.161482	0.190942	0.10155	0.255475	0.132565	NA	NA	NA	NA	NA	NA
IFFO2	NA	NA	NA	NA	NA	NA	NA	NA	NA	NA	NA	NA	NA	NA	NA
IFI27L1	NA	NA	NA	NA	NA	NA	NA	NA	NA	NA	NA	NA	NA	NA	NA
IFI27L2	NA	NA	NA	NA	NA	NA	NA	NA	NA	NA	NA	NA	NA	NA	NA
IFIT1B	NA	NA	NA	NA	NA	NA	NA	NA	NA	NA	NA	NA	NA	NA	NA
IFITM10	NA	NA	NA	NA	NA	NA	NA	NA	NA	NA	NA	NA	NA	NA	NA
IFITM3P1	NA	NA	NA	NA	NA	NA	NA	NA	NA	NA	NA	NA	NA	NA	NA
IFITM3P5	NA	NA	NA	NA	NA	NA	NA	NA	NA	NA	NA	NA	NA	NA	NA
IFITM5	NA	NA	NA	NA	NA	NA	NA	NA	NA	NA	NA	NA	NA	NA	NA
IFNA1	NA	NA	NA	0.378674	0.603579	-0.0286716	1	1	0.0152398	NA	NA	NA	NA	NA	NA
IFNA10	NA	NA	NA	0.651342	0.811795	-0.00014397	0.973081	0.987859	0.0658276	NA	NA	NA	NA	NA	NA
IFNA13	NA	NA	NA	NA	NA	NA	NA	NA	NA	NA	NA	NA	NA	NA	NA
IFNA16	NA	NA	NA	0.218355	0.436087	0.0876481	0.784313	0.889153	0.0334233	NA	NA	NA	NA	NA	NA
IFNA2	NA	NA	NA	0.605311	0.782846	0.0588901	0.669068	0.815815	0.0149605	NA	NA	NA	NA	NA	NA
IFNA21	NA	NA	NA	0.222263	0.440714	0.0616905	0.0967207	0.246831	0.0972958	NA	NA	NA	NA	NA	NA
IFNA5	NA	NA	NA	0.829346	0.917068	0.00829758	0.378265	0.587265	-0.0338069	NA	NA	NA	NA	NA	NA
IFNA6	NA	NA	NA	0.921391	0.964098	0.0118643	0.913415	0.960695	0.00808428	NA	NA	NA	NA	NA	NA
IFNA7	NA	NA	NA	0.739588	0.867398	-0.014577	0.46239	0.658689	-0.0161917	NA	NA	NA	NA	NA	NA
IFNA8	NA	NA	NA	0.483207	0.694206	0.0464667	0.442097	0.644044	0.0416954	NA	NA	NA	NA	NA	NA
IFNAR2	NA	NA	NA	1.23491e-05	0.000890407	0.420583	4.86045e-06	0.000195354	0.363079	0.0416908	0.113704	0.105708	0.0114562	0.0547736	0.116742
IFNB1	NA	NA	NA	0.17543	0.37954	0.0585581	0.937242	0.970245	-0.00991601	NA	NA	NA	NA	NA	NA
IFNE	NA	NA	NA	NA	NA	NA	NA	NA	NA	NA	NA	NA	NA	NA	NA
IFNG	NA	NA	NA	0.19503	0.405009	0.0455406	0.0143518	0.064457	0.119597	NA	NA	NA	NA	NA	NA
IFNK	NA	NA	NA	NA	NA	NA	NA	NA	NA	NA	NA	NA	NA	NA	NA
IFNL1	NA	NA	NA	NA	NA	NA	NA	NA	NA	NA	NA	NA	NA	NA	NA
IFNL2	NA	NA	NA	NA	NA	NA	NA	NA	NA	NA	NA	NA	NA	NA	NA
IFNL3	NA	NA	NA	NA	NA	NA	NA	NA	NA	NA	NA	NA	NA	NA	NA
IFNLR1	NA	NA	NA	NA	NA	NA	NA	NA	NA	NA	NA	NA	NA	NA	NA
IFNW1	NA	NA	NA	0.298916	0.526467	0.055689	0.457861	0.654788	-0.000565649	NA	NA	NA	NA	NA	NA
IFRD1	NA	NA	NA	1.28251e-06	0.000211916	-0.471153	0.997027	0.999042	0.00569718	NA	NA	NA	NA	NA	NA
IFT122	NA	NA	NA	8.52797e-05	0.00265595	0.240784	0.837593	0.919097	-0.0341605	0.520281	0.674973	-0.0339614	0.520116	0.681415	-0.0328389
IFT140	NA	NA	NA	0.355971	0.58261	0.0504963	0.104489	0.260559	-0.116214	NA	NA	NA	NA	NA	NA
IFT20	NA	NA	NA	0.0899298	0.248648	0.0880226	0.0213494	0.0855486	0.144525	NA	NA	NA	NA	NA	NA
IFT22	NA	NA	NA	0.608942	0.785322	-0.0295898	0.538332	0.721475	0.0266581	NA	NA	NA	NA	NA	NA
IFT25	NA	NA	NA	0.643912	0.807486	0.0366809	0.0866728	0.22818	-0.133306	NA	NA	NA	NA	NA	NA
IFT27	NA	NA	NA	0.790314	0.895378	0.0203985	0.337311	0.548073	0.031097	NA	NA	NA	NA	NA	NA
IFT43	NA	NA	NA	NA	NA	NA	NA	NA	NA	NA	NA	NA	NA	NA	NA
IFT46	NA	NA	NA	0.0351164	0.13604	-0.196406	0.734469	0.856245	-0.0356664	NA	NA	NA	NA	NA	NA
IFT81	NA	NA	NA	0.993822	0.997847	-0.00262857	0.614732	0.77894	-0.0432364	NA	NA	NA	NA	NA	NA
IFTAP	NA	NA	NA	NA	NA	NA	NA	NA	NA	NA	NA	NA	NA	NA	NA
IGBP1P1	NA	NA	NA	NA	NA	NA	NA	NA	NA	NA	NA	NA	NA	NA	NA
IGDCC3	NA	NA	NA	NA	NA	NA	NA	NA	NA	NA	NA	NA	NA	NA	NA
IGDCC4	NA	NA	NA	NA	NA	NA	NA	NA	NA	NA	NA	NA	NA	NA	NA
IGF1R	NA	NA	NA	0.0256998	0.110382	-0.0902995	0.00052405	0.00563709	-0.215679	NA	NA	NA	NA	NA	NA
IGF2-AS	NA	NA	NA	0.332726	0.559503	-0.0572126	0.277035	0.487412	0.0716127	NA	NA	NA	NA	NA	NA
IGF2BP1	NA	NA	NA	NA	NA	NA	NA	NA	NA	NA	NA	NA	NA	NA	NA
IGF2BP2-AS1	NA	NA	NA	NA	NA	NA	NA	NA	NA	NA	NA	NA	NA	NA	NA
IGF2BP3	NA	NA	NA	0.343203	0.570263	0.0583037	0.63056	0.790243	0.0346132	NA	NA	NA	NA	NA	NA
IGFALS	NA	NA	NA	0.0192222	0.0920266	-0.22169	0.543275	0.725403	-0.0344881	1.57365e-06	5.83833e-05	-0.389539	1.89334e-05	0.00116111	-0.30433
IGFBP1	NA	NA	NA	0.0243546	0.106594	-0.15271	0.153965	0.333769	0.521231	0.584909	0.727412	0.128903	0.671269	0.801348	0.0158889
IGFBPL1	NA	NA	NA	NA	NA	NA	NA	NA	NA	NA	NA	NA	NA	NA	NA
IGFL1	NA	NA	NA	NA	NA	NA	NA	NA	NA	NA	NA	NA	NA	NA	NA
IGFL2	NA	NA	NA	NA	NA	NA	NA	NA	NA	NA	NA	NA	NA	NA	NA
IGFL3	NA	NA	NA	NA	NA	NA	NA	NA	NA	NA	NA	NA	NA	NA	NA
IGFL4	NA	NA	NA	NA	NA	NA	NA	NA	NA	NA	NA	NA	NA	NA	NA
IGFLR1	NA	NA	NA	0.00290166	0.0263118	0.370932	1.46256e-05	0.000414286	0.421166	NA	NA	NA	NA	NA	NA
IGFN1	NA	NA	NA	NA	NA	NA	NA	NA	NA	NA	NA	NA	NA	NA	NA
IGHE	NA	NA	NA	0.729806	0.861616	-0.0393788	0.985134	0.993569	-0.00535504	NA	NA	NA	NA	NA	NA
IGHM	NA	NA	NA	0.000189464	0.00423694	1.11634	0.528512	0.714206	0.441384	NA	NA	NA	NA	NA	NA
IGHMBP2	NA	NA	NA	0.625491	0.796731	0.0309138	0.147531	0.324431	0.113783	0.16628	0.308454	-0.101508	0.203449	0.377192	-0.0745934
IGHV1OR21-1	NA	NA	NA	NA	NA	NA	NA	NA	NA	NA	NA	NA	NA	NA	NA
IGHV3-11	NA	NA	NA	NA	NA	NA	NA	NA	NA	NA	NA	NA	NA	NA	NA
IGHV3-13	NA	NA	NA	NA	NA	NA	NA	NA	NA	NA	NA	NA	NA	NA	NA
IGHV3-15	NA	NA	NA	NA	NA	NA	NA	NA	NA	NA	NA	NA	NA	NA	NA
IGHV3-16	NA	NA	NA	NA	NA	NA	NA	NA	NA	NA	NA	NA	NA	NA	NA
IGHV3-21	NA	NA	NA	NA	NA	NA	NA	NA	NA	NA	NA	NA	NA	NA	NA
IGHV3-47	NA	NA	NA	NA	NA	NA	NA	NA	NA	NA	NA	NA	NA	NA	NA
IGHV3-64	NA	NA	NA	NA	NA	NA	NA	NA	NA	NA	NA	NA	NA	NA	NA
IGHV3-7	NA	NA	NA	0.0141462	0.0753007	0.468623	0.118365	0.281638	0.142338	NA	NA	NA	NA	NA	NA
IGHV3OR16-8	NA	NA	NA	NA	NA	NA	NA	NA	NA	NA	NA	NA	NA	NA	NA
IGHV5-78	NA	NA	NA	NA	NA	NA	NA	NA	NA	NA	NA	NA	NA	NA	NA
IGHV7-81	NA	NA	NA	NA	NA	NA	NA	NA	NA	NA	NA	NA	NA	NA	NA
IGKV1-12	NA	NA	NA	NA	NA	NA	NA	NA	NA	NA	NA	NA	NA	NA	NA
IGKV1-13	NA	NA	NA	NA	NA	NA	NA	NA	NA	NA	NA	NA	NA	NA	NA
IGKV1-33	NA	NA	NA	NA	NA	NA	NA	NA	NA	NA	NA	NA	NA	NA	NA
IGKV1-5	NA	NA	NA	NA	NA	NA	NA	NA	NA	NA	NA	NA	NA	NA	NA
IGKV1-9	NA	NA	NA	NA	NA	NA	NA	NA	NA	NA	NA	NA	NA	NA	NA
IGKV1D-16	NA	NA	NA	NA	NA	NA	NA	NA	NA	NA	NA	NA	NA	NA	NA
IGKV1D-27	NA	NA	NA	NA	NA	NA	NA	NA	NA	NA	NA	NA	NA	NA	NA
IGKV1D-8	NA	NA	NA	0.230702	0.448915	0.195952	0.125666	0.292402	0.169062	NA	NA	NA	NA	NA	NA
IGKV1OR10-1	NA	NA	NA	NA	NA	NA	NA	NA	NA	NA	NA	NA	NA	NA	NA
IGKV1OR2-108	NA	NA	NA	0.0814006	0.233022	0.324107	0.034231	0.120665	0.313633	NA	NA	NA	NA	NA	NA
IGKV1OR22-5	NA	NA	NA	NA	NA	NA	NA	NA	NA	NA	NA	NA	NA	NA	NA
IGKV2-18	NA	NA	NA	NA	NA	NA	NA	NA	NA	NA	NA	NA	NA	NA	NA
IGKV2-24	NA	NA	NA	NA	NA	NA	NA	NA	NA	NA	NA	NA	NA	NA	NA
IGKV2-26	NA	NA	NA	NA	NA	NA	NA	NA	NA	NA	NA	NA	NA	NA	NA
IGKV2-30	NA	NA	NA	NA	NA	NA	NA	NA	NA	NA	NA	NA	NA	NA	NA
IGKV2-40	NA	NA	NA	NA	NA	NA	NA	NA	NA	NA	NA	NA	NA	NA	NA
IGKV2OR22-4	NA	NA	NA	NA	NA	NA	NA	NA	NA	NA	NA	NA	NA	NA	NA
IGKV3-11	NA	NA	NA	NA	NA	NA	NA	NA	NA	NA	NA	NA	NA	NA	NA
IGKV3-15	NA	NA	NA	NA	NA	NA	NA	NA	NA	NA	NA	NA	NA	NA	NA
IGKV3-7	NA	NA	NA	NA	NA	NA	NA	NA	NA	NA	NA	NA	NA	NA	NA
IGKV4-1	NA	NA	NA	0.0139235	0.074553	0.642784	0.81327	0.906489	0.102935	NA	NA	NA	NA	NA	NA
IGKV5-2	NA	NA	NA	NA	NA	NA	NA	NA	NA	NA	NA	NA	NA	NA	NA
IGKV6-21	NA	NA	NA	NA	NA	NA	NA	NA	NA	NA	NA	NA	NA	NA	NA
IGKV7-3	NA	NA	NA	NA	NA	NA	NA	NA	NA	NA	NA	NA	NA	NA	NA
IGLJCOR18	NA	NA	NA	NA	NA	NA	NA	NA	NA	NA	NA	NA	NA	NA	NA
IGLL1	NA	NA	NA	0.578396	0.76581	-0.0497946	0.188166	0.381755	-0.0724245	0.896285	0.942255	0.0400905	0.874018	0.929887	-0.00520125
IGLON5	NA	NA	NA	NA	NA	NA	NA	NA	NA	NA	NA	NA	NA	NA	NA
IGLV6-57	NA	NA	NA	NA	NA	NA	NA	NA	NA	NA	NA	NA	NA	NA	NA
IGLV7-46	NA	NA	NA	NA	NA	NA	NA	NA	NA	NA	NA	NA	NA	NA	NA
IGLV9-49	NA	NA	NA	NA	NA	NA	NA	NA	NA	NA	NA	NA	NA	NA	NA
IGSF10	NA	NA	NA	NA	NA	NA	NA	NA	NA	NA	NA	NA	NA	NA	NA
IGSF11	NA	NA	NA	NA	NA	NA	NA	NA	NA	0.341345	0.508839	-0.0711251	0.0339352	0.114864	-0.143788
IGSF21	NA	NA	NA	NA	NA	NA	NA	NA	NA	NA	NA	NA	NA	NA	NA
IGSF22	NA	NA	NA	NA	NA	NA	NA	NA	NA	NA	NA	NA	NA	NA	NA
IGSF6	NA	NA	NA	0.000243149	0.00494485	0.424455	5.77958e-05	0.00111442	0.676277	0.0584685	0.145864	0.176441	0.0265795	0.0968262	0.187884
IGSF8	NA	NA	NA	NA	NA	NA	NA	NA	NA	0.0798802	0.1828	-0.167837	0.00924187	0.0475041	-0.148614
IGSF9	NA	NA	NA	NA	NA	NA	NA	NA	NA	0.0866666	0.19405	-0.192654	0.00749711	0.0413524	-0.202085
IHH	NA	NA	NA	0.234292	0.454395	-0.0968002	0.679035	0.821484	-0.0403536	NA	NA	NA	NA	NA	NA
IHO1	NA	NA	NA	NA	NA	NA	NA	NA	NA	NA	NA	NA	NA	NA	NA
IKBIP	NA	NA	NA	NA	NA	NA	NA	NA	NA	NA	NA	NA	NA	NA	NA
IKBKE	NA	NA	NA	0.171138	0.374001	0.125326	0.0192688	0.0794594	0.214137	NA	NA	NA	NA	NA	NA
IKBKE-AS1	NA	NA	NA	NA	NA	NA	NA	NA	NA	NA	NA	NA	NA	NA	NA
IKZF1	NA	NA	NA	0.00261441	0.0245886	0.267811	0.000324329	0.00392129	0.228017	0.0710945	0.167722	0.139311	0.0460642	0.139495	0.131807
IKZF2	NA	NA	NA	0.0337595	0.132379	0.122406	0.0503783	0.158391	-0.162146	NA	NA	NA	NA	NA	NA
IKZF3	NA	NA	NA	0.00311514	0.0275545	0.261733	0.00546489	0.0320749	0.203428	0.909628	0.950266	0.0367738	0.0392208	0.126011	0.160185
IL10	NA	NA	NA	0.785105	0.892538	-0.00772671	0.00464338	0.0285069	0.142905	0.0188205	0.0633167	0.125814	0.00100703	0.0112588	0.146003
IL10RA	NA	NA	NA	7.98811e-06	0.000698783	0.615467	1.89968e-08	4.5201e-06	0.94364	0.0136585	0.0498385	0.12382	0.00911306	0.0469875	0.14198
IL11	NA	NA	NA	0.445177	0.663778	-0.0651064	0.991025	0.996272	0.0190889	NA	NA	NA	NA	NA	NA
IL12A	NA	NA	NA	0.739588	0.867398	0.0087056	0.91394	0.960695	-0.00863968	NA	NA	NA	NA	NA	NA
IL12B	NA	NA	NA	0.511173	0.716056	0.0480051	0.801654	0.899859	0.0150941	NA	NA	NA	NA	NA	NA
IL12RB1	NA	NA	NA	0.952372	0.979414	0.0103393	0.00028001	0.0035705	0.292231	0.00018567	0.00197918	0.206212	7.20922e-05	0.00233753	0.240214
IL12RB2	NA	NA	NA	0.616234	0.790611	0.0738085	0.1061	0.263021	0.0699647	NA	NA	NA	NA	NA	NA
IL13	NA	NA	NA	0.870813	0.939262	0.0165722	0.195818	0.391427	-0.0599433	NA	NA	NA	NA	NA	NA
IL13RA2	NA	NA	NA	0.0110116	0.0638114	-0.251942	0.866819	0.935378	-0.0133762	NA	NA	NA	NA	NA	NA
IL15	NA	NA	NA	0.0148563	0.0779642	0.265875	0.0643095	0.187064	0.145538	0.0231451	0.0738975	0.166661	0.011417	0.0546652	0.150512
IL15RA	NA	NA	NA	0.000271783	0.0053622	0.307463	0.000314369	0.00383202	0.355922	NA	NA	NA	NA	NA	NA
IL16	NA	NA	NA	0.000416913	0.00713671	0.272595	0.120607	0.28526	0.140098	NA	NA	NA	NA	NA	NA
IL17A	NA	NA	NA	0.160044	0.358118	0.107589	0.457862	0.654788	0.0501318	NA	NA	NA	NA	NA	NA
IL17B	NA	NA	NA	0.309381	0.536399	-0.0827059	0.290365	0.50186	-0.0277071	NA	NA	NA	NA	NA	NA
IL17C	NA	NA	NA	NA	NA	NA	NA	NA	NA	NA	NA	NA	NA	NA	NA
IL17F	NA	NA	NA	NA	NA	NA	NA	NA	NA	NA	NA	NA	NA	NA	NA
IL17RA	NA	NA	NA	0.00702576	0.0481552	0.235671	0.318777	0.530344	0.101858	0.81146	0.889993	0.0273395	0.752515	0.853536	0.0210165
IL17RB	NA	NA	NA	0.126641	0.309183	0.0458127	0.156156	0.336983	-0.241651	0.0260252	0.0810663	0.114122	0.0214673	0.0830311	0.162294
IL17RC	NA	NA	NA	0.140173	0.331027	0.122732	0.70656	0.839922	0.038454	3.98589e-06	0.000112162	-0.343105	0.000123343	0.00323763	-0.237695
IL17RD	NA	NA	NA	NA	NA	NA	NA	NA	NA	0.142419	0.277932	0.0793375	0.587112	0.73594	0.0125198
IL17RE	NA	NA	NA	NA	NA	NA	NA	NA	NA	NA	NA	NA	NA	NA	NA
IL17REL	NA	NA	NA	NA	NA	NA	NA	NA	NA	NA	NA	NA	NA	NA	NA
IL18BP	NA	NA	NA	0.456088	0.672463	0.0388991	3.76306e-05	0.000819946	0.30563	1.29499e-06	5.05885e-05	0.304772	0.000295138	0.00565868	0.21926
IL18R1	NA	NA	NA	0.31186	0.53896	0.101619	0.270453	0.48081	-0.112712	0.307152	0.472284	0.0540239	0.360697	0.545026	0.0439551
IL18RAP	NA	NA	NA	0.29718	0.52433	0.0644002	0.0755363	0.209233	0.0852616	0.00994152	0.0391822	0.164713	0.029222	0.103335	0.101292
IL19	NA	NA	NA	0.0778538	0.225691	0.129056	0.973081	0.987859	0.0202788	NA	NA	NA	NA	NA	NA
IL1A	NA	NA	NA	0.420803	0.642093	0.068632	0.471548	0.667774	0.0403165	NA	NA	NA	NA	NA	NA
IL1B	NA	NA	NA	0.0648357	0.20109	0.124478	0.000906066	0.00841488	0.432591	0.116717	0.241019	0.093003	0.0258519	0.0947998	0.120064
IL1F10	NA	NA	NA	NA	NA	NA	NA	NA	NA	NA	NA	NA	NA	NA	NA
IL1R1	NA	NA	NA	0.16005	0.358118	0.13398	0.0621456	0.18278	0.16212	NA	NA	NA	NA	NA	NA
IL1R2	NA	NA	NA	0.127947	0.311517	-0.0457754	0.625964	0.786637	-0.0627536	0.165738	0.308051	-0.0513642	0.947247	0.970559	0.00448344
IL1RAP	NA	NA	NA	0.41483	0.637799	0.00832918	0.405314	0.61302	0.0636004	0.0317736	0.0935321	-0.231171	0.162742	0.327208	-0.0966259
IL1RAPL2	NA	NA	NA	0.636476	0.803975	-0.0216489	0.0282806	0.104978	-0.098806	NA	NA	NA	NA	NA	NA
IL1RL1	NA	NA	NA	0.0034619	0.0296517	-0.305553	0.762729	0.875887	-0.00548835	NA	NA	NA	NA	NA	NA
IL1RL2	NA	NA	NA	0.301341	0.528855	-0.0201175	0.514141	0.703572	0.0476496	NA	NA	NA	NA	NA	NA
IL1RN	NA	NA	NA	0.548588	0.742245	-0.0414565	0.354399	0.565337	0.283941	0.0978008	0.211769	-0.113727	0.138056	0.292823	-0.0867451
IL2	NA	NA	NA	0.266367	0.489726	0.0487564	0.543275	0.725403	-0.0167562	NA	NA	NA	NA	NA	NA
IL20	NA	NA	NA	NA	NA	NA	NA	NA	NA	NA	NA	NA	NA	NA	NA
IL20RA	NA	NA	NA	0.829346	0.917068	-0.0114137	0.378261	0.587265	-0.0401522	NA	NA	NA	NA	NA	NA
IL20RB	NA	NA	NA	0.0787331	0.227686	0.184273	0.304433	0.516373	0.0422627	NA	NA	NA	NA	NA	NA
IL21	NA	NA	NA	0.0372799	0.141654	0.0937219	0.707708	0.840784	0.0190308	NA	NA	NA	NA	NA	NA
IL21R	NA	NA	NA	0.0200625	0.0948285	0.174228	1.26734e-05	0.00036596	0.388266	NA	NA	NA	NA	NA	NA
IL22	NA	NA	NA	0.390027	0.614921	-0.0201303	0.955424	0.979295	0.0245217	NA	NA	NA	NA	NA	NA
IL22RA1	NA	NA	NA	0.337939	0.564515	-0.125209	0.348754	0.559558	-0.0581686	NA	NA	NA	NA	NA	NA
IL22RA2	NA	NA	NA	NA	NA	NA	NA	NA	NA	NA	NA	NA	NA	NA	NA
IL23A	NA	NA	NA	0.921392	0.964098	-0.0293319	0.0094714	0.047868	-0.132413	NA	NA	NA	NA	NA	NA
IL23R	NA	NA	NA	NA	NA	NA	NA	NA	NA	NA	NA	NA	NA	NA	NA
IL24	NA	NA	NA	0.619892	0.793168	0.0318935	0.433261	0.636995	-0.049232	NA	NA	NA	NA	NA	NA
IL25	NA	NA	NA	0.534829	0.732458	-0.038335	0.162869	0.347312	-0.0624663	NA	NA	NA	NA	NA	NA
IL26	NA	NA	NA	0.359303	0.585887	0.0297685	0.784311	0.889153	0.025915	NA	NA	NA	NA	NA	NA
IL27	NA	NA	NA	NA	NA	NA	NA	NA	NA	NA	NA	NA	NA	NA	NA
IL2RA	NA	NA	NA	0.446726	0.664257	0.0380007	0.078616	0.214124	0.117963	NA	NA	NA	NA	NA	NA
IL2RB	NA	NA	NA	0.00141513	0.0160647	0.279458	7.59725e-07	5.02241e-05	0.525813	0.689204	0.802279	0.0216194	0.0936184	0.224529	0.0967887
IL3	NA	NA	NA	0.054645	0.18004	0.0662849	0.422417	0.627246	-0.0256183	NA	NA	NA	NA	NA	NA
IL31	NA	NA	NA	NA	NA	NA	NA	NA	NA	NA	NA	NA	NA	NA	NA
IL31RA	NA	NA	NA	NA	NA	NA	NA	NA	NA	NA	NA	NA	NA	NA	NA
IL33	NA	NA	NA	0.000127948	0.00337941	0.408588	0.000286157	0.00361403	0.454442	0.0564619	0.142247	-0.145483	0.830089	0.903264	0.0182614
IL34	NA	NA	NA	NA	NA	NA	NA	NA	NA	NA	NA	NA	NA	NA	NA
IL36A	NA	NA	NA	0.260814	0.483339	-0.0854158	0.285265	0.497187	-0.0544274	NA	NA	NA	NA	NA	NA
IL36B	NA	NA	NA	NA	NA	NA	NA	NA	NA	NA	NA	NA	NA	NA	NA
IL36G	NA	NA	NA	0.574835	0.762918	0.036428	0.156156	0.336983	0.0681382	NA	NA	NA	NA	NA	NA
IL36RN	NA	NA	NA	0.596278	0.776253	0.0268771	0.845419	0.924104	0.0275327	NA	NA	NA	NA	NA	NA
IL37	NA	NA	NA	0.204122	0.417135	-0.0578189	0.072504	0.202912	-0.0474455	NA	NA	NA	NA	NA	NA
IL3RA	NA	NA	NA	0.50618	0.712666	0.115157	0.00957461	0.0483515	0.300132	NA	NA	NA	NA	NA	NA
IL4	NA	NA	NA	0.1871	0.395215	0.0522043	0.90747	0.958293	-0.000973922	NA	NA	NA	NA	NA	NA
IL4I1	NA	NA	NA	NA	NA	NA	NA	NA	NA	NA	NA	NA	NA	NA	NA
IL4R	NA	NA	NA	0.18562	0.393359	0.157096	0.979189	0.990597	0.00747471	0.98517	0.99129	0.027897	0.992876	0.995725	0.0372525
IL5	NA	NA	NA	0.749412	0.872725	-0.0103612	0.457862	0.654788	0.0192773	NA	NA	NA	NA	NA	NA
IL5RA	NA	NA	NA	0.12612	0.308372	0.0851595	0.558615	0.738592	0.0494289	0.150586	0.288198	-0.0792935	0.0930071	0.223466	-0.0810678
IL6	NA	NA	NA	0.854579	0.930696	-0.0386144	0.457848	0.654788	-0.0153979	NA	NA	NA	NA	NA	NA
IL6-AS1	NA	NA	NA	NA	NA	NA	NA	NA	NA	NA	NA	NA	NA	NA	NA
IL6R	NA	NA	NA	3.73263e-07	9.10147e-05	-0.627896	0.00136762	0.011426	-0.348137	2.58719e-07	1.65188e-05	-0.565598	5.25605e-05	0.00201765	-0.375373
IL6ST	NA	NA	NA	0.00352296	0.0300019	-0.169567	0.00411327	0.026085	-0.169427	0.544213	0.695959	-0.0564539	0.126104	0.275388	0.0773296
IL7	NA	NA	NA	5.08082e-05	0.00198185	0.366132	0.0895002	0.233198	0.170031	NA	NA	NA	NA	NA	NA
IL7R	NA	NA	NA	0.0471234	0.163735	0.324606	0.00592694	0.0341797	0.412168	5.10511e-07	2.56772e-05	0.464784	9.27815e-05	0.00266737	0.350383
IL9	NA	NA	NA	0.228224	0.446665	0.0519863	0.0494871	0.156374	-0.0993839	NA	NA	NA	NA	NA	NA
IL9R	NA	NA	NA	0.303781	0.531093	0.0506711	0.641207	0.797203	0.0278406	NA	NA	NA	NA	NA	NA
ILDR1	NA	NA	NA	NA	NA	NA	NA	NA	NA	NA	NA	NA	NA	NA	NA
ILDR2	NA	NA	NA	NA	NA	NA	NA	NA	NA	NA	NA	NA	NA	NA	NA
ILF2P1	NA	NA	NA	NA	NA	NA	NA	NA	NA	NA	NA	NA	NA	NA	NA
ILF2P2	NA	NA	NA	NA	NA	NA	NA	NA	NA	NA	NA	NA	NA	NA	NA
ILF3-DT	NA	NA	NA	NA	NA	NA	NA	NA	NA	NA	NA	NA	NA	NA	NA
ILK	NA	NA	NA	0.40451	0.628586	0.0354044	0.00476862	0.0290191	0.13427	0.00438282	0.0215922	0.0557718	0.0783577	0.199718	0.0544757
ILKAP	NA	NA	NA	0.0254465	0.109608	0.13614	0.207714	0.406041	-0.107365	0.610125	0.744686	0.0254448	0.442284	0.614735	0.0390552
ILRUN	NA	NA	NA	0.491345	0.700737	-0.0352296	0.0613551	0.181352	0.159012	NA	NA	NA	NA	NA	NA
IMMP1L	NA	NA	NA	NA	NA	NA	NA	NA	NA	NA	NA	NA	NA	NA	NA
IMPA1P1	NA	NA	NA	NA	NA	NA	NA	NA	NA	NA	NA	NA	NA	NA	NA
IMPACT	NA	NA	NA	0.28064	0.50606	-0.0375416	0.00759552	0.0409999	-0.206006	NA	NA	NA	NA	NA	NA
IMPDH1	NA	NA	NA	0.0241881	0.106397	0.146534	0.00564985	0.0329492	0.195221	2.26515e-05	0.00042494	0.235614	0.0123481	0.0575867	0.127998
IMPG1	NA	NA	NA	0.202286	0.415149	0.0482239	0.958137	0.981492	0.0126363	NA	NA	NA	NA	NA	NA
IMPG2	NA	NA	NA	0.157829	0.35522	0.0547295	0.109706	0.2685	-0.134343	0.0104101	0.0405714	-0.179283	0.00289573	0.0219789	-0.23405
INA	NA	NA	NA	0.0173725	0.0860042	0.142964	0.069572	0.197777	0.128348	NA	NA	NA	NA	NA	NA
INAVA	NA	NA	NA	0.0215334	0.0989837	0.151428	0.955424	0.979295	0.0274107	NA	NA	NA	NA	NA	NA
INCENP	NA	NA	NA	0.00749477	0.050121	0.172125	0.0217879	0.0869544	0.161806	NA	NA	NA	NA	NA	NA
INE1	NA	NA	NA	0.221282	0.438987	-0.0886049	0.0512827	0.160471	-0.135395	NA	NA	NA	NA	NA	NA
ING1	NA	NA	NA	0.269211	0.492361	-0.0688575	0.485468	0.67914	0.0649162	NA	NA	NA	NA	NA	NA
ING3	NA	NA	NA	0.872089	0.940127	-0.0237689	0.802816	0.899859	0.00342737	0.0243525	0.0769385	0.128249	0.238505	0.417587	0.086145
ING4	NA	NA	NA	0.00761626	0.0507055	0.132429	0.973245	0.987859	-0.014578	0.931453	0.963647	-0.00365634	0.155303	0.317384	-0.052679
ING5	NA	NA	NA	NA	NA	NA	NA	NA	NA	NA	NA	NA	NA	NA	NA
INGX	NA	NA	NA	NA	NA	NA	NA	NA	NA	NA	NA	NA	NA	NA	NA
INHA	NA	NA	NA	0.0379683	0.142961	-0.0989363	0.0390432	0.132827	-0.0818923	NA	NA	NA	NA	NA	NA
INHBA	NA	NA	NA	0.000312812	0.00585145	0.518035	0.0213494	0.0855486	0.403154	NA	NA	NA	NA	NA	NA
INHBC	NA	NA	NA	0.380823	0.60627	0.0619899	0.297423	0.508323	0.101836	NA	NA	NA	NA	NA	NA
INHBE	NA	NA	NA	0.0744159	0.21963	0.117769	0.636624	0.794416	-0.0211561	0.900678	0.945078	0.0226672	0.724988	0.836893	-0.0148943
INIP	NA	NA	NA	NA	NA	NA	NA	NA	NA	NA	NA	NA	NA	NA	NA
INKA1	NA	NA	NA	NA	NA	NA	NA	NA	NA	NA	NA	NA	NA	NA	NA
INKA2	NA	NA	NA	0.687306	0.836937	0.0116984	0.0984242	0.249617	0.114043	NA	NA	NA	NA	NA	NA
INMT-MINDY4	NA	NA	NA	NA	NA	NA	NA	NA	NA	NA	NA	NA	NA	NA	NA
INO80	NA	NA	NA	NA	NA	NA	NA	NA	NA	NA	NA	NA	NA	NA	NA
INO80D	NA	NA	NA	0.739588	0.867398	0.034871	0.329817	0.540846	0.0862559	NA	NA	NA	NA	NA	NA
INPP4A	NA	NA	NA	0.480577	0.692014	0.111926	0.00260302	0.0185549	0.1911	0.00450652	0.0219896	0.261002	0.00596479	0.0354948	0.234464
INPP5D	NA	NA	NA	2.93624e-05	0.00142581	0.512227	3.26844e-09	1.25434e-06	0.670812	0.0114071	0.0435626	0.135027	0.0351063	0.117392	0.117151
INPP5F	NA	NA	NA	0.28064	0.50606	0.0539459	2.3315e-05	0.000592689	0.36728	0.205083	0.355881	0.0602773	0.00980022	0.0493425	0.125627
INPP5J	NA	NA	NA	0.0227759	0.102174	-0.202429	0.979189	0.990597	0.00920516	NA	NA	NA	NA	NA	NA
INPP5K	NA	NA	NA	0.70812	0.848434	0.0450903	0.0723716	0.202685	0.156429	NA	NA	NA	NA	NA	NA
INS-IGF2	NA	NA	NA	NA	NA	NA	NA	NA	NA	NA	NA	NA	NA	NA	NA
INSC	NA	NA	NA	NA	NA	NA	NA	NA	NA	NA	NA	NA	NA	NA	NA
INSIG1	NA	NA	NA	0.0471234	0.163735	-0.23828	0.695502	0.831847	-0.0268533	0.201305	0.35227	-0.0860854	0.128063	0.278751	-0.095347
INSL3	NA	NA	NA	0.101289	0.268092	0.0775919	0.820161	0.910295	0.0395418	NA	NA	NA	NA	NA	NA
INSL4	NA	NA	NA	0.7573	0.877189	0.0178445	3.49918e-05	0.000775229	0.679018	NA	NA	NA	NA	NA	NA
INSL5	NA	NA	NA	0.685195	0.835463	-0.0183164	0.695502	0.831847	-0.0108334	NA	NA	NA	NA	NA	NA
INSL6	NA	NA	NA	0.623563	0.795467	0.0222393	0.203718	0.401529	-0.0685055	NA	NA	NA	NA	NA	NA
INSM1	NA	NA	NA	0.566031	0.755364	0.0211156	0.790082	0.893099	0.0168058	NA	NA	NA	NA	NA	NA
INSM2	NA	NA	NA	NA	NA	NA	NA	NA	NA	NA	NA	NA	NA	NA	NA
INSR	NA	NA	NA	0.0980863	0.26284	-0.219831	0.0102196	0.0505753	-0.319711	NA	NA	NA	NA	NA	NA
INSRR	NA	NA	NA	0.449836	0.666381	0.0377788	0.451077	0.651033	-0.0191865	NA	NA	NA	NA	NA	NA
INSYN1	NA	NA	NA	NA	NA	NA	NA	NA	NA	NA	NA	NA	NA	NA	NA
INSYN2A	NA	NA	NA	NA	NA	NA	NA	NA	NA	NA	NA	NA	NA	NA	NA
INTS11	NA	NA	NA	0.0343046	0.13382	0.129998	0.0160804	0.0701021	0.137524	NA	NA	NA	NA	NA	NA
INTS13	NA	NA	NA	0.0320194	0.12736	0.162183	0.012326	0.0577333	0.187544	NA	NA	NA	NA	NA	NA
INTS14	NA	NA	NA	0.0164169	0.0829724	-0.125631	0.0534933	0.165301	-0.145741	NA	NA	NA	NA	NA	NA
INTS15	NA	NA	NA	0.0709548	0.212914	0.113538	0.513954	0.703464	0.0766932	NA	NA	NA	NA	NA	NA
INTS4P1	NA	NA	NA	NA	NA	NA	NA	NA	NA	NA	NA	NA	NA	NA	NA
INTS6	NA	NA	NA	0.952659	0.979414	-0.0615697	0.392759	0.601449	0.0822108	0.686593	0.800362	-0.0341011	0.258547	0.442151	0.0554033
INTS6-AS1	NA	NA	NA	NA	NA	NA	NA	NA	NA	NA	NA	NA	NA	NA	NA
INTS6L	NA	NA	NA	NA	NA	NA	NA	NA	NA	NA	NA	NA	NA	NA	NA
INVS	NA	NA	NA	0.64021	0.805987	-0.0576577	0.0383228	0.1309	0.219893	0.00497858	0.0234654	-0.143258	0.0538169	0.154651	-0.0863968
IP6K1	NA	NA	NA	0.0137215	0.0738791	0.176042	0.008615	0.0448153	0.217735	NA	NA	NA	NA	NA	NA
IP6K2	NA	NA	NA	0.115557	0.291576	-0.125875	0.00063222	0.00649527	-0.441593	NA	NA	NA	NA	NA	NA
IP6K3	NA	NA	NA	NA	NA	NA	NA	NA	NA	NA	NA	NA	NA	NA	NA
IPMK	NA	NA	NA	NA	NA	NA	NA	NA	NA	NA	NA	NA	NA	NA	NA
IPPK	NA	NA	NA	0.0648375	0.20109	-0.0914663	0.236152	0.441398	0.0835187	NA	NA	NA	NA	NA	NA
IQCA1	NA	NA	NA	0.000328268	0.00601851	0.308157	0.173509	0.361956	0.107428	NA	NA	NA	NA	NA	NA
IQCA1L	NA	NA	NA	NA	NA	NA	NA	NA	NA	NA	NA	NA	NA	NA	NA
IQCB1	NA	NA	NA	0.95651	0.981014	-0.00742725	0.205012	0.402364	-0.126152	0.0457269	0.121761	0.150025	0.0610037	0.169014	0.126417
IQCD	NA	NA	NA	NA	NA	NA	NA	NA	NA	NA	NA	NA	NA	NA	NA
IQCE	NA	NA	NA	0.668299	0.824084	0.0622073	0.44212	0.644044	0.0830672	NA	NA	NA	NA	NA	NA
IQCF1	NA	NA	NA	NA	NA	NA	NA	NA	NA	NA	NA	NA	NA	NA	NA
IQCF2	NA	NA	NA	NA	NA	NA	NA	NA	NA	NA	NA	NA	NA	NA	NA
IQCH	NA	NA	NA	0.702652	0.846187	-0.0175086	0.000402626	0.00460139	-0.237125	NA	NA	NA	NA	NA	NA
IQCJ	NA	NA	NA	NA	NA	NA	NA	NA	NA	NA	NA	NA	NA	NA	NA
IQCN	NA	NA	NA	NA	NA	NA	NA	NA	NA	NA	NA	NA	NA	NA	NA
IQGAP3	NA	NA	NA	NA	NA	NA	NA	NA	NA	0.997877	0.999235	-0.0312633	0.99572	0.997372	-0.0125562
IQSEC2	NA	NA	NA	0.0920262	0.252266	-0.112132	0.985134	0.993569	-0.0178962	NA	NA	NA	NA	NA	NA
IQSEC3	NA	NA	NA	0.147338	0.34116	-0.0928263	0.153965	0.333769	0.0997553	NA	NA	NA	NA	NA	NA
IQUB	NA	NA	NA	NA	NA	NA	NA	NA	NA	NA	NA	NA	NA	NA	NA
IRAG1	NA	NA	NA	NA	NA	NA	NA	NA	NA	NA	NA	NA	NA	NA	NA
IRAG1-AS1	NA	NA	NA	NA	NA	NA	NA	NA	NA	NA	NA	NA	NA	NA	NA
IRAG2	NA	NA	NA	0.688996	0.837294	-0.0559923	0.0550355	0.168059	0.164606	NA	NA	NA	NA	NA	NA
IRAK4	NA	NA	NA	0.997928	0.999369	-0.011899	0.548241	0.729659	0.00859412	0.214099	0.367209	0.0235782	0.698865	0.819269	0.0317554
IRF2	NA	NA	NA	0.181946	0.389042	0.105806	0.00228368	0.0169488	0.295377	0.131451	0.262152	-0.106428	0.921652	0.95872	-0.016471
IRF2BP1	NA	NA	NA	0.580169	0.766328	0.0721223	0.453331	0.652152	0.059673	NA	NA	NA	NA	NA	NA
IRF2BPL	NA	NA	NA	NA	NA	NA	NA	NA	NA	NA	NA	NA	NA	NA	NA
IRF4	NA	NA	NA	0.102379	0.270247	0.187922	0.00134735	0.0113927	0.265358	NA	NA	NA	NA	NA	NA
IRF5	NA	NA	NA	0.882324	0.94464	0.00582313	0.0107964	0.0523836	0.13851	0.155945	0.294884	0.140117	0.121476	0.268371	0.111689
IRGC	NA	NA	NA	0.356586	0.582977	0.0768093	0.86012	0.931843	0.0282536	NA	NA	NA	NA	NA	NA
IRGQ	NA	NA	NA	0.714246	0.852126	0.0167361	0.277035	0.487412	0.0984295	NA	NA	NA	NA	NA	NA
IRS4	NA	NA	NA	0.727852	0.860166	0.0400956	0.455593	0.654535	-0.0107975	NA	NA	NA	NA	NA	NA
IRX2	NA	NA	NA	NA	NA	NA	NA	NA	NA	NA	NA	NA	NA	NA	NA
IRX2-DT	NA	NA	NA	NA	NA	NA	NA	NA	NA	NA	NA	NA	NA	NA	NA
ISL1	NA	NA	NA	0.0299516	0.12145	0.127209	0.120597	0.28526	0.106344	NA	NA	NA	NA	NA	NA
ISL2	NA	NA	NA	NA	NA	NA	NA	NA	NA	NA	NA	NA	NA	NA	NA
ISLR	NA	NA	NA	0.0221472	0.100567	0.183035	0.000528857	0.00565302	0.439679	2.98105e-07	1.79974e-05	0.36776	0.00296406	0.0223431	0.297934
ISM1	NA	NA	NA	NA	NA	NA	NA	NA	NA	NA	NA	NA	NA	NA	NA
ISM2	NA	NA	NA	NA	NA	NA	NA	NA	NA	NA	NA	NA	NA	NA	NA
ISX	NA	NA	NA	NA	NA	NA	NA	NA	NA	NA	NA	NA	NA	NA	NA
ISY1-RAB43	NA	NA	NA	NA	NA	NA	NA	NA	NA	NA	NA	NA	NA	NA	NA
ITFG1	NA	NA	NA	0.216825	0.434052	-0.0782081	0.819094	0.910295	-0.0203269	NA	NA	NA	NA	NA	NA
ITGA2	NA	NA	NA	0.205988	0.419487	0.127352	0.280366	0.491022	0.100953	NA	NA	NA	NA	NA	NA
ITGA2B	NA	NA	NA	0.762608	0.880507	0.0123793	0.000651149	0.00660983	0.204669	NA	NA	NA	NA	NA	NA
ITGA4	NA	NA	NA	0.00381648	0.0317526	0.344941	5.50213e-08	8.50115e-06	0.658827	0.116924	0.241221	0.167366	0.0119487	0.056478	0.206838
ITGA6	NA	NA	NA	0.445853	0.663953	-0.0522322	0.762729	0.875887	0.0166186	NA	NA	NA	NA	NA	NA
ITGA8	NA	NA	NA	0.0726162	0.216033	-0.196353	0.174531	0.362374	0.139056	NA	NA	NA	NA	NA	NA
ITGAD	NA	NA	NA	NA	NA	NA	NA	NA	NA	NA	NA	NA	NA	NA	NA
ITGAL	NA	NA	NA	0.0420713	0.152784	0.205462	7.16922e-05	0.00129445	0.427632	0.000261368	0.00261801	0.20601	0.00431705	0.0286123	0.163418
ITGAX	NA	NA	NA	0.106817	0.278326	0.186504	0.000304692	0.0037642	0.430666	3.92284e-05	0.000641664	0.236404	0.00136542	0.0134894	0.163738
ITGB3	NA	NA	NA	0.00334264	0.0289218	0.372431	0.0222342	0.0882028	0.277654	NA	NA	NA	NA	NA	NA
ITGB3BP	NA	NA	NA	NA	NA	NA	NA	NA	NA	NA	NA	NA	NA	NA	NA
ITGB4	NA	NA	NA	0.000526644	0.00836535	0.279282	0.0120586	0.0567265	0.152827	NA	NA	NA	NA	NA	NA
ITGB6	NA	NA	NA	0.000276004	0.00540068	0.997467	0.0117963	0.0558904	0.466537	NA	NA	NA	NA	NA	NA
ITGB7	NA	NA	NA	0.189716	0.398493	0.0919183	0.00877241	0.0454751	0.16668	NA	NA	NA	NA	NA	NA
ITGB8	NA	NA	NA	0.00238084	0.0231224	0.300265	0.257609	0.465276	-0.155174	NA	NA	NA	NA	NA	NA
ITGBL1	NA	NA	NA	0.00181568	0.019201	0.3594	0.368359	0.578072	0.0902139	NA	NA	NA	NA	NA	NA
ITIH1	NA	NA	NA	0.292923	0.519128	-0.0609397	0.839553	0.920992	0.000561159	1.18483e-07	1.04912e-05	-0.338994	1.57891e-05	0.00103817	-0.234458
ITIH2	NA	NA	NA	0.367529	0.593846	-0.0451966	0.0676702	0.1939	0.336985	0.0145273	0.0518689	-0.127344	0.0519188	0.151027	-0.0635275
ITIH3	NA	NA	NA	0.52293	0.724002	-0.014273	6.73202e-05	0.00124752	0.487459	0.060393	0.149208	-0.141111	0.15953	0.322902	-0.0785387
ITIH4	NA	NA	NA	0.559021	0.750811	-0.0558179	0.701023	0.835678	-0.0305384	0.0591841	0.147207	-0.123012	0.0202343	0.0805128	-0.137427
ITIH6	NA	NA	NA	NA	NA	NA	NA	NA	NA	NA	NA	NA	NA	NA	NA
ITK	NA	NA	NA	0.154776	0.351206	0.154785	0.00811988	0.0430491	0.226266	2.10925e-05	0.000402516	0.306756	2.04282e-05	0.00121128	0.297095
ITLN1	NA	NA	NA	NA	NA	NA	NA	NA	NA	0.19123	0.341112	0.0371532	0.00277298	0.0214132	0.162863
ITLN2	NA	NA	NA	NA	NA	NA	NA	NA	NA	NA	NA	NA	NA	NA	NA
ITM2B	NA	NA	NA	0.154776	0.351206	-0.0338632	0.020495	0.0830329	-0.0726051	0.355938	0.52354	0.00779114	0.0238458	0.0894183	0.103013
ITPKC	NA	NA	NA	0.882324	0.94464	0.0282399	0.354399	0.565337	-0.0311577	NA	NA	NA	NA	NA	NA
ITPRID1	NA	NA	NA	NA	NA	NA	NA	NA	NA	NA	NA	NA	NA	NA	NA
ITPRID2	NA	NA	NA	0.538252	0.735032	-0.0110157	0.0271452	0.101908	0.106554	NA	NA	NA	NA	NA	NA
ITPRIP	NA	NA	NA	NA	NA	NA	NA	NA	NA	NA	NA	NA	NA	NA	NA
ITPRIPL1	NA	NA	NA	NA	NA	NA	NA	NA	NA	NA	NA	NA	NA	NA	NA
ITSN1	NA	NA	NA	0.290545	0.516995	0.109871	0.337311	0.548073	0.0634167	0.906817	0.948971	-0.0279814	0.0622722	0.171526	-0.0841406
ITSN2	NA	NA	NA	0.636517	0.803975	-0.0137594	0.108036	0.265887	0.0765081	NA	NA	NA	NA	NA	NA
IVL	NA	NA	NA	0.70844	0.848434	-0.0273974	0.174531	0.362374	-0.0825592	NA	NA	NA	NA	NA	NA
IYD	NA	NA	NA	NA	NA	NA	NA	NA	NA	NA	NA	NA	NA	NA	NA
IZUMO1	NA	NA	NA	NA	NA	NA	NA	NA	NA	NA	NA	NA	NA	NA	NA
IZUMO1R	NA	NA	NA	NA	NA	NA	NA	NA	NA	NA	NA	NA	NA	NA	NA
IZUMO2	NA	NA	NA	NA	NA	NA	NA	NA	NA	NA	NA	NA	NA	NA	NA
IZUMO4	NA	NA	NA	0.1616	0.360705	-0.127903	0.695502	0.831847	-0.0132362	NA	NA	NA	NA	NA	NA
JADE1	NA	NA	NA	1.32225e-06	0.00021549	-0.355666	0.00234456	0.0173035	-0.356743	NA	NA	NA	NA	NA	NA
JADE2	NA	NA	NA	0.467151	0.681759	0.063017	0.701023	0.835678	-0.0419473	NA	NA	NA	NA	NA	NA
JADE3	NA	NA	NA	0.00188073	0.0197311	0.250361	0.000221954	0.00300408	0.362253	NA	NA	NA	NA	NA	NA
JAG2	NA	NA	NA	0.110579	0.283465	0.123792	7.2396e-07	4.92169e-05	0.56834	0.00357908	0.0184111	0.290579	0.185343	0.355607	0.123898
JAGN1	NA	NA	NA	NA	NA	NA	NA	NA	NA	NA	NA	NA	NA	NA	NA
JAK3	NA	NA	NA	0.146598	0.340511	0.0774623	0.671801	0.818392	0.0385541	NA	NA	NA	NA	NA	NA
JAKMIP2	NA	NA	NA	0.189717	0.398493	-0.0827838	0.169795	0.356395	0.23849	NA	NA	NA	NA	NA	NA
JAKMIP3	NA	NA	NA	NA	NA	NA	NA	NA	NA	NA	NA	NA	NA	NA	NA
JAML	NA	NA	NA	NA	NA	NA	NA	NA	NA	NA	NA	NA	NA	NA	NA
JCAD	NA	NA	NA	0.000328825	0.00601851	0.32036	6.31136e-07	4.52327e-05	0.713887	NA	NA	NA	NA	NA	NA
JCHAIN	NA	NA	NA	0.0369968	0.140846	0.7309	0.151797	0.330636	0.556448	NA	NA	NA	NA	NA	NA
JDP2	NA	NA	NA	NA	NA	NA	NA	NA	NA	0.491925	0.649995	0.0346853	0.00709233	0.0400794	0.166175
JHY	NA	NA	NA	0.264729	0.487687	-0.0761304	0.0621456	0.18278	-0.157392	NA	NA	NA	NA	NA	NA
JKAMP	NA	NA	NA	NA	NA	NA	NA	NA	NA	NA	NA	NA	NA	NA	NA
JMJD1C-AS1	NA	NA	NA	NA	NA	NA	NA	NA	NA	NA	NA	NA	NA	NA	NA
JMJD6	NA	NA	NA	0.0141262	0.0753007	-0.199704	0.318777	0.530344	0.0845128	0.0631245	0.153951	0.136084	0.110423	0.250794	0.108638
JMJD7-PLA2G4B	NA	NA	NA	0.0356527	0.137313	0.131956	0.230257	0.435928	0.102851	NA	NA	NA	NA	NA	NA
JMJD8	NA	NA	NA	NA	NA	NA	NA	NA	NA	NA	NA	NA	NA	NA	NA
JMY	NA	NA	NA	NA	NA	NA	NA	NA	NA	0.205718	0.35661	-0.0422637	0.556313	0.711022	0.00340362
JOSD2	NA	NA	NA	NA	NA	NA	NA	NA	NA	0.583065	0.725934	0.000325409	0.733586	0.841954	-0.0474841
JPH3	NA	NA	NA	0.866749	0.937258	-0.0155608	0.191968	0.385787	-0.0398872	NA	NA	NA	NA	NA	NA
JPH4	NA	NA	NA	NA	NA	NA	NA	NA	NA	NA	NA	NA	NA	NA	NA
JPT1	NA	NA	NA	0.000338795	0.00614428	0.440642	4.24574e-10	3.60797e-07	0.615121	NA	NA	NA	NA	NA	NA
JPT2	NA	NA	NA	0.000128677	0.00337941	0.308365	0.0654143	0.189029	0.185273	NA	NA	NA	NA	NA	NA
JPX	NA	NA	NA	NA	NA	NA	NA	NA	NA	NA	NA	NA	NA	NA	NA
JRK	NA	NA	NA	NA	NA	NA	NA	NA	NA	NA	NA	NA	NA	NA	NA
JRKL	NA	NA	NA	0.706509	0.84817	-0.0106835	0.713293	0.843544	0.0422839	NA	NA	NA	NA	NA	NA
JSRP1	NA	NA	NA	NA	NA	NA	NA	NA	NA	0.793631	0.877539	0.033086	0.508333	0.671008	-0.0301694
KAAG1	NA	NA	NA	NA	NA	NA	NA	NA	NA	NA	NA	NA	NA	NA	NA
KALRN	NA	NA	NA	0.174411	0.378509	0.081938	0.0937458	0.24159	0.159705	NA	NA	NA	NA	NA	NA
KANK1	NA	NA	NA	NA	NA	NA	NA	NA	NA	NA	NA	NA	NA	NA	NA
KANK3	NA	NA	NA	0.44363	0.661804	0.0662976	0.00200017	0.0153622	0.338436	NA	NA	NA	NA	NA	NA
KANK4	NA	NA	NA	NA	NA	NA	NA	NA	NA	NA	NA	NA	NA	NA	NA
KANSL1	NA	NA	NA	NA	NA	NA	NA	NA	NA	NA	NA	NA	NA	NA	NA
KANSL1L	NA	NA	NA	0.172127	0.375259	0.118115	0.000390465	0.00450569	-0.29283	NA	NA	NA	NA	NA	NA
KANSL2	NA	NA	NA	0.448951	0.666313	0.0595705	0.38452	0.593107	-0.0701155	NA	NA	NA	NA	NA	NA
KANSL3	NA	NA	NA	0.0311782	0.124976	0.118173	0.135274	0.306718	0.0854756	NA	NA	NA	NA	NA	NA
KARS1	NA	NA	NA	0.913148	0.959693	-0.00231844	0.0192688	0.0794594	0.133496	NA	NA	NA	NA	NA	NA
KASH5	NA	NA	NA	NA	NA	NA	NA	NA	NA	NA	NA	NA	NA	NA	NA
KAT14	NA	NA	NA	NA	NA	NA	NA	NA	NA	NA	NA	NA	NA	NA	NA
KAT2B	NA	NA	NA	0.00388053	0.0320157	-0.179464	0.0129253	0.0597404	-0.21956	NA	NA	NA	NA	NA	NA
KAT6A	NA	NA	NA	0.448951	0.666313	0.0322634	0.189325	0.382542	-0.124763	NA	NA	NA	NA	NA	NA
KAT6B	NA	NA	NA	0.490293	0.699822	0.042548	0.860958	0.931843	-0.0232907	NA	NA	NA	NA	NA	NA
KAT7	NA	NA	NA	NA	NA	NA	NA	NA	NA	NA	NA	NA	NA	NA	NA
KAT7P1	NA	NA	NA	NA	NA	NA	NA	NA	NA	NA	NA	NA	NA	NA	NA
KAT8	NA	NA	NA	0.810267	0.907527	0.000946936	0.528512	0.714206	-0.0622353	NA	NA	NA	NA	NA	NA
KATNAL2	NA	NA	NA	NA	NA	NA	NA	NA	NA	0.756028	0.850253	-0.00674467	0.963867	0.979501	-0.00451563
KATNBL1	NA	NA	NA	NA	NA	NA	NA	NA	NA	NA	NA	NA	NA	NA	NA
KATNIP	NA	NA	NA	0.656996	0.815981	0.0353336	0.543275	0.725403	0.0452728	NA	NA	NA	NA	NA	NA
KAZN	NA	NA	NA	0.69113	0.838848	0.0406568	0.254465	0.462476	-0.0103661	NA	NA	NA	NA	NA	NA
KBTBD12	NA	NA	NA	NA	NA	NA	NA	NA	NA	NA	NA	NA	NA	NA	NA
KBTBD13	NA	NA	NA	NA	NA	NA	NA	NA	NA	NA	NA	NA	NA	NA	NA
KBTBD4	NA	NA	NA	0.548585	0.742245	0.0112323	0.931697	0.968239	-0.0232112	NA	NA	NA	NA	NA	NA
KBTBD6	NA	NA	NA	NA	NA	NA	NA	NA	NA	NA	NA	NA	NA	NA	NA
KCNA1	NA	NA	NA	0.14444	0.337614	0.0778531	0.593901	0.763029	0.0655833	NA	NA	NA	NA	NA	NA
KCNA10	NA	NA	NA	0.811174	0.908115	0.00475401	0.902125	0.955196	-0.00451492	NA	NA	NA	NA	NA	NA
KCNA2	NA	NA	NA	0.541687	0.737099	0.0340893	0.745733	0.863705	0.0168114	NA	NA	NA	NA	NA	NA
KCNA3	NA	NA	NA	0.403045	0.627625	0.0737894	0.685529	0.826148	-0.0265717	NA	NA	NA	NA	NA	NA
KCNA4	NA	NA	NA	0.135384	0.324211	-0.158259	0.00388931	0.025126	-0.425777	NA	NA	NA	NA	NA	NA
KCNA6	NA	NA	NA	NA	NA	NA	NA	NA	NA	NA	NA	NA	NA	NA	NA
KCNA7	NA	NA	NA	NA	NA	NA	NA	NA	NA	NA	NA	NA	NA	NA	NA
KCNAB1	NA	NA	NA	0.12872	0.312656	-0.0687367	0.0185429	0.0775414	0.160011	0.739481	0.838323	-0.0294008	0.859481	0.9224	-0.0280842
KCNAB2	NA	NA	NA	0.066359	0.204002	-0.151921	0.413814	0.619965	0.0686432	NA	NA	NA	NA	NA	NA
KCNAB3	NA	NA	NA	0.389336	0.614803	-0.0575875	0.70656	0.839922	-0.0131577	NA	NA	NA	NA	NA	NA
KCNB1	NA	NA	NA	0.52293	0.724002	0.00900766	0.0250798	0.0961878	0.136758	NA	NA	NA	NA	NA	NA
KCNB2	NA	NA	NA	0.857784	0.93289	-0.0175458	0.415867	0.622338	-0.0433644	NA	NA	NA	NA	NA	NA
KCNC1	NA	NA	NA	0.589095	0.771077	-0.022569	0.807457	0.902756	-0.0152016	NA	NA	NA	NA	NA	NA
KCNC2	NA	NA	NA	NA	NA	NA	NA	NA	NA	NA	NA	NA	NA	NA	NA
KCNC3	NA	NA	NA	0.960885	0.983283	-0.0119055	0.243595	0.450497	0.0841989	NA	NA	NA	NA	NA	NA
KCNC4	NA	NA	NA	0.56077	0.752281	-0.0407235	0.293958	0.505232	0.0838504	NA	NA	NA	NA	NA	NA
KCND1	NA	NA	NA	0.00600541	0.0429885	0.208036	0.00055407	0.00588551	0.248768	NA	NA	NA	NA	NA	NA
KCND2	NA	NA	NA	0.698803	0.844116	0.0136171	0.125666	0.292402	0.103357	NA	NA	NA	NA	NA	NA
KCND3	NA	NA	NA	0.704581	0.847393	0.0551926	1	1	-0.0471327	NA	NA	NA	NA	NA	NA
KCNE1	NA	NA	NA	0.0638555	0.199551	-0.182299	0.480803	0.675136	0.0618477	NA	NA	NA	NA	NA	NA
KCNE2	NA	NA	NA	0.464616	0.679058	-0.0688709	0.237584	0.443866	-0.0556214	NA	NA	NA	NA	NA	NA
KCNE3	NA	NA	NA	NA	NA	NA	NA	NA	NA	NA	NA	NA	NA	NA	NA
KCNE4	NA	NA	NA	0.891181	0.948674	0.00400208	1.76318e-06	9.24075e-05	0.479872	NA	NA	NA	NA	NA	NA
KCNE5	NA	NA	NA	0.471931	0.685212	-0.0230724	0.079311	0.21577	0.106681	NA	NA	NA	NA	NA	NA
KCNF1	NA	NA	NA	0.14951	0.344382	0.0680803	0.779839	0.886889	0.0194806	NA	NA	NA	NA	NA	NA
KCNG1	NA	NA	NA	0.398662	0.623108	-0.0453625	0.586678	0.758252	-0.00405539	NA	NA	NA	NA	NA	NA
KCNG2	NA	NA	NA	0.522934	0.724002	-0.0295657	0.871917	0.938391	0.0231074	NA	NA	NA	NA	NA	NA
KCNG3	NA	NA	NA	NA	NA	NA	NA	NA	NA	NA	NA	NA	NA	NA	NA
KCNG4	NA	NA	NA	NA	NA	NA	NA	NA	NA	NA	NA	NA	NA	NA	NA
KCNH1	NA	NA	NA	0.421513	0.642093	-0.0381551	0.758503	0.873225	0.036274	NA	NA	NA	NA	NA	NA
KCNH3	NA	NA	NA	NA	NA	NA	NA	NA	NA	NA	NA	NA	NA	NA	NA
KCNH4	NA	NA	NA	0.887101	0.946788	0.0242119	0.111397	0.270966	-0.0833634	NA	NA	NA	NA	NA	NA
KCNH5	NA	NA	NA	NA	NA	NA	NA	NA	NA	NA	NA	NA	NA	NA	NA
KCNH6	NA	NA	NA	0.000442221	0.00739958	-0.568995	0.000104001	0.00171609	-0.312893	0.752236	0.847287	-0.00461345	0.165239	0.330099	-0.0432539
KCNH7	NA	NA	NA	NA	NA	NA	NA	NA	NA	NA	NA	NA	NA	NA	NA
KCNH8	NA	NA	NA	NA	NA	NA	NA	NA	NA	NA	NA	NA	NA	NA	NA
KCNIP1	NA	NA	NA	0.587306	0.769852	0.0594094	0.0590115	0.175999	-0.156598	NA	NA	NA	NA	NA	NA
KCNIP2	NA	NA	NA	0.793103	0.897256	0.022048	0.255934	0.464578	0.0616444	NA	NA	NA	NA	NA	NA
KCNIP4	NA	NA	NA	NA	NA	NA	NA	NA	NA	NA	NA	NA	NA	NA	NA
KCNJ1	NA	NA	NA	0.0972065	0.261407	-0.160017	0.728858	0.853635	-0.0839688	NA	NA	NA	NA	NA	NA
KCNJ10	NA	NA	NA	0.0154611	0.079697	-0.212322	0.925774	0.965796	-0.0189126	NA	NA	NA	NA	NA	NA
KCNJ11	NA	NA	NA	NA	NA	NA	NA	NA	NA	NA	NA	NA	NA	NA	NA
KCNJ12	NA	NA	NA	0.14444	0.337614	0.0965156	0.26078	0.468868	0.102563	NA	NA	NA	NA	NA	NA
KCNJ13	NA	NA	NA	0.214494	0.43171	0.120688	0.218776	0.420828	-0.118946	NA	NA	NA	NA	NA	NA
KCNJ14	NA	NA	NA	0.341878	0.56958	0.0624404	0.344913	0.555569	0.0703654	NA	NA	NA	NA	NA	NA
KCNJ15	NA	NA	NA	0.321904	0.549849	0.024526	0.189325	0.382542	-0.269125	NA	NA	NA	NA	NA	NA
KCNJ16	NA	NA	NA	0.000276004	0.00540068	-0.221078	0.0938782	0.24159	-0.309906	NA	NA	NA	NA	NA	NA
KCNJ3	NA	NA	NA	0.610918	0.786505	-0.0351536	0.0723716	0.202685	-0.224524	NA	NA	NA	NA	NA	NA
KCNJ4	NA	NA	NA	0.619891	0.793168	-0.0389444	0.566201	0.744982	0.00179334	NA	NA	NA	NA	NA	NA
KCNJ5-AS1	NA	NA	NA	NA	NA	NA	NA	NA	NA	NA	NA	NA	NA	NA	NA
KCNJ6	NA	NA	NA	0.534829	0.732458	-0.0301697	0.0107964	0.0523836	0.158536	NA	NA	NA	NA	NA	NA
KCNJ9	NA	NA	NA	0.480577	0.692014	0.036274	0.949178	0.975901	0.0110646	NA	NA	NA	NA	NA	NA
KCNK10	NA	NA	NA	0.997928	0.999369	0.0317075	0.16196	0.346492	-0.0878928	NA	NA	NA	NA	NA	NA
KCNK12	NA	NA	NA	0.407439	0.630756	-0.0485906	0.949488	0.975901	-0.0038066	NA	NA	NA	NA	NA	NA
KCNK13	NA	NA	NA	0.49791	0.705783	0.0723352	0.67728	0.821484	0.0247567	NA	NA	NA	NA	NA	NA
KCNK15	NA	NA	NA	NA	NA	NA	NA	NA	NA	NA	NA	NA	NA	NA	NA
KCNK16	NA	NA	NA	NA	NA	NA	NA	NA	NA	NA	NA	NA	NA	NA	NA
KCNK17	NA	NA	NA	NA	NA	NA	NA	NA	NA	NA	NA	NA	NA	NA	NA
KCNK18	NA	NA	NA	NA	NA	NA	NA	NA	NA	NA	NA	NA	NA	NA	NA
KCNK2	NA	NA	NA	0.407444	0.630756	0.0473182	0.213196	0.412584	0.0579821	NA	NA	NA	NA	NA	NA
KCNK4-TEX40	NA	NA	NA	NA	NA	NA	NA	NA	NA	NA	NA	NA	NA	NA	NA
KCNK5	NA	NA	NA	3.41057e-05	0.00154869	-0.623714	2.91327e-05	0.000695967	-0.70864	0.196715	0.347535	-0.162071	0.10636	0.244154	-0.164042
KCNK7	NA	NA	NA	0.843539	0.924774	0.0216942	0.207743	0.406041	-0.06845	NA	NA	NA	NA	NA	NA
KCNK9	NA	NA	NA	NA	NA	NA	NA	NA	NA	NA	NA	NA	NA	NA	NA
KCNMA1	NA	NA	NA	0.545132	0.739672	0.078848	0.0004555	0.00503633	0.367328	0.000811984	0.00612075	-0.257268	0.0219757	0.0842129	-0.133366
KCNMB3P1	NA	NA	NA	0.487043	0.697526	0.056686	0.937624	0.970245	-0.0590019	NA	NA	NA	NA	NA	NA
KCNN1	NA	NA	NA	0.225229	0.443638	0.0507644	0.655472	0.807607	0.000822983	NA	NA	NA	NA	NA	NA
KCNN3	NA	NA	NA	0.103724	0.272587	-0.121983	0.265464	0.475144	0.0723386	NA	NA	NA	NA	NA	NA
KCNN4	NA	NA	NA	0.474157	0.687514	0.0538333	0.0276836	0.103407	0.150127	NA	NA	NA	NA	NA	NA
KCNQ1DN	NA	NA	NA	0.403775	0.6281	-0.0520464	0.931697	0.968239	0.0185828	NA	NA	NA	NA	NA	NA
KCNQ2	NA	NA	NA	0.213528	0.430074	-0.0596291	0.0799153	0.216425	-0.105293	NA	NA	NA	NA	NA	NA
KCNQ3	NA	NA	NA	0.0276209	0.115462	0.169427	0.0074276	0.0403498	0.213795	NA	NA	NA	NA	NA	NA
KCNQ4	NA	NA	NA	0.281164	0.50606	-0.0741146	0.801653	0.899859	-0.000886651	NA	NA	NA	NA	NA	NA
KCNQ5	NA	NA	NA	NA	NA	NA	NA	NA	NA	NA	NA	NA	NA	NA	NA
KCNS1	NA	NA	NA	0.69113	0.838848	-0.0280623	0.734469	0.856245	-0.0372443	NA	NA	NA	NA	NA	NA
KCNS2	NA	NA	NA	NA	NA	NA	NA	NA	NA	NA	NA	NA	NA	NA	NA
KCNT2	NA	NA	NA	NA	NA	NA	NA	NA	NA	0.64662	0.770676	-0.0477096	0.877307	0.931	-0.0105843
KCNV1	NA	NA	NA	0.237374	0.457114	0.0814367	0.633951	0.793577	0.0358574	NA	NA	NA	NA	NA	NA
KCNV2	NA	NA	NA	0.497906	0.705783	-0.0867348	0.93426	0.970245	0.0109951	NA	NA	NA	NA	NA	NA
KCP	NA	NA	NA	NA	NA	NA	NA	NA	NA	NA	NA	NA	NA	NA	NA
KCTD1	NA	NA	NA	NA	NA	NA	NA	NA	NA	NA	NA	NA	NA	NA	NA
KCTD11	NA	NA	NA	NA	NA	NA	NA	NA	NA	0.367136	0.53398	0.052992	0.119058	0.264879	0.0954322
KCTD12	NA	NA	NA	0.0910169	0.250365	0.25058	0.000776061	0.00750025	0.39376	NA	NA	NA	NA	NA	NA
KCTD14	NA	NA	NA	0.000282087	0.00548365	0.216411	0.0293537	0.107718	0.147628	0.633252	0.761706	-0.0266043	0.518184	0.679822	-0.0203454
KCTD15	NA	NA	NA	0.0338665	0.132542	0.140463	6.73021e-06	0.000237594	0.498221	0.386282	0.552152	0.0550583	0.230524	0.40846	0.0481146
KCTD16	NA	NA	NA	NA	NA	NA	NA	NA	NA	NA	NA	NA	NA	NA	NA
KCTD17	NA	NA	NA	0.431368	0.651021	-0.092728	0.0237667	0.0925283	0.138399	NA	NA	NA	NA	NA	NA
KCTD19	NA	NA	NA	NA	NA	NA	NA	NA	NA	NA	NA	NA	NA	NA	NA
KCTD2	NA	NA	NA	0.041539	0.151545	0.124512	0.315151	0.527483	-0.156736	0.339549	0.507299	0.0369287	0.642841	0.781602	-0.00496741
KCTD21-AS1	NA	NA	NA	NA	NA	NA	NA	NA	NA	NA	NA	NA	NA	NA	NA
KCTD4	NA	NA	NA	NA	NA	NA	NA	NA	NA	NA	NA	NA	NA	NA	NA
KCTD7	NA	NA	NA	0.0677244	0.206594	0.162443	0.0240985	0.0934485	0.212967	NA	NA	NA	NA	NA	NA
KCTD8	NA	NA	NA	NA	NA	NA	NA	NA	NA	NA	NA	NA	NA	NA	NA
KCTD9P2	NA	NA	NA	NA	NA	NA	NA	NA	NA	NA	NA	NA	NA	NA	NA
KCTD9P3	NA	NA	NA	NA	NA	NA	NA	NA	NA	NA	NA	NA	NA	NA	NA
KCTD9P6	NA	NA	NA	NA	NA	NA	NA	NA	NA	NA	NA	NA	NA	NA	NA
KDF1	NA	NA	NA	NA	NA	NA	NA	NA	NA	NA	NA	NA	NA	NA	NA
KDM1A	NA	NA	NA	0.649503	0.811505	-0.0279978	0.801654	0.899859	-0.0577896	NA	NA	NA	NA	NA	NA
KDM1B	NA	NA	NA	NA	NA	NA	NA	NA	NA	NA	NA	NA	NA	NA	NA
KDM2A	NA	NA	NA	0.151768	0.347428	0.0698414	0.153965	0.333769	0.108724	NA	NA	NA	NA	NA	NA
KDM2B	NA	NA	NA	NA	NA	NA	NA	NA	NA	NA	NA	NA	NA	NA	NA
KDM3A	NA	NA	NA	0.552052	0.745157	-0.0161232	0.0110391	0.0531711	0.153686	NA	NA	NA	NA	NA	NA
KDM3B	NA	NA	NA	0.226675	0.444862	-0.032115	0.13927	0.312327	-0.10489	NA	NA	NA	NA	NA	NA
KDM4B	NA	NA	NA	0.5404	0.736526	-0.0976536	0.26078	0.468868	0.11691	NA	NA	NA	NA	NA	NA
KDM4C	NA	NA	NA	0.636475	0.803975	0.00514191	0.0436078	0.143078	-0.11151	NA	NA	NA	NA	NA	NA
KDM4D	NA	NA	NA	0.564274	0.754157	0.0311723	0.543275	0.725403	0.0796697	NA	NA	NA	NA	NA	NA
KDM5A	NA	NA	NA	0.45206	0.668592	0.0501819	0.0184869	0.0773885	0.189329	NA	NA	NA	NA	NA	NA
KDM5B	NA	NA	NA	0.00384295	0.0318159	0.181234	0.0282311	0.104892	0.14608	NA	NA	NA	NA	NA	NA
KDM5C	NA	NA	NA	0.487043	0.697526	-0.032797	0.925774	0.965796	0.0228919	NA	NA	NA	NA	NA	NA
KDM5D	NA	NA	NA	0.383648	0.609218	0.245921	0.215975	0.416995	0.403799	NA	NA	NA	NA	NA	NA
KDM6A	NA	NA	NA	0.564619	0.754157	-0.0334949	0.233191	0.438413	-0.131157	NA	NA	NA	NA	NA	NA
KDM6B	NA	NA	NA	0.243083	0.463604	0.0961537	0.010096	0.0500886	0.2493	NA	NA	NA	NA	NA	NA
KDM7A	NA	NA	NA	0.459235	0.674426	-0.0473618	0.745733	0.863705	0.017797	NA	NA	NA	NA	NA	NA
KDM8	NA	NA	NA	0.545132	0.739672	0.0686556	0.405314	0.61302	0.0671912	NA	NA	NA	NA	NA	NA
KDR	NA	NA	NA	0.745478	0.870956	-0.043722	0.104753	0.260559	0.167187	7.90395e-06	0.000187465	-0.346206	0.00187802	0.0166071	-0.204821
KDSR	NA	NA	NA	0.993822	0.997847	0.0136115	0.184296	0.376206	0.14074	NA	NA	NA	NA	NA	NA
KEAP1	NA	NA	NA	0.00129306	0.0150967	0.237698	0.0110391	0.0531711	0.222633	0.722807	0.825479	-0.0234527	0.325055	0.511054	-0.0329418
KEL	NA	NA	NA	0.521246	0.722253	0.0468851	0.411584	0.619198	-0.0477858	NA	NA	NA	NA	NA	NA
KERA	NA	NA	NA	0.278851	0.503728	0.083387	0.392759	0.601449	-0.0293096	NA	NA	NA	NA	NA	NA
KHDC3L	NA	NA	NA	NA	NA	NA	NA	NA	NA	NA	NA	NA	NA	NA	NA
KHDC4	NA	NA	NA	0.108256	0.279922	0.284721	0.657313	0.807607	0.0406958	NA	NA	NA	NA	NA	NA
KHDRBS2	NA	NA	NA	NA	NA	NA	NA	NA	NA	NA	NA	NA	NA	NA	NA
KHK	NA	NA	NA	0.157829	0.35522	-0.341338	0.0140418	0.0634469	-0.426957	3.55299e-08	4.77857e-06	-0.353032	9.97386e-07	0.000289194	-0.261449
KHNYN	NA	NA	NA	8.04908e-05	0.00257419	0.267238	0.00170223	0.0135552	0.22323	NA	NA	NA	NA	NA	NA
KIAA0040	NA	NA	NA	0.000285808	0.00553787	-0.286594	0.00804132	0.0426897	0.33356	0.00409244	0.0204961	0.172265	0.00522833	0.0325716	0.176099
KIAA0087	NA	NA	NA	0.837452	0.921152	0.0266719	0.801654	0.899859	0.00370988	NA	NA	NA	NA	NA	NA
KIAA0319	NA	NA	NA	0.120263	0.298638	-0.0950009	0.878562	0.941305	0.00134794	NA	NA	NA	NA	NA	NA
KIAA0408	NA	NA	NA	NA	NA	NA	NA	NA	NA	NA	NA	NA	NA	NA	NA
KIAA0753	NA	NA	NA	0.00289565	0.0263118	0.161429	0.360437	0.569774	-0.0489268	NA	NA	NA	NA	NA	NA
KIAA0825	NA	NA	NA	NA	NA	NA	NA	NA	NA	NA	NA	NA	NA	NA	NA
KIAA0930	NA	NA	NA	0.000522686	0.00833565	0.328049	0.0196703	0.0806679	0.302548	NA	NA	NA	NA	NA	NA
KIAA1143	NA	NA	NA	NA	NA	NA	NA	NA	NA	0.745283	0.842168	0.0560066	0.552819	0.708466	0.0149431
KIAA1210	NA	NA	NA	NA	NA	NA	NA	NA	NA	NA	NA	NA	NA	NA	NA
KIAA1549	NA	NA	NA	NA	NA	NA	NA	NA	NA	NA	NA	NA	NA	NA	NA
KIAA1549L	NA	NA	NA	0.105694	0.276243	0.104255	0.791305	0.893099	0.0266848	NA	NA	NA	NA	NA	NA
KIAA1586	NA	NA	NA	NA	NA	NA	NA	NA	NA	NA	NA	NA	NA	NA	NA
KIAA1614	NA	NA	NA	0.749412	0.872725	0.0153601	0.205043	0.402364	0.095668	NA	NA	NA	NA	NA	NA
KIAA1755	NA	NA	NA	NA	NA	NA	NA	NA	NA	NA	NA	NA	NA	NA	NA
KIAA1958	NA	NA	NA	NA	NA	NA	NA	NA	NA	0.00726888	0.0311334	-0.139692	0.000579248	0.0080017	-0.151841
KIAA2012	NA	NA	NA	NA	NA	NA	NA	NA	NA	NA	NA	NA	NA	NA	NA
KICS2	NA	NA	NA	NA	NA	NA	NA	NA	NA	NA	NA	NA	NA	NA	NA
KIF11	NA	NA	NA	0.0452651	0.160417	0.20389	0.123809	0.28944	0.242678	NA	NA	NA	NA	NA	NA
KIF12	NA	NA	NA	NA	NA	NA	NA	NA	NA	0.225867	0.380514	-0.089948	0.00212156	0.0179939	-0.160305
KIF13A	NA	NA	NA	0.710376	0.849466	-0.0274254	0.32243	0.534032	-0.0985776	NA	NA	NA	NA	NA	NA
KIF14	NA	NA	NA	0.273131	0.497468	0.0577552	0.0553726	0.168966	0.127418	0.0224035	0.072156	-0.211506	0.484801	0.651074	0.0266844
KIF15	NA	NA	NA	0.00965955	0.0587524	0.151723	0.931697	0.968239	0.0465159	NA	NA	NA	NA	NA	NA
KIF17	NA	NA	NA	0.87488	0.941345	0.0101667	0.0376136	0.129183	0.139861	NA	NA	NA	NA	NA	NA
KIF18A	NA	NA	NA	0.0804855	0.231381	0.108263	0.0464911	0.150096	0.134768	NA	NA	NA	NA	NA	NA
KIF18B	NA	NA	NA	0.0285851	0.117756	0.103558	0.0155918	0.0685528	0.215242	NA	NA	NA	NA	NA	NA
KIF19	NA	NA	NA	NA	NA	NA	NA	NA	NA	NA	NA	NA	NA	NA	NA
KIF20A	NA	NA	NA	0.0106879	0.0627342	0.238871	0.00328082	0.0219527	0.480826	NA	NA	NA	NA	NA	NA
KIF21B	NA	NA	NA	0.911089	0.95851	0.0044206	0.135274	0.306718	0.10249	NA	NA	NA	NA	NA	NA
KIF22	NA	NA	NA	0.559022	0.750811	-0.018376	0.940225	0.97243	-0.0446788	NA	NA	NA	NA	NA	NA
KIF23	NA	NA	NA	0.612583	0.787882	0.0234929	0.0206967	0.0838065	0.23267	NA	NA	NA	NA	NA	NA
KIF24	NA	NA	NA	0.226675	0.444862	-0.0984413	0.190695	0.384722	-0.0686722	NA	NA	NA	NA	NA	NA
KIF25	NA	NA	NA	0.204132	0.417135	0.0705299	0.699358	0.835678	0.0291142	NA	NA	NA	NA	NA	NA
KIF25-AS1	NA	NA	NA	0.658807	0.817205	0.03426	0.504364	0.69536	-0.0149976	NA	NA	NA	NA	NA	NA
KIF26A	NA	NA	NA	NA	NA	NA	NA	NA	NA	NA	NA	NA	NA	NA	NA
KIF26B	NA	NA	NA	0.00194598	0.0201341	0.199994	0.0112588	0.0540134	0.169958	NA	NA	NA	NA	NA	NA
KIF27	NA	NA	NA	NA	NA	NA	NA	NA	NA	0.573969	0.71842	-0.00618785	0.268331	0.452855	-0.0563972
KIF2B	NA	NA	NA	NA	NA	NA	NA	NA	NA	NA	NA	NA	NA	NA	NA
KIF2C	NA	NA	NA	0.0909178	0.250365	0.115478	0.000415135	0.00471266	0.276223	NA	NA	NA	NA	NA	NA
KIF3A	NA	NA	NA	0.345258	0.572032	-0.0638599	0.949488	0.975901	0.00838643	NA	NA	NA	NA	NA	NA
KIF3C	NA	NA	NA	0.00438871	0.0345342	0.21518	0.0123906	0.0579447	0.213835	NA	NA	NA	NA	NA	NA
KIF4A	NA	NA	NA	0.113765	0.288772	0.192377	0.000314369	0.00383202	0.376044	NA	NA	NA	NA	NA	NA
KIF4B	NA	NA	NA	NA	NA	NA	NA	NA	NA	NA	NA	NA	NA	NA	NA
KIF5A	NA	NA	NA	0.747437	0.871881	0.0339976	0.25593	0.464578	0.0840132	NA	NA	NA	NA	NA	NA
KIF5C	NA	NA	NA	0.0116269	0.065838	0.16616	0.000753826	0.00736311	0.291047	NA	NA	NA	NA	NA	NA
KIF6	NA	NA	NA	NA	NA	NA	NA	NA	NA	NA	NA	NA	NA	NA	NA
KIF9	NA	NA	NA	NA	NA	NA	NA	NA	NA	NA	NA	NA	NA	NA	NA
KIFBP	NA	NA	NA	0.948236	0.977299	0.00120593	0.00538436	0.0316178	0.184019	NA	NA	NA	NA	NA	NA
KIFC1	NA	NA	NA	0.0685206	0.208123	0.0973852	0.0761527	0.209823	0.125429	NA	NA	NA	NA	NA	NA
KIFC2	NA	NA	NA	NA	NA	NA	NA	NA	NA	0.205083	0.355881	0.0386037	0.892367	0.941127	-0.00717777
KIFC3	NA	NA	NA	0.417812	0.639754	0.0122502	3.37384e-05	0.000758763	0.354537	NA	NA	NA	NA	NA	NA
KIN	NA	NA	NA	0.131928	0.318203	0.107404	0.215975	0.416995	0.0943772	NA	NA	NA	NA	NA	NA
KIR2DL3	NA	NA	NA	0.0951074	0.257743	0.100029	0.335255	0.546897	0.0590383	0.870387	0.923807	0.0438991	0.978125	0.986953	0.00384885
KIR2DL4	NA	NA	NA	0.0805177	0.231381	0.0754195	0.0839072	0.223597	0.15325	NA	NA	NA	NA	NA	NA
KIR2DL5B	NA	NA	NA	NA	NA	NA	NA	NA	NA	NA	NA	NA	NA	NA	NA
KIR2DP1	NA	NA	NA	NA	NA	NA	NA	NA	NA	NA	NA	NA	NA	NA	NA
KIR2DS3	NA	NA	NA	0.411868	0.635248	0.0527497	0.758503	0.873225	-0.0312543	NA	NA	NA	NA	NA	NA
KIR3DL1	NA	NA	NA	0.845575	0.925779	-0.0315489	0.44212	0.644044	0.0775553	NA	NA	NA	NA	NA	NA
KIR3DL2	NA	NA	NA	0.862689	0.935504	-0.0118333	0.1642	0.349821	0.174644	NA	NA	NA	NA	NA	NA
KIR3DL3	NA	NA	NA	0.0499209	0.169837	0.175244	0.105288	0.261735	0.140478	NA	NA	NA	NA	NA	NA
KIR3DX1	NA	NA	NA	0.283489	0.508782	-0.0845881	0.878562	0.941305	-0.0118752	NA	NA	NA	NA	NA	NA
KIRREL1	NA	NA	NA	0.762608	0.880507	0.0127154	0.619989	0.782517	-0.0977642	NA	NA	NA	NA	NA	NA
KIRREL2	NA	NA	NA	NA	NA	NA	NA	NA	NA	NA	NA	NA	NA	NA	NA
KIRREL3	NA	NA	NA	NA	NA	NA	NA	NA	NA	NA	NA	NA	NA	NA	NA
KIRREL3-AS3	NA	NA	NA	NA	NA	NA	NA	NA	NA	NA	NA	NA	NA	NA	NA
KISS1	NA	NA	NA	NA	NA	NA	NA	NA	NA	NA	NA	NA	NA	NA	NA
KISS1R	NA	NA	NA	NA	NA	NA	NA	NA	NA	NA	NA	NA	NA	NA	NA
KIZ	NA	NA	NA	0.0980863	0.26284	0.149839	0.0578051	0.174369	-0.179562	NA	NA	NA	NA	NA	NA
KLB	NA	NA	NA	NA	NA	NA	NA	NA	NA	0.00829234	0.0343112	-0.200633	0.195919	0.367646	-0.0828978
KLC2	NA	NA	NA	0.269211	0.492361	0.086631	0.0236203	0.0920442	0.206069	NA	NA	NA	NA	NA	NA
KLC3	NA	NA	NA	NA	NA	NA	NA	NA	NA	NA	NA	NA	NA	NA	NA
KLC4	NA	NA	NA	NA	NA	NA	NA	NA	NA	1.34885e-05	0.000283472	-0.224025	2.87651e-05	0.00148084	-0.190388
KLF1	NA	NA	NA	0.960648	0.983283	-0.0101244	0.744276	0.863705	-0.00658925	NA	NA	NA	NA	NA	NA
KLF10	NA	NA	NA	0.00851663	0.054397	-0.296629	0.635874	0.793725	-0.0371369	0.488143	0.647057	-0.0272472	0.888127	0.938882	0.0291008
KLF14	NA	NA	NA	NA	NA	NA	NA	NA	NA	NA	NA	NA	NA	NA	NA
KLF16	NA	NA	NA	NA	NA	NA	NA	NA	NA	NA	NA	NA	NA	NA	NA
KLF17	NA	NA	NA	NA	NA	NA	NA	NA	NA	NA	NA	NA	NA	NA	NA
KLF3	NA	NA	NA	0.0465383	0.162461	0.14923	0.293958	0.505232	0.10228	NA	NA	NA	NA	NA	NA
KLF3-AS1	NA	NA	NA	0.477361	0.689387	0.0253535	0.740094	0.860273	0.00435816	NA	NA	NA	NA	NA	NA
KLF4	NA	NA	NA	0.834372	0.919123	0.00565646	0.448828	0.648354	0.149415	0.169561	0.312968	0.11306	0.00574932	0.0345662	0.188978
KLF5	NA	NA	NA	0.260825	0.483339	-0.120627	0.825962	0.912563	-0.00261348	NA	NA	NA	NA	NA	NA
KLF7	NA	NA	NA	0.000506616	0.00821242	-0.328028	0.0412727	0.138121	-0.303278	NA	NA	NA	NA	NA	NA
KLF8	NA	NA	NA	0.21163	0.427467	0.14288	0.158611	0.340614	0.146806	0.192439	0.342716	0.10383	0.14732	0.305259	0.092051
KLHDC1	NA	NA	NA	NA	NA	NA	NA	NA	NA	NA	NA	NA	NA	NA	NA
KLHDC10	NA	NA	NA	0.0590358	0.189366	-0.126548	0.376386	0.585189	-0.0486862	NA	NA	NA	NA	NA	NA
KLHDC7A	NA	NA	NA	NA	NA	NA	NA	NA	NA	NA	NA	NA	NA	NA	NA
KLHDC7B	NA	NA	NA	NA	NA	NA	NA	NA	NA	NA	NA	NA	NA	NA	NA
KLHDC8A	NA	NA	NA	0.45609	0.672463	-0.0434118	0.246628	0.454221	0.0787614	NA	NA	NA	NA	NA	NA
KLHL1	NA	NA	NA	0.0463893	0.162241	0.105474	0.108036	0.265887	-0.076405	NA	NA	NA	NA	NA	NA
KLHL10	NA	NA	NA	NA	NA	NA	NA	NA	NA	NA	NA	NA	NA	NA	NA
KLHL11	NA	NA	NA	0.329573	0.556239	0.0515755	0.625265	0.786091	0.00552347	NA	NA	NA	NA	NA	NA
KLHL14	NA	NA	NA	NA	NA	NA	NA	NA	NA	NA	NA	NA	NA	NA	NA
KLHL15	NA	NA	NA	NA	NA	NA	NA	NA	NA	0.00851187	0.0350448	-0.128887	0.224094	0.401568	-0.026023
KLHL17	NA	NA	NA	NA	NA	NA	NA	NA	NA	NA	NA	NA	NA	NA	NA
KLHL23	NA	NA	NA	0.397962	0.622885	-0.0441236	0.0610861	0.180602	-0.10271	NA	NA	NA	NA	NA	NA
KLHL25	NA	NA	NA	0.309927	0.536399	0.0787174	1	1	0.0178142	NA	NA	NA	NA	NA	NA
KLHL29	NA	NA	NA	0.0459592	0.161482	0.148933	0.635874	0.793725	-0.0515269	NA	NA	NA	NA	NA	NA
KLHL30-AS1	NA	NA	NA	NA	NA	NA	NA	NA	NA	NA	NA	NA	NA	NA	NA
KLHL31	NA	NA	NA	NA	NA	NA	NA	NA	NA	NA	NA	NA	NA	NA	NA
KLHL32	NA	NA	NA	NA	NA	NA	NA	NA	NA	NA	NA	NA	NA	NA	NA
KLHL33	NA	NA	NA	NA	NA	NA	NA	NA	NA	NA	NA	NA	NA	NA	NA
KLHL35	NA	NA	NA	0.710375	0.849466	0.0481609	0.4647	0.661709	0.0523033	NA	NA	NA	NA	NA	NA
KLHL38	NA	NA	NA	NA	NA	NA	NA	NA	NA	NA	NA	NA	NA	NA	NA
KLHL4	NA	NA	NA	0.021232	0.0982034	0.261681	0.16196	0.346492	0.161528	NA	NA	NA	NA	NA	NA
KLHL40	NA	NA	NA	NA	NA	NA	NA	NA	NA	NA	NA	NA	NA	NA	NA
KLHL42	NA	NA	NA	NA	NA	NA	NA	NA	NA	NA	NA	NA	NA	NA	NA
KLHL6	NA	NA	NA	NA	NA	NA	NA	NA	NA	NA	NA	NA	NA	NA	NA
KLK1	NA	NA	NA	0.000189464	0.00423694	-1.04471	0.00136762	0.011426	-0.737759	NA	NA	NA	NA	NA	NA
KLK10	NA	NA	NA	0.0748391	0.220714	0.118342	0.0895002	0.233198	0.0960688	NA	NA	NA	NA	NA	NA
KLK11	NA	NA	NA	0.526795	0.72622	0.0430823	0.333551	0.544566	0.0461964	0.045787	0.121822	0.218434	0.404667	0.583289	0.0873259
KLK12	NA	NA	NA	0.623562	0.795467	-0.0262763	0.490258	0.683229	-0.0213389	NA	NA	NA	NA	NA	NA
KLK13	NA	NA	NA	0.269737	0.492793	-0.055705	0.775681	0.884613	-0.00551239	NA	NA	NA	NA	NA	NA
KLK14	NA	NA	NA	0.61623	0.790611	-0.00819253	0.293801	0.505232	-0.0385269	NA	NA	NA	NA	NA	NA
KLK15	NA	NA	NA	0.675877	0.829302	-0.0194786	0.437656	0.640556	-0.030204	NA	NA	NA	NA	NA	NA
KLK2	NA	NA	NA	0.269737	0.492793	0.00911951	0.57129	0.748858	0.0439444	NA	NA	NA	NA	NA	NA
KLK3	NA	NA	NA	0.229227	0.447071	-0.067153	0.360274	0.569774	-0.0471598	NA	NA	NA	NA	NA	NA
KLK4	NA	NA	NA	NA	NA	NA	NA	NA	NA	NA	NA	NA	NA	NA	NA
KLK5	NA	NA	NA	0.309927	0.536399	-0.115931	0.290519	0.50186	0.11678	NA	NA	NA	NA	NA	NA
KLK6	NA	NA	NA	0.0573465	0.185849	-0.212092	0.99108	0.996272	-0.139915	NA	NA	NA	NA	NA	NA
KLK7	NA	NA	NA	3.85452e-05	0.001655	-0.507398	0.785566	0.889153	-0.2219	NA	NA	NA	NA	NA	NA
KLK9	NA	NA	NA	NA	NA	NA	NA	NA	NA	NA	NA	NA	NA	NA	NA
KLKP1	NA	NA	NA	NA	NA	NA	NA	NA	NA	NA	NA	NA	NA	NA	NA
KLRA1P	NA	NA	NA	0.797107	0.899565	-0.00074284	0.400989	0.608663	-0.101126	NA	NA	NA	NA	NA	NA
KLRB1	NA	NA	NA	1.98938e-05	0.00116018	0.73172	0.000896516	0.00834573	0.477778	0.00138098	0.00910733	0.22018	0.0259319	0.0950407	0.127835
KLRC1	NA	NA	NA	0.17114	0.374001	0.0816174	0.00148537	0.0121788	0.169513	NA	NA	NA	NA	NA	NA
KLRC4-KLRK1	NA	NA	NA	0.000959293	0.0124321	0.318067	1.72387e-05	0.000470388	0.412141	NA	NA	NA	NA	NA	NA
KLRD1	NA	NA	NA	0.043346	0.156363	0.154686	0.0629309	0.184725	0.234708	0.0579698	0.145001	0.0988671	0.105394	0.242607	0.0705692
KLRF1	NA	NA	NA	0.0940714	0.255868	0.126254	0.00345147	0.0228504	0.477553	0.318033	0.48364	-0.0602467	0.858545	0.921694	-0.00153144
KLRG1	NA	NA	NA	0.119822	0.297852	0.126935	0.707701	0.840784	0.0466801	0.042918	0.11605	0.0907091	0.177362	0.346736	0.0509227
KLRG2	NA	NA	NA	NA	NA	NA	NA	NA	NA	NA	NA	NA	NA	NA	NA
KMO	NA	NA	NA	0.0437025	0.156983	-0.438778	0.113109	0.273507	-0.239927	0.0189963	0.0637287	-0.221257	0.439979	0.612429	-0.0357865
KMT2A	NA	NA	NA	0.786339	0.892745	0.0151836	0.831773	0.915921	0.0178033	NA	NA	NA	NA	NA	NA
KMT2B	NA	NA	NA	0.973231	0.989364	-0.00362917	0.0217879	0.0869544	0.196264	NA	NA	NA	NA	NA	NA
KMT2C	NA	NA	NA	NA	NA	NA	NA	NA	NA	NA	NA	NA	NA	NA	NA
KMT2D	NA	NA	NA	NA	NA	NA	NA	NA	NA	NA	NA	NA	NA	NA	NA
KMT2E	NA	NA	NA	NA	NA	NA	NA	NA	NA	NA	NA	NA	NA	NA	NA
KMT5AP1	NA	NA	NA	NA	NA	NA	NA	NA	NA	NA	NA	NA	NA	NA	NA
KMT5B	NA	NA	NA	0.00892162	0.0560404	0.153698	0.855105	0.928634	-0.0124298	NA	NA	NA	NA	NA	NA
KMT5C	NA	NA	NA	NA	NA	NA	NA	NA	NA	NA	NA	NA	NA	NA	NA
KNCN	NA	NA	NA	NA	NA	NA	NA	NA	NA	NA	NA	NA	NA	NA	NA
KNDC1	NA	NA	NA	NA	NA	NA	NA	NA	NA	NA	NA	NA	NA	NA	NA
KNG1	NA	NA	NA	0.000241976	0.00492942	-0.535435	0.0120586	0.0567265	-0.844467	0.28767	0.450785	-0.0721542	0.369667	0.552796	-0.034763
KNL1	NA	NA	NA	0.258102	0.480764	-0.104335	0.485468	0.67914	-0.0687606	NA	NA	NA	NA	NA	NA
KNOP1	NA	NA	NA	0.0227593	0.102174	0.17387	0.32611	0.537359	0.112758	NA	NA	NA	NA	NA	NA
KNSTRN	NA	NA	NA	NA	NA	NA	NA	NA	NA	NA	NA	NA	NA	NA	NA
KPNA5	NA	NA	NA	0.0972065	0.261407	-0.102403	0.0002603	0.00340729	-0.307808	NA	NA	NA	NA	NA	NA
KPNA7	NA	NA	NA	NA	NA	NA	NA	NA	NA	NA	NA	NA	NA	NA	NA
KPRP	NA	NA	NA	NA	NA	NA	NA	NA	NA	NA	NA	NA	NA	NA	NA
KPTN	NA	NA	NA	0.01053	0.0622948	-0.216928	0.0213293	0.0855486	0.190983	NA	NA	NA	NA	NA	NA
KRAS	NA	NA	NA	0.294779	0.52133	0.0756835	0.00353974	0.0233309	0.212627	0.510647	0.666511	0.0352899	0.0451574	0.137691	0.121595
KRBA1	NA	NA	NA	NA	NA	NA	NA	NA	NA	NA	NA	NA	NA	NA	NA
KRBA2	NA	NA	NA	NA	NA	NA	NA	NA	NA	NA	NA	NA	NA	NA	NA
KRBOX4	NA	NA	NA	NA	NA	NA	NA	NA	NA	NA	NA	NA	NA	NA	NA
KRBOX5	NA	NA	NA	NA	NA	NA	NA	NA	NA	NA	NA	NA	NA	NA	NA
KREMEN2	NA	NA	NA	0.694965	0.840927	-0.0269589	0.674538	0.819461	0.0418828	NA	NA	NA	NA	NA	NA
KRI1	NA	NA	NA	0.952659	0.979414	-0.0144951	0.202335	0.399436	0.137367	0.142692	0.27822	-0.0674991	0.490178	0.655512	-0.0340345
KRR1	NA	NA	NA	0.16952	0.371761	-0.137425	0.641207	0.797203	-0.00136045	0.670361	0.787245	-0.0594047	0.876837	0.930799	-0.013603
KRT1	NA	NA	NA	0.285302	0.51118	0.02835	0.639306	0.797089	0.0368879	NA	NA	NA	NA	NA	NA
KRT10-AS1	NA	NA	NA	NA	NA	NA	NA	NA	NA	NA	NA	NA	NA	NA	NA
KRT12	NA	NA	NA	0.706511	0.84817	0.0151168	0.73296	0.856245	0.00165647	NA	NA	NA	NA	NA	NA
KRT13	NA	NA	NA	0.70651	0.84817	0.0392167	0.536148	0.720989	-0.0072021	NA	NA	NA	NA	NA	NA
KRT14	NA	NA	NA	0.979282	0.992478	0.0579397	0.684507	0.825419	-0.00747205	NA	NA	NA	NA	NA	NA
KRT15	NA	NA	NA	0.264729	0.487687	0.0722957	0.62066	0.783115	-0.010462	NA	NA	NA	NA	NA	NA
KRT16	NA	NA	NA	0.649497	0.811505	0.0623036	0.0707298	0.199599	0.130255	NA	NA	NA	NA	NA	NA
KRT16P1	NA	NA	NA	NA	NA	NA	NA	NA	NA	NA	NA	NA	NA	NA	NA
KRT17	NA	NA	NA	0.179407	0.385135	0.093678	0.0999775	0.252533	0.19396	NA	NA	NA	NA	NA	NA
KRT17P2	NA	NA	NA	NA	NA	NA	NA	NA	NA	NA	NA	NA	NA	NA	NA
KRT17P5	NA	NA	NA	NA	NA	NA	NA	NA	NA	NA	NA	NA	NA	NA	NA
KRT18	NA	NA	NA	0.00596514	0.042803	0.224163	0.0550355	0.168059	0.370031	NA	NA	NA	NA	NA	NA
KRT18P10	NA	NA	NA	NA	NA	NA	NA	NA	NA	NA	NA	NA	NA	NA	NA
KRT18P14	NA	NA	NA	NA	NA	NA	NA	NA	NA	NA	NA	NA	NA	NA	NA
KRT18P20	NA	NA	NA	NA	NA	NA	NA	NA	NA	NA	NA	NA	NA	NA	NA
KRT18P23	NA	NA	NA	NA	NA	NA	NA	NA	NA	NA	NA	NA	NA	NA	NA
KRT18P28	NA	NA	NA	NA	NA	NA	NA	NA	NA	NA	NA	NA	NA	NA	NA
KRT18P32	NA	NA	NA	NA	NA	NA	NA	NA	NA	NA	NA	NA	NA	NA	NA
KRT18P49	NA	NA	NA	NA	NA	NA	NA	NA	NA	NA	NA	NA	NA	NA	NA
KRT18P52	NA	NA	NA	NA	NA	NA	NA	NA	NA	NA	NA	NA	NA	NA	NA
KRT18P55	NA	NA	NA	NA	NA	NA	NA	NA	NA	NA	NA	NA	NA	NA	NA
KRT18P59	NA	NA	NA	NA	NA	NA	NA	NA	NA	NA	NA	NA	NA	NA	NA
KRT18P65	NA	NA	NA	NA	NA	NA	NA	NA	NA	NA	NA	NA	NA	NA	NA
KRT19	NA	NA	NA	0.00438894	0.0345342	0.501457	0.0128764	0.0595608	0.721004	NA	NA	NA	NA	NA	NA
KRT19P2	NA	NA	NA	NA	NA	NA	NA	NA	NA	NA	NA	NA	NA	NA	NA
KRT2	NA	NA	NA	0.117783	0.294507	0.122236	0.0143521	0.064457	0.23609	NA	NA	NA	NA	NA	NA
KRT20	NA	NA	NA	0.0240282	0.105954	0.118434	0.0749193	0.207627	0.0933355	NA	NA	NA	NA	NA	NA
KRT23	NA	NA	NA	0.14804	0.342276	0.177532	0.008615	0.0448153	0.461566	NA	NA	NA	NA	NA	NA
KRT24	NA	NA	NA	0.276557	0.501325	0.0604729	0.0464893	0.150096	0.0903782	NA	NA	NA	NA	NA	NA
KRT25	NA	NA	NA	NA	NA	NA	NA	NA	NA	NA	NA	NA	NA	NA	NA
KRT26	NA	NA	NA	NA	NA	NA	NA	NA	NA	NA	NA	NA	NA	NA	NA
KRT27	NA	NA	NA	NA	NA	NA	NA	NA	NA	NA	NA	NA	NA	NA	NA
KRT28	NA	NA	NA	NA	NA	NA	NA	NA	NA	NA	NA	NA	NA	NA	NA
KRT3	NA	NA	NA	0.400128	0.624886	0.0446578	0.842485	0.92243	0.0215875	NA	NA	NA	NA	NA	NA
KRT31	NA	NA	NA	0.17277	0.376113	-0.0848792	0.790081	0.893099	0.0365071	NA	NA	NA	NA	NA	NA
KRT32	NA	NA	NA	0.37587	0.601443	0.0581813	0.0839171	0.223597	-0.0810319	NA	NA	NA	NA	NA	NA
KRT33A	NA	NA	NA	0.630928	0.801255	0.0508329	0.21878	0.420828	-0.0360307	NA	NA	NA	NA	NA	NA
KRT33B	NA	NA	NA	0.496264	0.705299	0.0537446	0.824927	0.912563	0.00979361	NA	NA	NA	NA	NA	NA
KRT34	NA	NA	NA	0.235317	0.454923	0.0480777	0.90747	0.958293	0.0220441	NA	NA	NA	NA	NA	NA
KRT35	NA	NA	NA	0.810267	0.907527	0.0233642	0.24207	0.448314	-0.0322013	NA	NA	NA	NA	NA	NA
KRT36	NA	NA	NA	0.373075	0.599473	0.0458511	0.448839	0.648354	-0.0363152	NA	NA	NA	NA	NA	NA
KRT37	NA	NA	NA	0.687305	0.836937	-0.0421538	0.92532	0.965796	0.0139624	NA	NA	NA	NA	NA	NA
KRT38	NA	NA	NA	0.538253	0.735032	-0.0420596	0.191877	0.385787	-0.0559846	NA	NA	NA	NA	NA	NA
KRT39	NA	NA	NA	NA	NA	NA	NA	NA	NA	NA	NA	NA	NA	NA	NA
KRT4	NA	NA	NA	0.720068	0.855212	0.01094	0.691049	0.829273	-0.0150202	NA	NA	NA	NA	NA	NA
KRT40	NA	NA	NA	NA	NA	NA	NA	NA	NA	NA	NA	NA	NA	NA	NA
KRT5	NA	NA	NA	0.141601	0.333147	0.0969646	0.217375	0.419211	0.0729697	NA	NA	NA	NA	NA	NA
KRT6A	NA	NA	NA	NA	NA	NA	NA	NA	NA	NA	NA	NA	NA	NA	NA
KRT6B	NA	NA	NA	0.119018	0.296536	0.130112	0.657313	0.807607	0.0577478	NA	NA	NA	NA	NA	NA
KRT7	NA	NA	NA	NA	NA	NA	NA	NA	NA	NA	NA	NA	NA	NA	NA
KRT71	NA	NA	NA	NA	NA	NA	NA	NA	NA	NA	NA	NA	NA	NA	NA
KRT72	NA	NA	NA	NA	NA	NA	NA	NA	NA	NA	NA	NA	NA	NA	NA
KRT73	NA	NA	NA	NA	NA	NA	NA	NA	NA	NA	NA	NA	NA	NA	NA
KRT74	NA	NA	NA	NA	NA	NA	NA	NA	NA	NA	NA	NA	NA	NA	NA
KRT75	NA	NA	NA	0.461459	0.676856	-0.0486965	0.877828	0.941305	-0.0187736	NA	NA	NA	NA	NA	NA
KRT76	NA	NA	NA	0.981353	0.992478	-0.00562005	0.843422	0.92243	-0.00114693	NA	NA	NA	NA	NA	NA
KRT77	NA	NA	NA	NA	NA	NA	NA	NA	NA	NA	NA	NA	NA	NA	NA
KRT78	NA	NA	NA	NA	NA	NA	NA	NA	NA	NA	NA	NA	NA	NA	NA
KRT79	NA	NA	NA	NA	NA	NA	NA	NA	NA	NA	NA	NA	NA	NA	NA
KRT80	NA	NA	NA	NA	NA	NA	NA	NA	NA	NA	NA	NA	NA	NA	NA
KRT81	NA	NA	NA	0.375212	0.601279	-0.0762566	0.695502	0.831847	-0.0112721	NA	NA	NA	NA	NA	NA
KRT82	NA	NA	NA	NA	NA	NA	NA	NA	NA	NA	NA	NA	NA	NA	NA
KRT83	NA	NA	NA	0.923453	0.96453	-0.0357487	0.239077	0.445022	-0.06573	NA	NA	NA	NA	NA	NA
KRT84	NA	NA	NA	NA	NA	NA	NA	NA	NA	NA	NA	NA	NA	NA	NA
KRT85	NA	NA	NA	0.0135261	0.0730788	0.212967	0.955424	0.979295	0.0104096	NA	NA	NA	NA	NA	NA
KRT86	NA	NA	NA	0.0739946	0.21893	0.108955	0.556097	0.737721	0.035951	NA	NA	NA	NA	NA	NA
KRT87P	NA	NA	NA	NA	NA	NA	NA	NA	NA	NA	NA	NA	NA	NA	NA
KRT8P11	NA	NA	NA	0.198047	0.409411	-0.0979592	0.316777	0.529406	0.0653336	NA	NA	NA	NA	NA	NA
KRT8P41	NA	NA	NA	NA	NA	NA	NA	NA	NA	NA	NA	NA	NA	NA	NA
KRT9	NA	NA	NA	0.900801	0.954134	0.0518793	0.396918	0.604859	0.0854814	0.459023	0.622116	-0.05386	0.957691	0.976574	0.00780464
KRTAP1-1	NA	NA	NA	0.30256	0.52935	-0.061693	0.197128	0.39277	0.0682567	NA	NA	NA	NA	NA	NA
KRTAP1-3	NA	NA	NA	0.766548	0.883171	-0.0389241	0.946193	0.975464	0.00526574	NA	NA	NA	NA	NA	NA
KRTAP1-4	NA	NA	NA	NA	NA	NA	NA	NA	NA	NA	NA	NA	NA	NA	NA
KRTAP1-5	NA	NA	NA	NA	NA	NA	NA	NA	NA	NA	NA	NA	NA	NA	NA
KRTAP10-1	NA	NA	NA	NA	NA	NA	NA	NA	NA	NA	NA	NA	NA	NA	NA
KRTAP10-10	NA	NA	NA	NA	NA	NA	NA	NA	NA	NA	NA	NA	NA	NA	NA
KRTAP10-12	NA	NA	NA	NA	NA	NA	NA	NA	NA	NA	NA	NA	NA	NA	NA
KRTAP10-2	NA	NA	NA	NA	NA	NA	NA	NA	NA	NA	NA	NA	NA	NA	NA
KRTAP10-3	NA	NA	NA	NA	NA	NA	NA	NA	NA	NA	NA	NA	NA	NA	NA
KRTAP10-4	NA	NA	NA	NA	NA	NA	NA	NA	NA	NA	NA	NA	NA	NA	NA
KRTAP10-5	NA	NA	NA	NA	NA	NA	NA	NA	NA	NA	NA	NA	NA	NA	NA
KRTAP10-6	NA	NA	NA	NA	NA	NA	NA	NA	NA	NA	NA	NA	NA	NA	NA
KRTAP10-7	NA	NA	NA	NA	NA	NA	NA	NA	NA	NA	NA	NA	NA	NA	NA
KRTAP10-8	NA	NA	NA	NA	NA	NA	NA	NA	NA	NA	NA	NA	NA	NA	NA
KRTAP10-9	NA	NA	NA	NA	NA	NA	NA	NA	NA	NA	NA	NA	NA	NA	NA
KRTAP11-1	NA	NA	NA	NA	NA	NA	NA	NA	NA	NA	NA	NA	NA	NA	NA
KRTAP12-1	NA	NA	NA	NA	NA	NA	NA	NA	NA	NA	NA	NA	NA	NA	NA
KRTAP12-2	NA	NA	NA	NA	NA	NA	NA	NA	NA	NA	NA	NA	NA	NA	NA
KRTAP12-3	NA	NA	NA	NA	NA	NA	NA	NA	NA	NA	NA	NA	NA	NA	NA
KRTAP12-4	NA	NA	NA	NA	NA	NA	NA	NA	NA	NA	NA	NA	NA	NA	NA
KRTAP13-1	NA	NA	NA	NA	NA	NA	NA	NA	NA	NA	NA	NA	NA	NA	NA
KRTAP13-2	NA	NA	NA	NA	NA	NA	NA	NA	NA	NA	NA	NA	NA	NA	NA
KRTAP13-3	NA	NA	NA	NA	NA	NA	NA	NA	NA	NA	NA	NA	NA	NA	NA
KRTAP13-4	NA	NA	NA	NA	NA	NA	NA	NA	NA	NA	NA	NA	NA	NA	NA
KRTAP15-1	NA	NA	NA	NA	NA	NA	NA	NA	NA	NA	NA	NA	NA	NA	NA
KRTAP17-1	NA	NA	NA	NA	NA	NA	NA	NA	NA	NA	NA	NA	NA	NA	NA
KRTAP19-1	NA	NA	NA	NA	NA	NA	NA	NA	NA	NA	NA	NA	NA	NA	NA
KRTAP19-2	NA	NA	NA	NA	NA	NA	NA	NA	NA	NA	NA	NA	NA	NA	NA
KRTAP19-3	NA	NA	NA	NA	NA	NA	NA	NA	NA	NA	NA	NA	NA	NA	NA
KRTAP19-4	NA	NA	NA	NA	NA	NA	NA	NA	NA	NA	NA	NA	NA	NA	NA
KRTAP19-5	NA	NA	NA	NA	NA	NA	NA	NA	NA	NA	NA	NA	NA	NA	NA
KRTAP19-6	NA	NA	NA	NA	NA	NA	NA	NA	NA	NA	NA	NA	NA	NA	NA
KRTAP19-7	NA	NA	NA	NA	NA	NA	NA	NA	NA	NA	NA	NA	NA	NA	NA
KRTAP19-8	NA	NA	NA	NA	NA	NA	NA	NA	NA	NA	NA	NA	NA	NA	NA
KRTAP2-3	NA	NA	NA	NA	NA	NA	NA	NA	NA	NA	NA	NA	NA	NA	NA
KRTAP20-1	NA	NA	NA	NA	NA	NA	NA	NA	NA	NA	NA	NA	NA	NA	NA
KRTAP20-2	NA	NA	NA	NA	NA	NA	NA	NA	NA	NA	NA	NA	NA	NA	NA
KRTAP20-3	NA	NA	NA	NA	NA	NA	NA	NA	NA	NA	NA	NA	NA	NA	NA
KRTAP20-4	NA	NA	NA	NA	NA	NA	NA	NA	NA	NA	NA	NA	NA	NA	NA
KRTAP21-1	NA	NA	NA	NA	NA	NA	NA	NA	NA	NA	NA	NA	NA	NA	NA
KRTAP21-2	NA	NA	NA	NA	NA	NA	NA	NA	NA	NA	NA	NA	NA	NA	NA
KRTAP22-1	NA	NA	NA	NA	NA	NA	NA	NA	NA	NA	NA	NA	NA	NA	NA
KRTAP23-1	NA	NA	NA	NA	NA	NA	NA	NA	NA	NA	NA	NA	NA	NA	NA
KRTAP24-1	NA	NA	NA	NA	NA	NA	NA	NA	NA	NA	NA	NA	NA	NA	NA
KRTAP26-1	NA	NA	NA	NA	NA	NA	NA	NA	NA	NA	NA	NA	NA	NA	NA
KRTAP27-1	NA	NA	NA	NA	NA	NA	NA	NA	NA	NA	NA	NA	NA	NA	NA
KRTAP3-1	NA	NA	NA	NA	NA	NA	NA	NA	NA	NA	NA	NA	NA	NA	NA
KRTAP3-2	NA	NA	NA	NA	NA	NA	NA	NA	NA	NA	NA	NA	NA	NA	NA
KRTAP3-3	NA	NA	NA	NA	NA	NA	NA	NA	NA	NA	NA	NA	NA	NA	NA
KRTAP4-1	NA	NA	NA	NA	NA	NA	NA	NA	NA	NA	NA	NA	NA	NA	NA
KRTAP4-11	NA	NA	NA	NA	NA	NA	NA	NA	NA	NA	NA	NA	NA	NA	NA
KRTAP4-12	NA	NA	NA	NA	NA	NA	NA	NA	NA	NA	NA	NA	NA	NA	NA
KRTAP4-2	NA	NA	NA	NA	NA	NA	NA	NA	NA	NA	NA	NA	NA	NA	NA
KRTAP4-3	NA	NA	NA	NA	NA	NA	NA	NA	NA	NA	NA	NA	NA	NA	NA
KRTAP4-4	NA	NA	NA	NA	NA	NA	NA	NA	NA	NA	NA	NA	NA	NA	NA
KRTAP4-5	NA	NA	NA	NA	NA	NA	NA	NA	NA	NA	NA	NA	NA	NA	NA
KRTAP4-8	NA	NA	NA	NA	NA	NA	NA	NA	NA	NA	NA	NA	NA	NA	NA
KRTAP5-1	NA	NA	NA	NA	NA	NA	NA	NA	NA	NA	NA	NA	NA	NA	NA
KRTAP5-10	NA	NA	NA	NA	NA	NA	NA	NA	NA	NA	NA	NA	NA	NA	NA
KRTAP5-11	NA	NA	NA	NA	NA	NA	NA	NA	NA	NA	NA	NA	NA	NA	NA
KRTAP5-2	NA	NA	NA	NA	NA	NA	NA	NA	NA	NA	NA	NA	NA	NA	NA
KRTAP5-3	NA	NA	NA	NA	NA	NA	NA	NA	NA	NA	NA	NA	NA	NA	NA
KRTAP5-4	NA	NA	NA	NA	NA	NA	NA	NA	NA	NA	NA	NA	NA	NA	NA
KRTAP5-5	NA	NA	NA	NA	NA	NA	NA	NA	NA	NA	NA	NA	NA	NA	NA
KRTAP5-6	NA	NA	NA	NA	NA	NA	NA	NA	NA	NA	NA	NA	NA	NA	NA
KRTAP5-7	NA	NA	NA	NA	NA	NA	NA	NA	NA	NA	NA	NA	NA	NA	NA
KRTAP5-9	NA	NA	NA	0.944437	0.975514	0.0187074	0.660897	0.810814	-0.0575732	NA	NA	NA	NA	NA	NA
KRTAP5-AS1	NA	NA	NA	NA	NA	NA	NA	NA	NA	NA	NA	NA	NA	NA	NA
KRTAP6-1	NA	NA	NA	NA	NA	NA	NA	NA	NA	NA	NA	NA	NA	NA	NA
KRTAP6-2	NA	NA	NA	NA	NA	NA	NA	NA	NA	NA	NA	NA	NA	NA	NA
KRTAP6-3	NA	NA	NA	NA	NA	NA	NA	NA	NA	NA	NA	NA	NA	NA	NA
KRTAP7-1	NA	NA	NA	NA	NA	NA	NA	NA	NA	NA	NA	NA	NA	NA	NA
KRTAP8-1	NA	NA	NA	NA	NA	NA	NA	NA	NA	NA	NA	NA	NA	NA	NA
KRTAP9-1	NA	NA	NA	NA	NA	NA	NA	NA	NA	NA	NA	NA	NA	NA	NA
KRTAP9-2	NA	NA	NA	NA	NA	NA	NA	NA	NA	NA	NA	NA	NA	NA	NA
KRTAP9-3	NA	NA	NA	NA	NA	NA	NA	NA	NA	NA	NA	NA	NA	NA	NA
KRTAP9-4	NA	NA	NA	NA	NA	NA	NA	NA	NA	NA	NA	NA	NA	NA	NA
KRTAP9-8	NA	NA	NA	NA	NA	NA	NA	NA	NA	NA	NA	NA	NA	NA	NA
KRTDAP	NA	NA	NA	NA	NA	NA	NA	NA	NA	NA	NA	NA	NA	NA	NA
KSR1	NA	NA	NA	0.153267	0.34938	0.126149	0.00987161	0.0492009	0.260754	NA	NA	NA	NA	NA	NA
KSR2	NA	NA	NA	NA	NA	NA	NA	NA	NA	NA	NA	NA	NA	NA	NA
KTN1-AS1	NA	NA	NA	NA	NA	NA	NA	NA	NA	NA	NA	NA	NA	NA	NA
KU-MEL-3	NA	NA	NA	NA	NA	NA	NA	NA	NA	NA	NA	NA	NA	NA	NA
KXD1	NA	NA	NA	0.0719186	0.214389	0.139579	0.599079	0.76703	0.00558879	NA	NA	NA	NA	NA	NA
KXD1-AS1	NA	NA	NA	NA	NA	NA	NA	NA	NA	NA	NA	NA	NA	NA	NA
KY	NA	NA	NA	NA	NA	NA	NA	NA	NA	NA	NA	NA	NA	NA	NA
KYAT3	NA	NA	NA	0.506717	0.712915	-0.0786437	0.0654143	0.189029	-0.130636	NA	NA	NA	NA	NA	NA
KYNU	NA	NA	NA	0.0795787	0.229584	-0.230164	0.149652	0.327523	0.201203	1.02995e-05	0.000232651	-0.226549	0.0179053	0.0739486	-0.0894048
L1CAM	NA	NA	NA	0.0272479	0.114506	0.237085	0.00247074	0.0179563	0.345897	0.278918	0.440918	-0.0548433	0.0381025	0.123615	-0.108238
L1CAM-AS1	NA	NA	NA	NA	NA	NA	NA	NA	NA	NA	NA	NA	NA	NA	NA
L1TD1	NA	NA	NA	0.865956	0.937253	0.000106222	0.808587	0.902756	0.0223774	NA	NA	NA	NA	NA	NA
L3HYPDH	NA	NA	NA	NA	NA	NA	NA	NA	NA	NA	NA	NA	NA	NA	NA
L3MBTL2	NA	NA	NA	NA	NA	NA	NA	NA	NA	0.228839	0.384351	0.0134197	0.934915	0.964939	-0.0142324
L3MBTL3	NA	NA	NA	NA	NA	NA	NA	NA	NA	0.292523	0.456021	-0.0397519	0.0555426	0.157902	-0.0942795
L3MBTL4	NA	NA	NA	NA	NA	NA	NA	NA	NA	NA	NA	NA	NA	NA	NA
LACC1	NA	NA	NA	NA	NA	NA	NA	NA	NA	NA	NA	NA	NA	NA	NA
LACRT	NA	NA	NA	NA	NA	NA	NA	NA	NA	NA	NA	NA	NA	NA	NA
LAD1	NA	NA	NA	0.0254465	0.109608	0.209794	0.0731023	0.204491	0.141014	0.00061559	0.00494333	0.175715	0.0482907	0.143876	0.0877917
LAG3	NA	NA	NA	0.416318	0.638106	0.0561636	0.0432876	0.142902	0.124217	0.072538	0.170525	0.0965916	0.165239	0.330099	0.0663235
LAIR2	NA	NA	NA	0.28001	0.505583	0.138473	0.518783	0.707065	0.10889	NA	NA	NA	NA	NA	NA
LALBA	NA	NA	NA	0.198627	0.410272	0.0927357	0.201061	0.398143	0.10085	NA	NA	NA	NA	NA	NA
LAMA1	NA	NA	NA	NA	NA	NA	NA	NA	NA	NA	NA	NA	NA	NA	NA
LAMA3	NA	NA	NA	0.392899	0.617238	0.092442	0.673579	0.818797	0.101103	0.432572	0.598981	0.0573616	0.381552	0.562087	-0.0649133
LAMB3	NA	NA	NA	0.00765361	0.0508687	0.194979	0.00671245	0.0372994	0.209984	0.494838	0.653262	0.013877	0.614483	0.759356	-0.0435632
LAMB4	NA	NA	NA	0.113765	0.288772	-0.0780392	0.762729	0.875887	-0.0354557	NA	NA	NA	NA	NA	NA
LAMC2	NA	NA	NA	2.92919e-05	0.00142581	0.570098	2.60722e-05	0.000640871	0.590359	NA	NA	NA	NA	NA	NA
LAMC3	NA	NA	NA	0.906972	0.956574	0.00411255	0.0866254	0.22818	0.160524	6.28687e-08	6.85186e-06	0.348341	5.1667e-05	0.00200837	0.254649
LAMP3	NA	NA	NA	0.0351994	0.136096	0.290866	0.866819	0.935378	0.0153698	NA	NA	NA	NA	NA	NA
LAMP5	NA	NA	NA	0.101291	0.268092	0.167983	0.538332	0.721475	0.142809	NA	NA	NA	NA	NA	NA
LAMTOR1	NA	NA	NA	NA	NA	NA	NA	NA	NA	NA	NA	NA	NA	NA	NA
LAMTOR2	NA	NA	NA	0.723552	0.857978	0.0554353	0.0226883	0.0894078	0.173614	NA	NA	NA	NA	NA	NA
LAMTOR3	NA	NA	NA	0.903437	0.9548	-0.010473	0.466957	0.663544	-0.103904	NA	NA	NA	NA	NA	NA
LAMTOR4	NA	NA	NA	NA	NA	NA	NA	NA	NA	NA	NA	NA	NA	NA	NA
LAMTOR5	NA	NA	NA	0.194436	0.404407	-0.132799	0.210442	0.409382	-0.0990651	NA	NA	NA	NA	NA	NA
LAMTOR5P1	NA	NA	NA	NA	NA	NA	NA	NA	NA	NA	NA	NA	NA	NA	NA
LANCL3	NA	NA	NA	NA	NA	NA	NA	NA	NA	NA	NA	NA	NA	NA	NA
LARGE1	NA	NA	NA	0.319931	0.547343	-0.0312762	0.655472	0.807607	-0.0368054	NA	NA	NA	NA	NA	NA
LARGE2	NA	NA	NA	NA	NA	NA	NA	NA	NA	NA	NA	NA	NA	NA	NA
LARP1	NA	NA	NA	0.430549	0.650196	-0.0267118	0.137261	0.309103	0.118508	0.111542	0.233675	-0.109474	0.718746	0.832092	-0.0041018
LARP1B	NA	NA	NA	NA	NA	NA	NA	NA	NA	NA	NA	NA	NA	NA	NA
LARP4B	NA	NA	NA	0.863915	0.936321	0.0107971	0.553228	0.734735	0.0322087	NA	NA	NA	NA	NA	NA
LARS1	NA	NA	NA	0.392199	0.617238	-0.0375849	0.877828	0.941305	-0.0185495	NA	NA	NA	NA	NA	NA
LAT2	NA	NA	NA	7.32653e-05	0.00240784	0.299554	3.07557e-06	0.000140731	0.542623	0.000767035	0.00586853	0.154224	0.000813495	0.00994956	0.141903
LATS1	NA	NA	NA	0.375212	0.601279	-0.0108231	0.153965	0.333769	-0.0881859	NA	NA	NA	NA	NA	NA
LAX1	NA	NA	NA	0.0343053	0.13382	0.176186	0.00241953	0.0177467	0.152571	NA	NA	NA	NA	NA	NA
LBP	NA	NA	NA	0.612584	0.787882	-0.0256155	0.583607	0.755103	0.0397494	NA	NA	NA	NA	NA	NA
LBR	NA	NA	NA	0.725906	0.859228	0.0167375	0.06786	0.19421	0.211828	0.345864	0.513385	-0.086922	0.141421	0.297962	0.102089
LBX1	NA	NA	NA	0.616233	0.790611	0.0283462	0.63056	0.790243	0.000920703	NA	NA	NA	NA	NA	NA
LBX2	NA	NA	NA	NA	NA	NA	NA	NA	NA	NA	NA	NA	NA	NA	NA
LCA5	NA	NA	NA	NA	NA	NA	NA	NA	NA	NA	NA	NA	NA	NA	NA
LCA5L	NA	NA	NA	NA	NA	NA	NA	NA	NA	NA	NA	NA	NA	NA	NA
LCAL1	NA	NA	NA	NA	NA	NA	NA	NA	NA	NA	NA	NA	NA	NA	NA
LCE1A	NA	NA	NA	NA	NA	NA	NA	NA	NA	NA	NA	NA	NA	NA	NA
LCE1B	NA	NA	NA	NA	NA	NA	NA	NA	NA	NA	NA	NA	NA	NA	NA
LCE1C	NA	NA	NA	NA	NA	NA	NA	NA	NA	NA	NA	NA	NA	NA	NA
LCE1D	NA	NA	NA	NA	NA	NA	NA	NA	NA	NA	NA	NA	NA	NA	NA
LCE1E	NA	NA	NA	NA	NA	NA	NA	NA	NA	NA	NA	NA	NA	NA	NA
LCE1F	NA	NA	NA	NA	NA	NA	NA	NA	NA	NA	NA	NA	NA	NA	NA
LCE2A	NA	NA	NA	NA	NA	NA	NA	NA	NA	NA	NA	NA	NA	NA	NA
LCE2B	NA	NA	NA	0.520058	0.721279	-0.0193719	0.761346	0.875834	-0.0154037	NA	NA	NA	NA	NA	NA
LCE2C	NA	NA	NA	NA	NA	NA	NA	NA	NA	NA	NA	NA	NA	NA	NA
LCE2D	NA	NA	NA	NA	NA	NA	NA	NA	NA	NA	NA	NA	NA	NA	NA
LCE3A	NA	NA	NA	NA	NA	NA	NA	NA	NA	NA	NA	NA	NA	NA	NA
LCE3B	NA	NA	NA	NA	NA	NA	NA	NA	NA	NA	NA	NA	NA	NA	NA
LCE3C	NA	NA	NA	NA	NA	NA	NA	NA	NA	NA	NA	NA	NA	NA	NA
LCE3D	NA	NA	NA	NA	NA	NA	NA	NA	NA	NA	NA	NA	NA	NA	NA
LCE3E	NA	NA	NA	NA	NA	NA	NA	NA	NA	NA	NA	NA	NA	NA	NA
LCE4A	NA	NA	NA	NA	NA	NA	NA	NA	NA	NA	NA	NA	NA	NA	NA
LCE5A	NA	NA	NA	NA	NA	NA	NA	NA	NA	NA	NA	NA	NA	NA	NA
LCK	NA	NA	NA	0.000221493	0.00464744	0.36356	5.01605e-05	0.00101317	0.492026	NA	NA	NA	NA	NA	NA
LCLAT1	NA	NA	NA	NA	NA	NA	NA	NA	NA	NA	NA	NA	NA	NA	NA
LCN1	NA	NA	NA	0.122311	0.301964	-0.0882453	0.0228534	0.0899736	-0.089605	NA	NA	NA	NA	NA	NA
LCN10	NA	NA	NA	NA	NA	NA	NA	NA	NA	NA	NA	NA	NA	NA	NA
LCN12	NA	NA	NA	NA	NA	NA	NA	NA	NA	0.886678	0.934523	-0.0363029	0.177362	0.346736	-0.0789858
LCN15	NA	NA	NA	NA	NA	NA	NA	NA	NA	NA	NA	NA	NA	NA	NA
LCN1P1	NA	NA	NA	NA	NA	NA	NA	NA	NA	NA	NA	NA	NA	NA	NA
LCN2	NA	NA	NA	0.00116657	0.0140048	0.709456	0.0397748	0.134623	0.265112	0.0126259	0.0468953	0.312451	0.0234024	0.0884237	0.240976
LCN8	NA	NA	NA	NA	NA	NA	NA	NA	NA	NA	NA	NA	NA	NA	NA
LCN9	NA	NA	NA	NA	NA	NA	NA	NA	NA	NA	NA	NA	NA	NA	NA
LCNL1	NA	NA	NA	NA	NA	NA	NA	NA	NA	NA	NA	NA	NA	NA	NA
LCORL	NA	NA	NA	NA	NA	NA	NA	NA	NA	NA	NA	NA	NA	NA	NA
LCP2	NA	NA	NA	0.00783282	0.0517998	0.365493	1.03215e-06	6.27376e-05	0.556173	0.267801	0.428959	0.107547	0.011614	0.0553686	0.21998
LCT	NA	NA	NA	0.0940714	0.255868	0.103358	0.583607	0.755103	0.0439423	NA	NA	NA	NA	NA	NA
LCTL	NA	NA	NA	NA	NA	NA	NA	NA	NA	NA	NA	NA	NA	NA	NA
LDAF1	NA	NA	NA	0.849645	0.927616	-0.0160721	0.95515	0.979295	-0.0170511	NA	NA	NA	NA	NA	NA
LDAH	NA	NA	NA	0.519561	0.721279	-0.0231893	1	1	-0.00702473	NA	NA	NA	NA	NA	NA
LDB1	NA	NA	NA	0.023096	0.103221	-0.144032	0.457848	0.654788	0.0352973	NA	NA	NA	NA	NA	NA
LDHAL6A	NA	NA	NA	NA	NA	NA	NA	NA	NA	NA	NA	NA	NA	NA	NA
LDHAL6B	NA	NA	NA	0.823275	0.913926	0.00799087	0.646557	0.800593	-0.0604588	NA	NA	NA	NA	NA	NA
LDHC	NA	NA	NA	0.645771	0.808709	-0.0491345	0.767078	0.879366	-0.0574026	NA	NA	NA	NA	NA	NA
LDLRAD1	NA	NA	NA	NA	NA	NA	NA	NA	NA	NA	NA	NA	NA	NA	NA
LDLRAD2	NA	NA	NA	NA	NA	NA	NA	NA	NA	NA	NA	NA	NA	NA	NA
LDLRAD3	NA	NA	NA	NA	NA	NA	NA	NA	NA	NA	NA	NA	NA	NA	NA
LDLRAD4	NA	NA	NA	0.077852	0.225691	0.201855	0.00144513	0.0119311	0.386651	NA	NA	NA	NA	NA	NA
LDLRAP1	NA	NA	NA	0.0305257	0.123067	0.154078	0.00152662	0.0124484	0.23856	0.495282	0.653262	-0.0315706	0.456377	0.626457	-0.0422683
LECT2	NA	NA	NA	0.021232	0.0982034	0.122359	0.866819	0.935378	-0.00262754	0.591614	0.732049	-0.0499564	0.718825	0.832092	0.0159818
LEF1	NA	NA	NA	0.580171	0.766328	0.0302386	0.0654143	0.189029	0.334803	NA	NA	NA	NA	NA	NA
LEFTY1	NA	NA	NA	0.00295376	0.0265615	-0.550813	0.190695	0.384722	-0.172116	NA	NA	NA	NA	NA	NA
LEKR1	NA	NA	NA	NA	NA	NA	NA	NA	NA	NA	NA	NA	NA	NA	NA
LELP1	NA	NA	NA	NA	NA	NA	NA	NA	NA	NA	NA	NA	NA	NA	NA
LEMD1	NA	NA	NA	NA	NA	NA	NA	NA	NA	NA	NA	NA	NA	NA	NA
LENG8	NA	NA	NA	NA	NA	NA	NA	NA	NA	NA	NA	NA	NA	NA	NA
LENG9	NA	NA	NA	NA	NA	NA	NA	NA	NA	NA	NA	NA	NA	NA	NA
LEO1	NA	NA	NA	NA	NA	NA	NA	NA	NA	0.170409	0.313921	-0.0654427	0.67475	0.803193	-0.029637
LEP	NA	NA	NA	0.247311	0.467917	0.0778763	0.854234	0.928634	0.0242643	0.698875	0.809034	-0.00982675	0.232501	0.410758	-0.0353595
LETM2	NA	NA	NA	NA	NA	NA	NA	NA	NA	NA	NA	NA	NA	NA	NA
LEXM	NA	NA	NA	NA	NA	NA	NA	NA	NA	NA	NA	NA	NA	NA	NA
LFNG	NA	NA	NA	0.425312	0.645155	-0.0271504	0.744276	0.863705	0.0422459	0.00671066	0.0294746	0.117041	0.38058	0.561152	-0.0414014
LGALS12	NA	NA	NA	NA	NA	NA	NA	NA	NA	NA	NA	NA	NA	NA	NA
LGALS13	NA	NA	NA	0.446719	0.664257	0.0342963	0.446586	0.647221	-0.0380552	NA	NA	NA	NA	NA	NA
LGALS14	NA	NA	NA	0.349848	0.577441	0.0818143	0.126082	0.293312	0.0878458	NA	NA	NA	NA	NA	NA
LGALS16	NA	NA	NA	NA	NA	NA	NA	NA	NA	NA	NA	NA	NA	NA	NA
LGALS17A	NA	NA	NA	NA	NA	NA	NA	NA	NA	NA	NA	NA	NA	NA	NA
LGALS2	NA	NA	NA	0.436635	0.656469	-0.137317	0.104753	0.260559	-0.310083	NA	NA	NA	NA	NA	NA
LGALS4	NA	NA	NA	0.0517687	0.174178	0.366727	0.214592	0.415055	-0.0844339	NA	NA	NA	NA	NA	NA
LGALS7B	NA	NA	NA	0.11676	0.293311	-0.120198	0.568322	0.746036	-0.0517167	NA	NA	NA	NA	NA	NA
LGALS8	NA	NA	NA	0.666305	0.822521	-0.00912076	0.808587	0.902756	-0.095895	0.390846	0.556639	0.0344104	0.433655	0.60719	0.0516202
LGALS8-AS1	NA	NA	NA	NA	NA	NA	NA	NA	NA	NA	NA	NA	NA	NA	NA
LGALS9	NA	NA	NA	0.00194786	0.0201341	0.341343	3.63743e-06	0.000157936	0.609446	0.0320862	0.0942851	0.109753	0.241847	0.421329	0.0752377
LGALS9C	NA	NA	NA	NA	NA	NA	NA	NA	NA	NA	NA	NA	NA	NA	NA
LGALSL	NA	NA	NA	0.0469665	0.163735	-0.114015	0.283724	0.495153	-0.0653177	NA	NA	NA	NA	NA	NA
LGI1	NA	NA	NA	0.462392	0.67714	0.0221663	0.623309	0.785791	-0.0123525	NA	NA	NA	NA	NA	NA
LGI2	NA	NA	NA	0.260298	0.483266	0.138983	0.000454841	0.00503371	0.310745	NA	NA	NA	NA	NA	NA
LGI3	NA	NA	NA	NA	NA	NA	NA	NA	NA	NA	NA	NA	NA	NA	NA
LGI4	NA	NA	NA	NA	NA	NA	NA	NA	NA	NA	NA	NA	NA	NA	NA
LGR4	NA	NA	NA	0.000997837	0.0127101	-0.237685	3.2078e-06	0.000145352	-0.433725	1.60693e-05	0.00032937	-0.262962	0.00255147	0.0204394	-0.135757
LGR5	NA	NA	NA	0.660748	0.818514	0.00230825	0.46239	0.658689	-0.0295372	NA	NA	NA	NA	NA	NA
LGR6	NA	NA	NA	NA	NA	NA	NA	NA	NA	NA	NA	NA	NA	NA	NA
LGSN	NA	NA	NA	0.625491	0.796731	0.0305632	0.0322836	0.115843	-0.110081	NA	NA	NA	NA	NA	NA
LHB	NA	NA	NA	0.0447096	0.159168	-0.178549	0.133309	0.30371	-0.152589	NA	NA	NA	NA	NA	NA
LHCGR	NA	NA	NA	0.834372	0.919123	0.0116884	0.102888	0.257844	0.103366	NA	NA	NA	NA	NA	NA
LHFPL1	NA	NA	NA	NA	NA	NA	NA	NA	NA	NA	NA	NA	NA	NA	NA
LHFPL3	NA	NA	NA	NA	NA	NA	NA	NA	NA	NA	NA	NA	NA	NA	NA
LHFPL4	NA	NA	NA	NA	NA	NA	NA	NA	NA	NA	NA	NA	NA	NA	NA
LHFPL5	NA	NA	NA	NA	NA	NA	NA	NA	NA	NA	NA	NA	NA	NA	NA
LHFPL6	NA	NA	NA	0.000696579	0.0100208	0.437819	0.0825725	0.221253	0.146214	NA	NA	NA	NA	NA	NA
LHFPL7	NA	NA	NA	NA	NA	NA	NA	NA	NA	NA	NA	NA	NA	NA	NA
LHX1	NA	NA	NA	0.554176	0.746833	0.0620213	0.518783	0.707065	-0.0606634	NA	NA	NA	NA	NA	NA
LHX2	NA	NA	NA	0.874134	0.941309	-0.0108887	0.372359	0.581436	-0.0246236	0.00250268	0.0141449	0.202269	0.0385415	0.124612	0.123169
LHX3	NA	NA	NA	0.119819	0.297852	0.0787172	0.866819	0.935378	-0.00965717	NA	NA	NA	NA	NA	NA
LHX4	NA	NA	NA	NA	NA	NA	NA	NA	NA	NA	NA	NA	NA	NA	NA
LHX5	NA	NA	NA	0.939968	0.972791	-0.0181695	0.70656	0.839922	0.0351717	NA	NA	NA	NA	NA	NA
LHX8	NA	NA	NA	NA	NA	NA	NA	NA	NA	NA	NA	NA	NA	NA	NA
LHX9	NA	NA	NA	NA	NA	NA	NA	NA	NA	NA	NA	NA	NA	NA	NA
LIF	NA	NA	NA	0.332155	0.55909	0.0889989	0.000268669	0.00347053	0.428863	NA	NA	NA	NA	NA	NA
LIF-AS2	NA	NA	NA	NA	NA	NA	NA	NA	NA	NA	NA	NA	NA	NA	NA
LIG1	NA	NA	NA	0.0530315	0.176529	0.118449	0.0390432	0.132827	0.108349	NA	NA	NA	NA	NA	NA
LIG3	NA	NA	NA	0.719683	0.855181	-0.0160661	0.955424	0.979295	-0.049116	0.949798	0.974243	0.0175476	0.735382	0.842593	-0.0151857
LIG4	NA	NA	NA	0.0410123	0.150408	-0.085318	0.588744	0.758697	0.082784	1.11004e-06	4.56199e-05	-0.2095	0.00270461	0.0210828	-0.126851
LILRA1	NA	NA	NA	0.770495	0.884634	0.0674449	6.46405e-06	0.000233902	0.642516	NA	NA	NA	NA	NA	NA
LILRA2	NA	NA	NA	0.845577	0.925779	0.0250625	0.0152981	0.0675081	0.288968	0.003724	0.0189801	0.166496	0.011417	0.0546652	0.14904
LILRA3	NA	NA	NA	0.243083	0.463604	0.0711816	0.000513223	0.00553564	0.341025	NA	NA	NA	NA	NA	NA
LILRA4	NA	NA	NA	0.0402154	0.148771	0.196287	0.0563348	0.171241	0.154193	NA	NA	NA	NA	NA	NA
LILRA5	NA	NA	NA	0.0325785	0.12903	0.110454	0.784308	0.889153	0.00726409	0.275781	0.437834	0.0487339	0.0511329	0.149395	0.0980076
LILRA6	NA	NA	NA	0.299595	0.526793	0.0772078	0.0125986	0.0585947	0.185929	0.00182691	0.0111512	0.24212	0.0101441	0.0504622	0.191353
LILRB1	NA	NA	NA	0.0563011	0.183713	0.169155	0.000214942	0.00294115	0.475441	0.0117579	0.0444671	0.134632	0.000456727	0.00712002	0.211921
LILRB2	NA	NA	NA	0.00453437	0.0353512	0.211403	7.90159e-06	0.000266304	0.50306	0.0418701	0.114052	0.103274	0.0736155	0.191944	0.115369
LILRB4	NA	NA	NA	0.587302	0.769852	0.0343341	0.0428175	0.141461	0.18987	0.00824899	0.0341957	0.130407	0.727311	0.838384	0.0600748
LILRP2	NA	NA	NA	NA	NA	NA	NA	NA	NA	NA	NA	NA	NA	NA	NA
LIM2	NA	NA	NA	0.653245	0.813361	0.0271408	0.0582994	0.175022	0.102703	NA	NA	NA	NA	NA	NA
LIMD1	NA	NA	NA	0.981354	0.992478	0.0464903	0.00319838	0.0215465	0.279202	NA	NA	NA	NA	NA	NA
LIMD2	NA	NA	NA	0.458314	0.674405	0.106148	6.20782e-06	0.000227946	0.346303	NA	NA	NA	NA	NA	NA
LIMK1	NA	NA	NA	0.172765	0.376113	0.113851	0.0137647	0.0624818	0.21649	NA	NA	NA	NA	NA	NA
LIMK2	NA	NA	NA	0.0690927	0.209056	0.217753	0.872687	0.938391	-0.0184599	NA	NA	NA	NA	NA	NA
LIN28A	NA	NA	NA	0.636517	0.803975	-0.0464019	0.658183	0.808341	-0.00995573	NA	NA	NA	NA	NA	NA
LIN28B	NA	NA	NA	NA	NA	NA	NA	NA	NA	NA	NA	NA	NA	NA	NA
LIN7A	NA	NA	NA	0.00322709	0.0282092	-0.189468	0.0412727	0.138121	-0.171784	0.0891628	0.198103	-0.0660456	0.448492	0.620249	0.0534424
LIN7C	NA	NA	NA	0.00488206	0.0371843	-0.16993	0.116592	0.278758	-0.111012	0.00774508	0.0325333	-0.189963	0.787431	0.875935	0.0237311
LINC00028	NA	NA	NA	NA	NA	NA	NA	NA	NA	NA	NA	NA	NA	NA	NA
LINC00029	NA	NA	NA	NA	NA	NA	NA	NA	NA	NA	NA	NA	NA	NA	NA
LINC00052	NA	NA	NA	NA	NA	NA	NA	NA	NA	NA	NA	NA	NA	NA	NA
LINC00158	NA	NA	NA	NA	NA	NA	NA	NA	NA	NA	NA	NA	NA	NA	NA
LINC00161	NA	NA	NA	NA	NA	NA	NA	NA	NA	NA	NA	NA	NA	NA	NA
LINC00173	NA	NA	NA	NA	NA	NA	NA	NA	NA	NA	NA	NA	NA	NA	NA
LINC00174	NA	NA	NA	NA	NA	NA	NA	NA	NA	NA	NA	NA	NA	NA	NA
LINC00189	NA	NA	NA	NA	NA	NA	NA	NA	NA	NA	NA	NA	NA	NA	NA
LINC00200	NA	NA	NA	NA	NA	NA	NA	NA	NA	NA	NA	NA	NA	NA	NA
LINC00207	NA	NA	NA	NA	NA	NA	NA	NA	NA	NA	NA	NA	NA	NA	NA
LINC00216	NA	NA	NA	NA	NA	NA	NA	NA	NA	NA	NA	NA	NA	NA	NA
LINC00221	NA	NA	NA	NA	NA	NA	NA	NA	NA	NA	NA	NA	NA	NA	NA
LINC00242	NA	NA	NA	NA	NA	NA	NA	NA	NA	NA	NA	NA	NA	NA	NA
LINC00272	NA	NA	NA	NA	NA	NA	NA	NA	NA	NA	NA	NA	NA	NA	NA
LINC00299	NA	NA	NA	NA	NA	NA	NA	NA	NA	NA	NA	NA	NA	NA	NA
LINC00301	NA	NA	NA	NA	NA	NA	NA	NA	NA	NA	NA	NA	NA	NA	NA
LINC00303	NA	NA	NA	NA	NA	NA	NA	NA	NA	NA	NA	NA	NA	NA	NA
LINC00304	NA	NA	NA	NA	NA	NA	NA	NA	NA	NA	NA	NA	NA	NA	NA
LINC00305	NA	NA	NA	NA	NA	NA	NA	NA	NA	NA	NA	NA	NA	NA	NA
LINC00308	NA	NA	NA	NA	NA	NA	NA	NA	NA	NA	NA	NA	NA	NA	NA
LINC00310	NA	NA	NA	NA	NA	NA	NA	NA	NA	NA	NA	NA	NA	NA	NA
LINC00311	NA	NA	NA	NA	NA	NA	NA	NA	NA	NA	NA	NA	NA	NA	NA
LINC00313	NA	NA	NA	NA	NA	NA	NA	NA	NA	NA	NA	NA	NA	NA	NA
LINC00314	NA	NA	NA	NA	NA	NA	NA	NA	NA	NA	NA	NA	NA	NA	NA
LINC00315	NA	NA	NA	NA	NA	NA	NA	NA	NA	NA	NA	NA	NA	NA	NA
LINC00319	NA	NA	NA	NA	NA	NA	NA	NA	NA	NA	NA	NA	NA	NA	NA
LINC00324	NA	NA	NA	NA	NA	NA	NA	NA	NA	NA	NA	NA	NA	NA	NA
LINC00326	NA	NA	NA	NA	NA	NA	NA	NA	NA	NA	NA	NA	NA	NA	NA
LINC00334	NA	NA	NA	NA	NA	NA	NA	NA	NA	NA	NA	NA	NA	NA	NA
LINC00336	NA	NA	NA	NA	NA	NA	NA	NA	NA	NA	NA	NA	NA	NA	NA
LINC00391	NA	NA	NA	NA	NA	NA	NA	NA	NA	NA	NA	NA	NA	NA	NA
LINC00452	NA	NA	NA	NA	NA	NA	NA	NA	NA	NA	NA	NA	NA	NA	NA
LINC00461	NA	NA	NA	NA	NA	NA	NA	NA	NA	NA	NA	NA	NA	NA	NA
LINC00467	NA	NA	NA	NA	NA	NA	NA	NA	NA	NA	NA	NA	NA	NA	NA
LINC00469	NA	NA	NA	NA	NA	NA	NA	NA	NA	NA	NA	NA	NA	NA	NA
LINC00470	NA	NA	NA	NA	NA	NA	NA	NA	NA	NA	NA	NA	NA	NA	NA
LINC00471	NA	NA	NA	NA	NA	NA	NA	NA	NA	NA	NA	NA	NA	NA	NA
LINC00472	NA	NA	NA	0.00358497	0.0303994	-0.462556	0.0123906	0.0579447	-0.418736	NA	NA	NA	NA	NA	NA
LINC00474	NA	NA	NA	0.477361	0.689387	0.0302556	0.961362	0.981492	-0.00679243	NA	NA	NA	NA	NA	NA
LINC00477	NA	NA	NA	NA	NA	NA	NA	NA	NA	NA	NA	NA	NA	NA	NA
LINC00479	NA	NA	NA	NA	NA	NA	NA	NA	NA	NA	NA	NA	NA	NA	NA
LINC00482	NA	NA	NA	NA	NA	NA	NA	NA	NA	NA	NA	NA	NA	NA	NA
LINC00487	NA	NA	NA	NA	NA	NA	NA	NA	NA	NA	NA	NA	NA	NA	NA
LINC00504	NA	NA	NA	NA	NA	NA	NA	NA	NA	NA	NA	NA	NA	NA	NA
LINC00518	NA	NA	NA	NA	NA	NA	NA	NA	NA	NA	NA	NA	NA	NA	NA
LINC00523	NA	NA	NA	NA	NA	NA	NA	NA	NA	NA	NA	NA	NA	NA	NA
LINC00525	NA	NA	NA	NA	NA	NA	NA	NA	NA	NA	NA	NA	NA	NA	NA
LINC00526	NA	NA	NA	NA	NA	NA	NA	NA	NA	NA	NA	NA	NA	NA	NA
LINC00528	NA	NA	NA	NA	NA	NA	NA	NA	NA	NA	NA	NA	NA	NA	NA
LINC00529	NA	NA	NA	NA	NA	NA	NA	NA	NA	NA	NA	NA	NA	NA	NA
LINC00544	NA	NA	NA	NA	NA	NA	NA	NA	NA	NA	NA	NA	NA	NA	NA
LINC00574	NA	NA	NA	0.882326	0.94464	0.00457127	0.896226	0.95234	0.00645888	NA	NA	NA	NA	NA	NA
LINC00575	NA	NA	NA	NA	NA	NA	NA	NA	NA	NA	NA	NA	NA	NA	NA
LINC00596	NA	NA	NA	NA	NA	NA	NA	NA	NA	NA	NA	NA	NA	NA	NA
LINC00598	NA	NA	NA	NA	NA	NA	NA	NA	NA	NA	NA	NA	NA	NA	NA
LINC00602	NA	NA	NA	NA	NA	NA	NA	NA	NA	NA	NA	NA	NA	NA	NA
LINC00612	NA	NA	NA	NA	NA	NA	NA	NA	NA	NA	NA	NA	NA	NA	NA
LINC00615	NA	NA	NA	NA	NA	NA	NA	NA	NA	NA	NA	NA	NA	NA	NA
LINC00632	NA	NA	NA	NA	NA	NA	NA	NA	NA	NA	NA	NA	NA	NA	NA
LINC00638	NA	NA	NA	NA	NA	NA	NA	NA	NA	NA	NA	NA	NA	NA	NA
LINC00649	NA	NA	NA	NA	NA	NA	NA	NA	NA	NA	NA	NA	NA	NA	NA
LINC00652	NA	NA	NA	0.710376	0.849466	0.019344	0.785566	0.889153	0.000330416	NA	NA	NA	NA	NA	NA
LINC00656	NA	NA	NA	NA	NA	NA	NA	NA	NA	NA	NA	NA	NA	NA	NA
LINC00661	NA	NA	NA	NA	NA	NA	NA	NA	NA	NA	NA	NA	NA	NA	NA
LINC00665	NA	NA	NA	NA	NA	NA	NA	NA	NA	NA	NA	NA	NA	NA	NA
LINC00670	NA	NA	NA	NA	NA	NA	NA	NA	NA	NA	NA	NA	NA	NA	NA
LINC00671	NA	NA	NA	NA	NA	NA	NA	NA	NA	NA	NA	NA	NA	NA	NA
LINC00686	NA	NA	NA	NA	NA	NA	NA	NA	NA	NA	NA	NA	NA	NA	NA
LINC00687	NA	NA	NA	NA	NA	NA	NA	NA	NA	NA	NA	NA	NA	NA	NA
LINC00839	NA	NA	NA	NA	NA	NA	NA	NA	NA	NA	NA	NA	NA	NA	NA
LINC00851	NA	NA	NA	NA	NA	NA	NA	NA	NA	NA	NA	NA	NA	NA	NA
LINC00852	NA	NA	NA	NA	NA	NA	NA	NA	NA	NA	NA	NA	NA	NA	NA
LINC00885	NA	NA	NA	NA	NA	NA	NA	NA	NA	NA	NA	NA	NA	NA	NA
LINC00896	NA	NA	NA	NA	NA	NA	NA	NA	NA	NA	NA	NA	NA	NA	NA
LINC00898	NA	NA	NA	NA	NA	NA	NA	NA	NA	NA	NA	NA	NA	NA	NA
LINC00905	NA	NA	NA	NA	NA	NA	NA	NA	NA	NA	NA	NA	NA	NA	NA
LINC00910	NA	NA	NA	NA	NA	NA	NA	NA	NA	NA	NA	NA	NA	NA	NA
LINC00917	NA	NA	NA	NA	NA	NA	NA	NA	NA	NA	NA	NA	NA	NA	NA
LINC00921	NA	NA	NA	0.886426	0.946788	0.0514935	0.0999775	0.252533	-0.0408687	NA	NA	NA	NA	NA	NA
LINC00937	NA	NA	NA	NA	NA	NA	NA	NA	NA	NA	NA	NA	NA	NA	NA
LINC00943	NA	NA	NA	NA	NA	NA	NA	NA	NA	NA	NA	NA	NA	NA	NA
LINC00951	NA	NA	NA	NA	NA	NA	NA	NA	NA	NA	NA	NA	NA	NA	NA
LINC00955	NA	NA	NA	NA	NA	NA	NA	NA	NA	NA	NA	NA	NA	NA	NA
LINC00994	NA	NA	NA	NA	NA	NA	NA	NA	NA	NA	NA	NA	NA	NA	NA
LINC01002	NA	NA	NA	0.440548	0.659519	0.0777228	0.455594	0.654535	-0.068852	NA	NA	NA	NA	NA	NA
LINC01011	NA	NA	NA	NA	NA	NA	NA	NA	NA	NA	NA	NA	NA	NA	NA
LINC01036	NA	NA	NA	NA	NA	NA	NA	NA	NA	NA	NA	NA	NA	NA	NA
LINC01089	NA	NA	NA	NA	NA	NA	NA	NA	NA	NA	NA	NA	NA	NA	NA
LINC01101	NA	NA	NA	NA	NA	NA	NA	NA	NA	NA	NA	NA	NA	NA	NA
LINC01102	NA	NA	NA	NA	NA	NA	NA	NA	NA	NA	NA	NA	NA	NA	NA
LINC01116	NA	NA	NA	NA	NA	NA	NA	NA	NA	NA	NA	NA	NA	NA	NA
LINC01121	NA	NA	NA	NA	NA	NA	NA	NA	NA	NA	NA	NA	NA	NA	NA
LINC01123	NA	NA	NA	NA	NA	NA	NA	NA	NA	NA	NA	NA	NA	NA	NA
LINC01124	NA	NA	NA	NA	NA	NA	NA	NA	NA	NA	NA	NA	NA	NA	NA
LINC01126	NA	NA	NA	NA	NA	NA	NA	NA	NA	NA	NA	NA	NA	NA	NA
LINC01128	NA	NA	NA	NA	NA	NA	NA	NA	NA	NA	NA	NA	NA	NA	NA
LINC01138	NA	NA	NA	NA	NA	NA	NA	NA	NA	NA	NA	NA	NA	NA	NA
LINC01140	NA	NA	NA	NA	NA	NA	NA	NA	NA	NA	NA	NA	NA	NA	NA
LINC01152	NA	NA	NA	NA	NA	NA	NA	NA	NA	NA	NA	NA	NA	NA	NA
LINC01164	NA	NA	NA	NA	NA	NA	NA	NA	NA	NA	NA	NA	NA	NA	NA
LINC01165	NA	NA	NA	NA	NA	NA	NA	NA	NA	NA	NA	NA	NA	NA	NA
LINC01260	NA	NA	NA	NA	NA	NA	NA	NA	NA	NA	NA	NA	NA	NA	NA
LINC01270	NA	NA	NA	NA	NA	NA	NA	NA	NA	NA	NA	NA	NA	NA	NA
LINC01287	NA	NA	NA	NA	NA	NA	NA	NA	NA	NA	NA	NA	NA	NA	NA
LINC01341	NA	NA	NA	NA	NA	NA	NA	NA	NA	NA	NA	NA	NA	NA	NA
LINC01356	NA	NA	NA	NA	NA	NA	NA	NA	NA	NA	NA	NA	NA	NA	NA
LINC01366	NA	NA	NA	NA	NA	NA	NA	NA	NA	NA	NA	NA	NA	NA	NA
LINC01405	NA	NA	NA	NA	NA	NA	NA	NA	NA	NA	NA	NA	NA	NA	NA
LINC01409	NA	NA	NA	NA	NA	NA	NA	NA	NA	NA	NA	NA	NA	NA	NA
LINC01446	NA	NA	NA	NA	NA	NA	NA	NA	NA	NA	NA	NA	NA	NA	NA
LINC01465	NA	NA	NA	NA	NA	NA	NA	NA	NA	NA	NA	NA	NA	NA	NA
LINC01512	NA	NA	NA	NA	NA	NA	NA	NA	NA	NA	NA	NA	NA	NA	NA
LINC01517	NA	NA	NA	NA	NA	NA	NA	NA	NA	NA	NA	NA	NA	NA	NA
LINC01521	NA	NA	NA	NA	NA	NA	NA	NA	NA	NA	NA	NA	NA	NA	NA
LINC01530	NA	NA	NA	NA	NA	NA	NA	NA	NA	NA	NA	NA	NA	NA	NA
LINC01547	NA	NA	NA	NA	NA	NA	NA	NA	NA	NA	NA	NA	NA	NA	NA
LINC01549	NA	NA	NA	NA	NA	NA	NA	NA	NA	NA	NA	NA	NA	NA	NA
LINC01551	NA	NA	NA	NA	NA	NA	NA	NA	NA	NA	NA	NA	NA	NA	NA
LINC01554	NA	NA	NA	NA	NA	NA	NA	NA	NA	NA	NA	NA	NA	NA	NA
LINC01555	NA	NA	NA	NA	NA	NA	NA	NA	NA	NA	NA	NA	NA	NA	NA
LINC01556	NA	NA	NA	NA	NA	NA	NA	NA	NA	NA	NA	NA	NA	NA	NA
LINC01558	NA	NA	NA	0.00360175	0.0304982	-0.302434	0.00443012	0.027525	-0.283378	NA	NA	NA	NA	NA	NA
LINC01559	NA	NA	NA	NA	NA	NA	NA	NA	NA	NA	NA	NA	NA	NA	NA
LINC01560	NA	NA	NA	NA	NA	NA	NA	NA	NA	NA	NA	NA	NA	NA	NA
LINC01561	NA	NA	NA	NA	NA	NA	NA	NA	NA	NA	NA	NA	NA	NA	NA
LINC01565	NA	NA	NA	0.969115	0.987712	-0.00503463	0.615377	0.779425	0.0469698	NA	NA	NA	NA	NA	NA
LINC01567	NA	NA	NA	NA	NA	NA	NA	NA	NA	NA	NA	NA	NA	NA	NA
LINC01587	NA	NA	NA	0.223249	0.441345	0.077526	0.650065	0.803932	-0.0355064	NA	NA	NA	NA	NA	NA
LINC01588	NA	NA	NA	NA	NA	NA	NA	NA	NA	NA	NA	NA	NA	NA	NA
LINC01597	NA	NA	NA	NA	NA	NA	NA	NA	NA	NA	NA	NA	NA	NA	NA
LINC01600	NA	NA	NA	NA	NA	NA	NA	NA	NA	NA	NA	NA	NA	NA	NA
LINC01602	NA	NA	NA	NA	NA	NA	NA	NA	NA	NA	NA	NA	NA	NA	NA
LINC01618	NA	NA	NA	0.0719195	0.214389	-0.168905	1.59712e-05	0.000443947	-0.78376	NA	NA	NA	NA	NA	NA
LINC01620	NA	NA	NA	NA	NA	NA	NA	NA	NA	NA	NA	NA	NA	NA	NA
LINC01657	NA	NA	NA	NA	NA	NA	NA	NA	NA	NA	NA	NA	NA	NA	NA
LINC01667	NA	NA	NA	NA	NA	NA	NA	NA	NA	NA	NA	NA	NA	NA	NA
LINC01699	NA	NA	NA	NA	NA	NA	NA	NA	NA	NA	NA	NA	NA	NA	NA
LINC01711	NA	NA	NA	0.970998	0.989292	-0.000632785	0.721693	0.849421	0.000425215	NA	NA	NA	NA	NA	NA
LINC01783	NA	NA	NA	NA	NA	NA	NA	NA	NA	NA	NA	NA	NA	NA	NA
LINC01854	NA	NA	NA	NA	NA	NA	NA	NA	NA	NA	NA	NA	NA	NA	NA
LINC01879	NA	NA	NA	NA	NA	NA	NA	NA	NA	NA	NA	NA	NA	NA	NA
LINC01900	NA	NA	NA	NA	NA	NA	NA	NA	NA	NA	NA	NA	NA	NA	NA
LINC01931	NA	NA	NA	NA	NA	NA	NA	NA	NA	NA	NA	NA	NA	NA	NA
LINC01940	NA	NA	NA	NA	NA	NA	NA	NA	NA	NA	NA	NA	NA	NA	NA
LINC01949	NA	NA	NA	0.00736293	0.0496549	0.167403	0.713286	0.843544	0.0340396	NA	NA	NA	NA	NA	NA
LINC01951	NA	NA	NA	NA	NA	NA	NA	NA	NA	NA	NA	NA	NA	NA	NA
LINC01963	NA	NA	NA	0.723958	0.858118	0.011669	0.684507	0.825419	-0.020108	NA	NA	NA	NA	NA	NA
LINC01973	NA	NA	NA	NA	NA	NA	NA	NA	NA	NA	NA	NA	NA	NA	NA
LINC01998	NA	NA	NA	NA	NA	NA	NA	NA	NA	NA	NA	NA	NA	NA	NA
LINC02073	NA	NA	NA	NA	NA	NA	NA	NA	NA	NA	NA	NA	NA	NA	NA
LINC02076	NA	NA	NA	NA	NA	NA	NA	NA	NA	NA	NA	NA	NA	NA	NA
LINC02080	NA	NA	NA	NA	NA	NA	NA	NA	NA	NA	NA	NA	NA	NA	NA
LINC02145	NA	NA	NA	NA	NA	NA	NA	NA	NA	NA	NA	NA	NA	NA	NA
LINC02210	NA	NA	NA	NA	NA	NA	NA	NA	NA	NA	NA	NA	NA	NA	NA
LINC02218	NA	NA	NA	NA	NA	NA	NA	NA	NA	NA	NA	NA	NA	NA	NA
LINC02249	NA	NA	NA	0.287004	0.513459	-0.0417929	0.866016	0.935378	0.00588195	NA	NA	NA	NA	NA	NA
LINC02291	NA	NA	NA	NA	NA	NA	NA	NA	NA	NA	NA	NA	NA	NA	NA
LINC02324	NA	NA	NA	NA	NA	NA	NA	NA	NA	NA	NA	NA	NA	NA	NA
LINC02363	NA	NA	NA	NA	NA	NA	NA	NA	NA	NA	NA	NA	NA	NA	NA
LINC02370	NA	NA	NA	NA	NA	NA	NA	NA	NA	NA	NA	NA	NA	NA	NA
LINC02487	NA	NA	NA	NA	NA	NA	NA	NA	NA	NA	NA	NA	NA	NA	NA
LINC02520	NA	NA	NA	NA	NA	NA	NA	NA	NA	NA	NA	NA	NA	NA	NA
LINC02538	NA	NA	NA	NA	NA	NA	NA	NA	NA	NA	NA	NA	NA	NA	NA
LINC02591	NA	NA	NA	NA	NA	NA	NA	NA	NA	NA	NA	NA	NA	NA	NA
LINC02599	NA	NA	NA	NA	NA	NA	NA	NA	NA	NA	NA	NA	NA	NA	NA
LINC02610	NA	NA	NA	NA	NA	NA	NA	NA	NA	NA	NA	NA	NA	NA	NA
LINC02687	NA	NA	NA	NA	NA	NA	NA	NA	NA	NA	NA	NA	NA	NA	NA
LINC02692	NA	NA	NA	NA	NA	NA	NA	NA	NA	NA	NA	NA	NA	NA	NA
LINC02693	NA	NA	NA	NA	NA	NA	NA	NA	NA	NA	NA	NA	NA	NA	NA
LINC02694	NA	NA	NA	NA	NA	NA	NA	NA	NA	NA	NA	NA	NA	NA	NA
LINC02716	NA	NA	NA	NA	NA	NA	NA	NA	NA	NA	NA	NA	NA	NA	NA
LINC02724	NA	NA	NA	NA	NA	NA	NA	NA	NA	NA	NA	NA	NA	NA	NA
LINC02750	NA	NA	NA	NA	NA	NA	NA	NA	NA	NA	NA	NA	NA	NA	NA
LINC02809	NA	NA	NA	0.781111	0.890214	0.0308411	0.961125	0.981492	0.0122337	NA	NA	NA	NA	NA	NA
LINC02817	NA	NA	NA	NA	NA	NA	NA	NA	NA	NA	NA	NA	NA	NA	NA
LINC02832	NA	NA	NA	NA	NA	NA	NA	NA	NA	NA	NA	NA	NA	NA	NA
LINC02868	NA	NA	NA	NA	NA	NA	NA	NA	NA	NA	NA	NA	NA	NA	NA
LINC02870	NA	NA	NA	NA	NA	NA	NA	NA	NA	NA	NA	NA	NA	NA	NA
LINC02871	NA	NA	NA	NA	NA	NA	NA	NA	NA	NA	NA	NA	NA	NA	NA
LINC02872	NA	NA	NA	NA	NA	NA	NA	NA	NA	NA	NA	NA	NA	NA	NA
LINC02873	NA	NA	NA	NA	NA	NA	NA	NA	NA	NA	NA	NA	NA	NA	NA
LINC02875	NA	NA	NA	NA	NA	NA	NA	NA	NA	NA	NA	NA	NA	NA	NA
LINC02877	NA	NA	NA	NA	NA	NA	NA	NA	NA	NA	NA	NA	NA	NA	NA
LINC02878	NA	NA	NA	NA	NA	NA	NA	NA	NA	NA	NA	NA	NA	NA	NA
LINC02880	NA	NA	NA	NA	NA	NA	NA	NA	NA	NA	NA	NA	NA	NA	NA
LINC02893	NA	NA	NA	NA	NA	NA	NA	NA	NA	NA	NA	NA	NA	NA	NA
LINC02897	NA	NA	NA	NA	NA	NA	NA	NA	NA	NA	NA	NA	NA	NA	NA
LINC02899	NA	NA	NA	NA	NA	NA	NA	NA	NA	NA	NA	NA	NA	NA	NA
LINC02901	NA	NA	NA	NA	NA	NA	NA	NA	NA	NA	NA	NA	NA	NA	NA
LINC02903	NA	NA	NA	NA	NA	NA	NA	NA	NA	NA	NA	NA	NA	NA	NA
LINC02904	NA	NA	NA	NA	NA	NA	NA	NA	NA	NA	NA	NA	NA	NA	NA
LINC02907	NA	NA	NA	NA	NA	NA	NA	NA	NA	NA	NA	NA	NA	NA	NA
LINC02908	NA	NA	NA	NA	NA	NA	NA	NA	NA	NA	NA	NA	NA	NA	NA
LINC02910	NA	NA	NA	NA	NA	NA	NA	NA	NA	NA	NA	NA	NA	NA	NA
LINC02912	NA	NA	NA	NA	NA	NA	NA	NA	NA	NA	NA	NA	NA	NA	NA
LINC02913	NA	NA	NA	0.520058	0.721279	0.0156984	0.639306	0.797089	-0.0361563	NA	NA	NA	NA	NA	NA
LINC02914	NA	NA	NA	NA	NA	NA	NA	NA	NA	NA	NA	NA	NA	NA	NA
LINC02915	NA	NA	NA	NA	NA	NA	NA	NA	NA	NA	NA	NA	NA	NA	NA
LINC02934	NA	NA	NA	NA	NA	NA	NA	NA	NA	NA	NA	NA	NA	NA	NA
LINC02961	NA	NA	NA	NA	NA	NA	NA	NA	NA	NA	NA	NA	NA	NA	NA
LINC02965	NA	NA	NA	NA	NA	NA	NA	NA	NA	NA	NA	NA	NA	NA	NA
LINC02981	NA	NA	NA	NA	NA	NA	NA	NA	NA	NA	NA	NA	NA	NA	NA
LINC02983	NA	NA	NA	NA	NA	NA	NA	NA	NA	NA	NA	NA	NA	NA	NA
LINC02991	NA	NA	NA	NA	NA	NA	NA	NA	NA	NA	NA	NA	NA	NA	NA
LINC03003	NA	NA	NA	NA	NA	NA	NA	NA	NA	NA	NA	NA	NA	NA	NA
LINC03006	NA	NA	NA	NA	NA	NA	NA	NA	NA	NA	NA	NA	NA	NA	NA
LINC03025	NA	NA	NA	NA	NA	NA	NA	NA	NA	NA	NA	NA	NA	NA	NA
LINC03036	NA	NA	NA	NA	NA	NA	NA	NA	NA	NA	NA	NA	NA	NA	NA
LINC03040	NA	NA	NA	NA	NA	NA	NA	NA	NA	NA	NA	NA	NA	NA	NA
LINC03042	NA	NA	NA	NA	NA	NA	NA	NA	NA	NA	NA	NA	NA	NA	NA
LINC03043	NA	NA	NA	NA	NA	NA	NA	NA	NA	NA	NA	NA	NA	NA	NA
LINC03048	NA	NA	NA	NA	NA	NA	NA	NA	NA	NA	NA	NA	NA	NA	NA
LINC03069	NA	NA	NA	NA	NA	NA	NA	NA	NA	NA	NA	NA	NA	NA	NA
LINGO1	NA	NA	NA	NA	NA	NA	NA	NA	NA	NA	NA	NA	NA	NA	NA
LINGO2	NA	NA	NA	NA	NA	NA	NA	NA	NA	NA	NA	NA	NA	NA	NA
LINGO3	NA	NA	NA	NA	NA	NA	NA	NA	NA	NA	NA	NA	NA	NA	NA
LINGO4	NA	NA	NA	NA	NA	NA	NA	NA	NA	NA	NA	NA	NA	NA	NA
LINS1	NA	NA	NA	0.0513927	0.173354	0.113263	0.300915	0.512157	0.0768064	0.880871	0.929812	0.00409546	0.46071	0.630321	0.0388353
LIPC	NA	NA	NA	0.316856	0.544195	0.11814	0.372359	0.581436	0.155198	3.45291e-05	0.000583721	-0.397922	0.00026362	0.00533123	-0.306388
LIPF	NA	NA	NA	0.3432	0.570263	-0.0189224	0.886703	0.947553	0.0130413	NA	NA	NA	NA	NA	NA
LIPG	NA	NA	NA	0.0880417	0.245186	-0.202106	0.583607	0.755103	0.127192	0.00601012	0.0271334	-0.192595	0.0236972	0.0890623	-0.141125
LIPH	NA	NA	NA	NA	NA	NA	NA	NA	NA	NA	NA	NA	NA	NA	NA
LIPI	NA	NA	NA	NA	NA	NA	NA	NA	NA	NA	NA	NA	NA	NA	NA
LIPJ	NA	NA	NA	NA	NA	NA	NA	NA	NA	NA	NA	NA	NA	NA	NA
LIPK	NA	NA	NA	NA	NA	NA	NA	NA	NA	NA	NA	NA	NA	NA	NA
LIPM	NA	NA	NA	NA	NA	NA	NA	NA	NA	NA	NA	NA	NA	NA	NA
LIPN	NA	NA	NA	NA	NA	NA	NA	NA	NA	NA	NA	NA	NA	NA	NA
LIPT2	NA	NA	NA	NA	NA	NA	NA	NA	NA	NA	NA	NA	NA	NA	NA
LIPT2-AS1	NA	NA	NA	NA	NA	NA	NA	NA	NA	NA	NA	NA	NA	NA	NA
LIX1	NA	NA	NA	NA	NA	NA	NA	NA	NA	NA	NA	NA	NA	NA	NA
LKAAEAR1	NA	NA	NA	NA	NA	NA	NA	NA	NA	NA	NA	NA	NA	NA	NA
LLCFC1	NA	NA	NA	NA	NA	NA	NA	NA	NA	NA	NA	NA	NA	NA	NA
LLGL2	NA	NA	NA	0.0693244	0.209541	0.207025	0.558238	0.738257	0.0805925	0.0463709	0.123032	-0.169748	0.00165131	0.0151889	-0.202287
LLPH	NA	NA	NA	NA	NA	NA	NA	NA	NA	NA	NA	NA	NA	NA	NA
LMAN1L	NA	NA	NA	0.70651	0.84817	0.0222112	0.785566	0.889153	6.47442e-05	NA	NA	NA	NA	NA	NA
LMAN2	NA	NA	NA	0.28064	0.50606	0.095045	0.0293537	0.107718	0.179346	0.00433126	0.0214176	-0.140171	0.207291	0.382076	-0.0624672
LMBR1L	NA	NA	NA	0.0112765	0.0647473	-0.135602	0.563269	0.741613	0.0421555	NA	NA	NA	NA	NA	NA
LMF1	NA	NA	NA	1	1	0.0035913	0.38044	0.589029	0.0464207	NA	NA	NA	NA	NA	NA
LMLN	NA	NA	NA	NA	NA	NA	NA	NA	NA	NA	NA	NA	NA	NA	NA
LMNB1	NA	NA	NA	0.00737499	0.0496549	0.230138	1.93183e-05	0.000513012	0.446799	NA	NA	NA	NA	NA	NA
LMNTD1	NA	NA	NA	NA	NA	NA	NA	NA	NA	NA	NA	NA	NA	NA	NA
LMNTD2	NA	NA	NA	NA	NA	NA	NA	NA	NA	NA	NA	NA	NA	NA	NA
LMNTD2-AS1	NA	NA	NA	NA	NA	NA	NA	NA	NA	NA	NA	NA	NA	NA	NA
LMO1	NA	NA	NA	0.359303	0.585887	0.0442433	0.671801	0.818392	0.0288118	NA	NA	NA	NA	NA	NA
LMO3	NA	NA	NA	NA	NA	NA	NA	NA	NA	NA	NA	NA	NA	NA	NA
LMO7DN	NA	NA	NA	NA	NA	NA	NA	NA	NA	NA	NA	NA	NA	NA	NA
LMOD1	NA	NA	NA	0.00248347	0.0237698	0.314855	0.000871138	0.00819931	0.39273	NA	NA	NA	NA	NA	NA
LMX1A	NA	NA	NA	NA	NA	NA	NA	NA	NA	NA	NA	NA	NA	NA	NA
LMX1B	NA	NA	NA	0.576622	0.764183	0.0167776	0.710499	0.842733	-0.0148183	NA	NA	NA	NA	NA	NA
LNPEP	NA	NA	NA	0.477361	0.689387	0.106104	0.485468	0.67914	0.0538696	0.00189144	0.0114922	0.239303	0.00250116	0.0202564	0.218565
LNPK	NA	NA	NA	NA	NA	NA	NA	NA	NA	NA	NA	NA	NA	NA	NA
LNX1	NA	NA	NA	NA	NA	NA	NA	NA	NA	NA	NA	NA	NA	NA	NA
LONRF2	NA	NA	NA	NA	NA	NA	NA	NA	NA	NA	NA	NA	NA	NA	NA
LONRF3	NA	NA	NA	0.00905758	0.0565092	-0.212055	9.94867e-05	0.00166469	-0.312899	0.00155364	0.00990183	-0.190875	0.211527	0.387091	-0.0697063
LORICRIN	NA	NA	NA	0.252117	0.473325	0.0728063	0.781433	0.888192	-0.00882801	NA	NA	NA	NA	NA	NA
LOX	NA	NA	NA	0.00213384	0.0214774	-0.265925	0.0128764	0.0595608	-0.457991	NA	NA	NA	NA	NA	NA
LOXHD1	NA	NA	NA	NA	NA	NA	NA	NA	NA	NA	NA	NA	NA	NA	NA
LOXL1	NA	NA	NA	0.00051194	0.00826397	0.522455	0.300915	0.512157	0.127014	NA	NA	NA	NA	NA	NA
LOXL2	NA	NA	NA	9.96001e-05	0.0029403	0.310907	1.03886e-06	6.27376e-05	0.651789	NA	NA	NA	NA	NA	NA
LOXL3	NA	NA	NA	NA	NA	NA	NA	NA	NA	NA	NA	NA	NA	NA	NA
LPA	NA	NA	NA	0.150982	0.346566	-0.0600412	0.0924004	0.238976	-0.0771518	0.00347877	0.0180912	-0.280277	0.0254552	0.0938113	-0.178145
LPAL2	NA	NA	NA	0.0399635	0.147975	-0.129431	0.791305	0.893099	0.00270238	4.80558e-06	0.000127655	-0.372846	0.00262344	0.0207386	-0.219174
LPAR1	NA	NA	NA	0.042017	0.152784	0.236262	0.0184869	0.0773885	0.296882	0.0050337	0.0236551	0.125655	0.157218	0.319977	0.0538813
LPAR2	NA	NA	NA	0.00539945	0.0401232	0.237956	0.0163034	0.0706599	0.187681	NA	NA	NA	NA	NA	NA
LPAR3	NA	NA	NA	0.533576	0.731752	-0.0062212	0.400989	0.608663	-0.0521905	NA	NA	NA	NA	NA	NA
LPAR4	NA	NA	NA	0.700729	0.844724	-0.00861828	0.325937	0.537359	0.0788637	NA	NA	NA	NA	NA	NA
LPAR6	NA	NA	NA	0.395074	0.619997	0.0532829	3.08599e-08	6.11901e-06	0.650207	NA	NA	NA	NA	NA	NA
LPCAT2	NA	NA	NA	NA	NA	NA	NA	NA	NA	0.101887	0.218058	0.158997	0.00193394	0.0168326	0.229482
LPGAT1	NA	NA	NA	NA	NA	NA	NA	NA	NA	0.153632	0.291838	-0.0976545	0.87261	0.929887	-0.0300607
LPIN3	NA	NA	NA	NA	NA	NA	NA	NA	NA	NA	NA	NA	NA	NA	NA
LPO	NA	NA	NA	0.242563	0.463441	-0.0535413	0.641207	0.797203	0.0189374	NA	NA	NA	NA	NA	NA
LRAT	NA	NA	NA	NA	NA	NA	NA	NA	NA	NA	NA	NA	NA	NA	NA
LRATD1	NA	NA	NA	NA	NA	NA	NA	NA	NA	NA	NA	NA	NA	NA	NA
LRATD2	NA	NA	NA	NA	NA	NA	NA	NA	NA	NA	NA	NA	NA	NA	NA
LRCH1	NA	NA	NA	0.378011	0.603246	0.0628059	0.341099	0.551816	0.0825277	NA	NA	NA	NA	NA	NA
LRFN1	NA	NA	NA	NA	NA	NA	NA	NA	NA	NA	NA	NA	NA	NA	NA
LRFN2	NA	NA	NA	NA	NA	NA	NA	NA	NA	NA	NA	NA	NA	NA	NA
LRFN5	NA	NA	NA	NA	NA	NA	NA	NA	NA	NA	NA	NA	NA	NA	NA
LRG1	NA	NA	NA	NA	NA	NA	NA	NA	NA	0.241426	0.398338	-0.118422	0.334222	0.519806	-0.0595739
LRGUK	NA	NA	NA	NA	NA	NA	NA	NA	NA	NA	NA	NA	NA	NA	NA
LRIF1	NA	NA	NA	0.0646145	0.200815	0.17283	0.646557	0.800593	0.0132568	NA	NA	NA	NA	NA	NA
LRIG3	NA	NA	NA	NA	NA	NA	NA	NA	NA	NA	NA	NA	NA	NA	NA
LRIT1	NA	NA	NA	0.653245	0.813361	-0.0111004	0.660897	0.810814	0.0507609	NA	NA	NA	NA	NA	NA
LRIT2	NA	NA	NA	NA	NA	NA	NA	NA	NA	NA	NA	NA	NA	NA	NA
LRIT3	NA	NA	NA	NA	NA	NA	NA	NA	NA	NA	NA	NA	NA	NA	NA
LRMDA	NA	NA	NA	NA	NA	NA	NA	NA	NA	NA	NA	NA	NA	NA	NA
LRP12	NA	NA	NA	0.287652	0.514229	-0.0587206	0.333551	0.544566	0.0809363	NA	NA	NA	NA	NA	NA
LRP1B	NA	NA	NA	0.0149623	0.0783195	-0.183911	0.428878	0.633518	-0.128855	NA	NA	NA	NA	NA	NA
LRP2	NA	NA	NA	0.0587438	0.18863	-0.260308	0.0120586	0.0567265	-0.333229	NA	NA	NA	NA	NA	NA
LRP2BP	NA	NA	NA	0.319374	0.54694	-0.0579634	0.883744	0.945224	-0.011013	NA	NA	NA	NA	NA	NA
LRP6	NA	NA	NA	0.0970349	0.261244	-0.0774361	0.961362	0.981492	0.00711481	3.65947e-06	0.000104303	-0.40036	0.00012706	0.00329612	-0.236962
LRP8	NA	NA	NA	0.991712	0.997847	0.0221706	0.0177325	0.0750227	0.12531	NA	NA	NA	NA	NA	NA
LRR1	NA	NA	NA	NA	NA	NA	NA	NA	NA	NA	NA	NA	NA	NA	NA
LRRC1	NA	NA	NA	0.985584	0.994276	0.00900941	0.00240691	0.0177087	-0.31564	2.74975e-09	8.69576e-07	0.463943	3.96828e-06	0.000544513	0.370101
LRRC10	NA	NA	NA	NA	NA	NA	NA	NA	NA	NA	NA	NA	NA	NA	NA
LRRC14B	NA	NA	NA	NA	NA	NA	NA	NA	NA	NA	NA	NA	NA	NA	NA
LRRC15	NA	NA	NA	0.58578	0.768954	-0.0440999	0.492626	0.686038	-0.0291676	NA	NA	NA	NA	NA	NA
LRRC18	NA	NA	NA	NA	NA	NA	NA	NA	NA	NA	NA	NA	NA	NA	NA
LRRC19	NA	NA	NA	0.180472	0.38693	-0.254652	0.011539	0.0549119	-0.528555	NA	NA	NA	NA	NA	NA
LRRC2-AS1	NA	NA	NA	NA	NA	NA	NA	NA	NA	NA	NA	NA	NA	NA	NA
LRRC20	NA	NA	NA	0.0303559	0.122546	0.149188	0.0852861	0.225879	-0.108514	0.00319542	0.0169902	0.123853	0.054114	0.154968	0.0907987
LRRC24	NA	NA	NA	NA	NA	NA	NA	NA	NA	NA	NA	NA	NA	NA	NA
LRRC25	NA	NA	NA	NA	NA	NA	NA	NA	NA	0.266513	0.427308	0.0482008	0.207416	0.382201	0.0631824
LRRC27	NA	NA	NA	NA	NA	NA	NA	NA	NA	NA	NA	NA	NA	NA	NA
LRRC3	NA	NA	NA	0.392899	0.617238	-0.0435282	0.712112	0.842733	0.0340197	NA	NA	NA	NA	NA	NA
LRRC31	NA	NA	NA	0.0289619	0.118703	0.13553	0.213196	0.412584	0.0862177	0.392806	0.558328	0.0692844	0.0508308	0.148829	0.14663
LRRC34	NA	NA	NA	NA	NA	NA	NA	NA	NA	NA	NA	NA	NA	NA	NA
LRRC36	NA	NA	NA	0.42985	0.649719	0.0419897	0.0569951	0.172186	-0.106604	NA	NA	NA	NA	NA	NA
LRRC37A11P	NA	NA	NA	NA	NA	NA	NA	NA	NA	NA	NA	NA	NA	NA	NA
LRRC37A16P	NA	NA	NA	NA	NA	NA	NA	NA	NA	NA	NA	NA	NA	NA	NA
LRRC37A2	NA	NA	NA	0.37587	0.601443	-0.0521381	0.0322793	0.115843	-0.162528	NA	NA	NA	NA	NA	NA
LRRC37A5P	NA	NA	NA	NA	NA	NA	NA	NA	NA	NA	NA	NA	NA	NA	NA
LRRC37A6P	NA	NA	NA	NA	NA	NA	NA	NA	NA	NA	NA	NA	NA	NA	NA
LRRC37B	NA	NA	NA	NA	NA	NA	NA	NA	NA	NA	NA	NA	NA	NA	NA
LRRC38	NA	NA	NA	NA	NA	NA	NA	NA	NA	NA	NA	NA	NA	NA	NA
LRRC3B	NA	NA	NA	NA	NA	NA	NA	NA	NA	NA	NA	NA	NA	NA	NA
LRRC4	NA	NA	NA	NA	NA	NA	NA	NA	NA	NA	NA	NA	NA	NA	NA
LRRC40	NA	NA	NA	0.0661546	0.203686	-0.116687	0.635874	0.793725	-0.0151265	0.0883098	0.196867	-0.0862131	0.69309	0.815288	-0.0040659
LRRC43	NA	NA	NA	NA	NA	NA	NA	NA	NA	NA	NA	NA	NA	NA	NA
LRRC45	NA	NA	NA	NA	NA	NA	NA	NA	NA	NA	NA	NA	NA	NA	NA
LRRC46	NA	NA	NA	NA	NA	NA	NA	NA	NA	NA	NA	NA	NA	NA	NA
LRRC4B	NA	NA	NA	NA	NA	NA	NA	NA	NA	NA	NA	NA	NA	NA	NA
LRRC4C	NA	NA	NA	NA	NA	NA	NA	NA	NA	NA	NA	NA	NA	NA	NA
LRRC52	NA	NA	NA	NA	NA	NA	NA	NA	NA	NA	NA	NA	NA	NA	NA
LRRC53	NA	NA	NA	NA	NA	NA	NA	NA	NA	NA	NA	NA	NA	NA	NA
LRRC55	NA	NA	NA	NA	NA	NA	NA	NA	NA	NA	NA	NA	NA	NA	NA
LRRC56	NA	NA	NA	NA	NA	NA	NA	NA	NA	NA	NA	NA	NA	NA	NA
LRRC59	NA	NA	NA	0.00317067	0.0278387	0.233439	2.08329e-05	0.000542872	0.381784	NA	NA	NA	NA	NA	NA
LRRC61	NA	NA	NA	0.366889	0.5937	0.0810589	0.15837	0.340342	0.0807575	NA	NA	NA	NA	NA	NA
LRRC63	NA	NA	NA	NA	NA	NA	NA	NA	NA	NA	NA	NA	NA	NA	NA
LRRC66	NA	NA	NA	NA	NA	NA	NA	NA	NA	NA	NA	NA	NA	NA	NA
LRRC7	NA	NA	NA	NA	NA	NA	NA	NA	NA	NA	NA	NA	NA	NA	NA
LRRC70	NA	NA	NA	NA	NA	NA	NA	NA	NA	NA	NA	NA	NA	NA	NA
LRRC71	NA	NA	NA	NA	NA	NA	NA	NA	NA	NA	NA	NA	NA	NA	NA
LRRC73	NA	NA	NA	NA	NA	NA	NA	NA	NA	NA	NA	NA	NA	NA	NA
LRRC74A	NA	NA	NA	NA	NA	NA	NA	NA	NA	NA	NA	NA	NA	NA	NA
LRRC74B	NA	NA	NA	NA	NA	NA	NA	NA	NA	NA	NA	NA	NA	NA	NA
LRRC75A	NA	NA	NA	NA	NA	NA	NA	NA	NA	NA	NA	NA	NA	NA	NA
LRRC75B	NA	NA	NA	NA	NA	NA	NA	NA	NA	NA	NA	NA	NA	NA	NA
LRRC8B	NA	NA	NA	0.821258	0.913046	0.0426136	0.26078	0.468868	0.098108	NA	NA	NA	NA	NA	NA
LRRC8C	NA	NA	NA	NA	NA	NA	NA	NA	NA	NA	NA	NA	NA	NA	NA
LRRC8E	NA	NA	NA	0.437474	0.656738	0.0996836	0.000145343	0.00219157	0.304757	0.0341173	0.0987249	0.188087	0.0667236	0.179801	0.124753
LRRC9	NA	NA	NA	NA	NA	NA	NA	NA	NA	NA	NA	NA	NA	NA	NA
LRRCC1	NA	NA	NA	NA	NA	NA	NA	NA	NA	NA	NA	NA	NA	NA	NA
LRRD1	NA	NA	NA	NA	NA	NA	NA	NA	NA	NA	NA	NA	NA	NA	NA
LRRIQ1	NA	NA	NA	NA	NA	NA	NA	NA	NA	NA	NA	NA	NA	NA	NA
LRRIQ3	NA	NA	NA	NA	NA	NA	NA	NA	NA	NA	NA	NA	NA	NA	NA
LRRIQ4	NA	NA	NA	NA	NA	NA	NA	NA	NA	NA	NA	NA	NA	NA	NA
LRRK1	NA	NA	NA	0.0394642	0.146634	0.12997	0.123809	0.28944	0.100901	NA	NA	NA	NA	NA	NA
LRRK2	NA	NA	NA	NA	NA	NA	NA	NA	NA	NA	NA	NA	NA	NA	NA
LRRN1	NA	NA	NA	NA	NA	NA	NA	NA	NA	NA	NA	NA	NA	NA	NA
LRRN2	NA	NA	NA	0.00737499	0.0496549	0.287361	3.27161e-06	0.000147433	0.492966	0.176837	0.322808	0.0986501	0.813859	0.893347	-0.0101369
LRRN4	NA	NA	NA	NA	NA	NA	NA	NA	NA	NA	NA	NA	NA	NA	NA
LRRN4CL	NA	NA	NA	NA	NA	NA	NA	NA	NA	NA	NA	NA	NA	NA	NA
LRRTM1	NA	NA	NA	NA	NA	NA	NA	NA	NA	NA	NA	NA	NA	NA	NA
LRRTM2	NA	NA	NA	0.0145371	0.0768859	-0.299073	7.39929e-05	0.0013178	-0.361974	NA	NA	NA	NA	NA	NA
LRRTM3	NA	NA	NA	NA	NA	NA	NA	NA	NA	NA	NA	NA	NA	NA	NA
LRRTM4	NA	NA	NA	0.0489156	0.167323	0.117422	0.268689	0.479055	0.0384532	NA	NA	NA	NA	NA	NA
LRSAM1	NA	NA	NA	NA	NA	NA	NA	NA	NA	0.126691	0.255342	0.0523696	0.579746	0.73154	0.0141896
LRTM1	NA	NA	NA	0.716185	0.852899	0.00886968	0.573841	0.749478	-0.00727057	NA	NA	NA	NA	NA	NA
LRTM2	NA	NA	NA	NA	NA	NA	NA	NA	NA	NA	NA	NA	NA	NA	NA
LRTOMT	NA	NA	NA	NA	NA	NA	NA	NA	NA	NA	NA	NA	NA	NA	NA
LSM11	NA	NA	NA	NA	NA	NA	NA	NA	NA	NA	NA	NA	NA	NA	NA
LSM12P1	NA	NA	NA	NA	NA	NA	NA	NA	NA	NA	NA	NA	NA	NA	NA
LSM14B	NA	NA	NA	0.407444	0.630756	-0.0411788	0.197056	0.392758	-0.0562355	NA	NA	NA	NA	NA	NA
LSM3P3	NA	NA	NA	NA	NA	NA	NA	NA	NA	NA	NA	NA	NA	NA	NA
LSM6	NA	NA	NA	0.98964	0.996319	0.0527399	0.62066	0.783115	0.0116636	NA	NA	NA	NA	NA	NA
LSMEM1	NA	NA	NA	NA	NA	NA	NA	NA	NA	NA	NA	NA	NA	NA	NA
LSMEM2	NA	NA	NA	NA	NA	NA	NA	NA	NA	NA	NA	NA	NA	NA	NA
LSP1	NA	NA	NA	0.0949611	0.257743	0.130453	3.79232e-06	0.000164063	0.403196	0.85227	0.913186	-0.000807795	0.355709	0.539946	0.0708676
LSP1P1	NA	NA	NA	NA	NA	NA	NA	NA	NA	NA	NA	NA	NA	NA	NA
LSP1P3	NA	NA	NA	NA	NA	NA	NA	NA	NA	NA	NA	NA	NA	NA	NA
LSR	NA	NA	NA	0.0030067	0.0268347	0.301073	0.000760127	0.00740035	0.262065	0.0344335	0.0991643	-0.0969903	0.0351884	0.11756	-0.0740695
LST1	NA	NA	NA	0.0017218	0.0185546	0.38928	5.79613e-07	4.23046e-05	0.734472	0.00144193	0.00933322	0.16817	0.0224663	0.0855987	0.140435
LTA	NA	NA	NA	0.539968	0.736526	0.0227263	0.901525	0.955196	-0.0138822	NA	NA	NA	NA	NA	NA
LTB	NA	NA	NA	0.000202625	0.00435919	0.6124	2.9485e-06	0.000137562	0.582835	0.0292801	0.0879344	0.181593	0.0671675	0.180445	0.132632
LTB4R	NA	NA	NA	0.610762	0.786505	-0.0350021	0.0839072	0.223597	0.115632	0.366665	0.533646	-4.16552e-05	0.295395	0.482535	-0.0150961
LTBP1	NA	NA	NA	0.00965955	0.0587524	0.264027	4.35614e-07	3.40954e-05	0.670747	NA	NA	NA	NA	NA	NA
LTBP2	NA	NA	NA	0.163162	0.36249	0.0712826	0.277035	0.487412	0.214624	NA	NA	NA	NA	NA	NA
LTBP3	NA	NA	NA	0.0263971	0.11228	0.214979	0.0984242	0.249617	0.172053	0.696255	0.807797	0.0393029	0.802125	0.885457	0.0302619
LTC4S	NA	NA	NA	0.0369968	0.140846	0.205877	0.0183567	0.077306	0.217454	NA	NA	NA	NA	NA	NA
LTF	NA	NA	NA	4.49075e-05	0.00181723	1.54202	0.000362975	0.00426711	0.808075	NA	NA	NA	NA	NA	NA
LTK	NA	NA	NA	0.580173	0.766328	-0.0374101	0.878562	0.941305	-0.0226588	NA	NA	NA	NA	NA	NA
LTN1	NA	NA	NA	0.082324	0.234842	-0.164446	0.779839	0.886889	-0.029396	NA	NA	NA	NA	NA	NA
LTO1	NA	NA	NA	NA	NA	NA	NA	NA	NA	NA	NA	NA	NA	NA	NA
LUC7L	NA	NA	NA	0.312407	0.539516	-0.0899601	0.307979	0.519794	-0.151817	0.328019	0.494747	0.0415872	0.134149	0.287567	0.0428494
LUC7L3	NA	NA	NA	0.749412	0.872725	-0.0334749	0.955424	0.979295	0.00947579	NA	NA	NA	NA	NA	NA
LURAP1	NA	NA	NA	NA	NA	NA	NA	NA	NA	NA	NA	NA	NA	NA	NA
LURAP1L	NA	NA	NA	NA	NA	NA	NA	NA	NA	NA	NA	NA	NA	NA	NA
LUZP2	NA	NA	NA	0.689217	0.837294	-0.0256556	0.277035	0.487412	-0.0560007	NA	NA	NA	NA	NA	NA
LUZP4	NA	NA	NA	0.297715	0.524653	0.0347409	0.615377	0.779425	0.0467981	NA	NA	NA	NA	NA	NA
LVRN	NA	NA	NA	NA	NA	NA	NA	NA	NA	NA	NA	NA	NA	NA	NA
LY6D	NA	NA	NA	0.993784	0.997847	0.00284576	0.872687	0.938391	-0.00291273	NA	NA	NA	NA	NA	NA
LY6G5B	NA	NA	NA	NA	NA	NA	NA	NA	NA	NA	NA	NA	NA	NA	NA
LY6G5C	NA	NA	NA	0.0507639	0.171866	0.135313	4.69529e-06	0.000191301	0.415979	NA	NA	NA	NA	NA	NA
LY6G6C	NA	NA	NA	0.234779	0.454395	0.0584195	0.543589	0.725659	-0.0108451	NA	NA	NA	NA	NA	NA
LY6G6D	NA	NA	NA	NA	NA	NA	NA	NA	NA	NA	NA	NA	NA	NA	NA
LY6G6E	NA	NA	NA	0.962717	0.984735	0.0231416	0.297262	0.508323	0.0521075	NA	NA	NA	NA	NA	NA
LY6G6F	NA	NA	NA	NA	NA	NA	NA	NA	NA	NA	NA	NA	NA	NA	NA
LY6H	NA	NA	NA	0.545131	0.739672	-0.0515267	0.112742	0.273507	0.170805	NA	NA	NA	NA	NA	NA
LY6K	NA	NA	NA	NA	NA	NA	NA	NA	NA	NA	NA	NA	NA	NA	NA
LY75-CD302	NA	NA	NA	NA	NA	NA	NA	NA	NA	NA	NA	NA	NA	NA	NA
LY86	NA	NA	NA	0.000252861	0.00506446	0.562784	1.13094e-05	0.000339766	0.763989	0.0898097	0.199063	0.125811	0.0177881	0.0736017	0.156976
LY86-AS1	NA	NA	NA	NA	NA	NA	NA	NA	NA	NA	NA	NA	NA	NA	NA
LY9	NA	NA	NA	NA	NA	NA	NA	NA	NA	NA	NA	NA	NA	NA	NA
LYG1	NA	NA	NA	NA	NA	NA	NA	NA	NA	NA	NA	NA	NA	NA	NA
LYG2	NA	NA	NA	NA	NA	NA	NA	NA	NA	NA	NA	NA	NA	NA	NA
LYNX1	NA	NA	NA	NA	NA	NA	NA	NA	NA	NA	NA	NA	NA	NA	NA
LYPD1	NA	NA	NA	1.39558e-05	0.000938035	0.449356	0.802816	0.899859	0.0251432	NA	NA	NA	NA	NA	NA
LYPD2	NA	NA	NA	NA	NA	NA	NA	NA	NA	NA	NA	NA	NA	NA	NA
LYPD3	NA	NA	NA	0.956509	0.981014	-0.0160675	0.00785327	0.042034	0.163447	NA	NA	NA	NA	NA	NA
LYPD4	NA	NA	NA	NA	NA	NA	NA	NA	NA	NA	NA	NA	NA	NA	NA
LYPD5	NA	NA	NA	NA	NA	NA	NA	NA	NA	NA	NA	NA	NA	NA	NA
LYPD6	NA	NA	NA	NA	NA	NA	NA	NA	NA	NA	NA	NA	NA	NA	NA
LYPD6B	NA	NA	NA	NA	NA	NA	NA	NA	NA	NA	NA	NA	NA	NA	NA
LYPLA1	NA	NA	NA	0.0224597	0.10129	-0.122637	0.593901	0.763029	-0.0458364	0.00887393	0.036066	-0.123187	0.481975	0.647804	0.0185115
LYPLA2P1	NA	NA	NA	NA	NA	NA	NA	NA	NA	NA	NA	NA	NA	NA	NA
LYRM4-AS1	NA	NA	NA	NA	NA	NA	NA	NA	NA	NA	NA	NA	NA	NA	NA
LYRM7	NA	NA	NA	NA	NA	NA	NA	NA	NA	NA	NA	NA	NA	NA	NA
LYRM9	NA	NA	NA	0.0648383	0.20109	-0.112969	0.09689	0.246831	-0.130608	NA	NA	NA	NA	NA	NA
LYSMD3	NA	NA	NA	NA	NA	NA	NA	NA	NA	NA	NA	NA	NA	NA	NA
LYSMD4	NA	NA	NA	NA	NA	NA	NA	NA	NA	0.0369258	0.104536	0.119688	0.355709	0.539946	0.0859874
LYST	NA	NA	NA	0.582228	0.767339	-0.0131035	0.0282311	0.104892	0.203909	0.708241	0.815718	0.000357438	0.568059	0.722006	0.0826923
LYZ	NA	NA	NA	9.7229e-07	0.000177959	1.63206	4.13511e-09	1.40558e-06	1.75761	0.129364	0.259079	0.173905	0.00330772	0.0240861	0.30145
LYZL1	NA	NA	NA	NA	NA	NA	NA	NA	NA	NA	NA	NA	NA	NA	NA
LYZL2	NA	NA	NA	NA	NA	NA	NA	NA	NA	NA	NA	NA	NA	NA	NA
LYZL4	NA	NA	NA	NA	NA	NA	NA	NA	NA	NA	NA	NA	NA	NA	NA
LYZL6	NA	NA	NA	0.581949	0.767339	0.0292391	0.478554	0.674091	-0.0354858	NA	NA	NA	NA	NA	NA
LZTS1	NA	NA	NA	0.614407	0.789554	0.00808237	0.000618975	0.00640344	0.290607	NA	NA	NA	NA	NA	NA
LZTS1-AS1	NA	NA	NA	NA	NA	NA	NA	NA	NA	NA	NA	NA	NA	NA	NA
LZTS3	NA	NA	NA	0.170492	0.373132	-0.0496382	0.165154	0.3503	-0.0787444	NA	NA	NA	NA	NA	NA
M1AP	NA	NA	NA	NA	NA	NA	NA	NA	NA	NA	NA	NA	NA	NA	NA
MAB21L1	NA	NA	NA	0.157731	0.35522	0.0921942	0.453331	0.652152	0.0954038	NA	NA	NA	NA	NA	NA
MAB21L2	NA	NA	NA	0.569547	0.758105	0.0647999	0.958137	0.981492	0.012926	1.86562e-07	1.45521e-05	0.50003	3.11471e-06	0.000492495	0.451498
MAB21L3	NA	NA	NA	NA	NA	NA	NA	NA	NA	NA	NA	NA	NA	NA	NA
MAB21L4	NA	NA	NA	0.204132	0.417135	0.209175	0.0825658	0.221253	-0.14621	NA	NA	NA	NA	NA	NA
MACC1	NA	NA	NA	NA	NA	NA	NA	NA	NA	NA	NA	NA	NA	NA	NA
MACIR	NA	NA	NA	0.415551	0.638076	-0.00785718	0.712112	0.842733	-0.0362621	NA	NA	NA	NA	NA	NA
MACO1	NA	NA	NA	0.200456	0.412813	-0.0473845	0.254465	0.462476	-0.0714072	NA	NA	NA	NA	NA	NA
MACROD2	NA	NA	NA	NA	NA	NA	NA	NA	NA	NA	NA	NA	NA	NA	NA
MACROD2-IT1	NA	NA	NA	NA	NA	NA	NA	NA	NA	NA	NA	NA	NA	NA	NA
MACROH2A1	NA	NA	NA	0.337358	0.563937	0.0820812	0.548241	0.729659	0.0671234	NA	NA	NA	NA	NA	NA
MACROH2A2	NA	NA	NA	6.86265e-05	0.00233271	0.366311	3.2527e-05	0.000745615	0.417733	NA	NA	NA	NA	NA	NA
MAD1L1	NA	NA	NA	0.0224597	0.10129	0.175593	0.961362	0.981492	-0.0191468	0.450078	0.614761	-0.0860931	0.817813	0.895629	-0.0232312
MAD2L1P1	NA	NA	NA	NA	NA	NA	NA	NA	NA	NA	NA	NA	NA	NA	NA
MADCAM1	NA	NA	NA	0.228683	0.446665	0.0700997	0.158611	0.340614	0.141768	NA	NA	NA	NA	NA	NA
MADD	NA	NA	NA	0.304462	0.531424	0.0544376	0.341099	0.551816	0.063765	0.443045	0.608913	-0.0594149	0.138223	0.293083	-0.0709555
MAF	NA	NA	NA	0.506717	0.712915	0.0544576	0.0937458	0.24159	-0.0915766	0.00251003	0.0141744	-0.167916	0.033785	0.114531	-0.0982918
MAFA	NA	NA	NA	NA	NA	NA	NA	NA	NA	NA	NA	NA	NA	NA	NA
MAFK	NA	NA	NA	0.00950967	0.0581978	-0.152666	0.304433	0.516373	0.0814772	NA	NA	NA	NA	NA	NA
MAG	NA	NA	NA	0.127417	0.310827	-0.0520439	0.816176	0.90825	0.0259824	NA	NA	NA	NA	NA	NA
MAGEA1	NA	NA	NA	0.341881	0.56958	0.0707644	0.872687	0.938391	0.0543406	NA	NA	NA	NA	NA	NA
MAGEA11	NA	NA	NA	0.261911	0.485156	0.0662116	0.566184	0.744982	0.0319384	NA	NA	NA	NA	NA	NA
MAGEA12	NA	NA	NA	NA	NA	NA	NA	NA	NA	NA	NA	NA	NA	NA	NA
MAGEA13P	NA	NA	NA	NA	NA	NA	NA	NA	NA	NA	NA	NA	NA	NA	NA
MAGEA2B	NA	NA	NA	0.849645	0.927616	0.00263269	0.0774025	0.211844	0.0564043	NA	NA	NA	NA	NA	NA
MAGEA3	NA	NA	NA	NA	NA	NA	NA	NA	NA	NA	NA	NA	NA	NA	NA
MAGEA4	NA	NA	NA	0.61989	0.793168	0.0377483	0.00802701	0.0426897	0.144791	NA	NA	NA	NA	NA	NA
MAGEA8	NA	NA	NA	0.937903	0.972225	0.0317506	0.618016	0.781686	-0.00981996	NA	NA	NA	NA	NA	NA
MAGEA9	NA	NA	NA	0.0832542	0.235944	0.127128	0.90153	0.955196	-0.00348963	NA	NA	NA	NA	NA	NA
MAGEB1	NA	NA	NA	0.316155	0.54417	0.0552823	0.802816	0.899859	-0.00590669	NA	NA	NA	NA	NA	NA
MAGEB10	NA	NA	NA	NA	NA	NA	NA	NA	NA	NA	NA	NA	NA	NA	NA
MAGEB16	NA	NA	NA	NA	NA	NA	NA	NA	NA	NA	NA	NA	NA	NA	NA
MAGEB17	NA	NA	NA	NA	NA	NA	NA	NA	NA	NA	NA	NA	NA	NA	NA
MAGEB18	NA	NA	NA	NA	NA	NA	NA	NA	NA	NA	NA	NA	NA	NA	NA
MAGEB2	NA	NA	NA	0.927578	0.967199	0.00738782	0.928299	0.968091	0.00285167	NA	NA	NA	NA	NA	NA
MAGEB3	NA	NA	NA	0.524624	0.72432	0.0360994	0.913415	0.960695	-0.00251084	NA	NA	NA	NA	NA	NA
MAGEB5	NA	NA	NA	NA	NA	NA	NA	NA	NA	NA	NA	NA	NA	NA	NA
MAGEB6	NA	NA	NA	NA	NA	NA	NA	NA	NA	NA	NA	NA	NA	NA	NA
MAGEB6B	NA	NA	NA	NA	NA	NA	NA	NA	NA	NA	NA	NA	NA	NA	NA
MAGEC1	NA	NA	NA	0.116158	0.29235	0.0849875	0.749955	0.867585	0.051598	NA	NA	NA	NA	NA	NA
MAGEC2	NA	NA	NA	0.642047	0.807019	0.0419424	0.5841	0.755577	0.070062	NA	NA	NA	NA	NA	NA
MAGEC3	NA	NA	NA	0.964787	0.985544	-0.0120387	0.342831	0.55409	-0.0251295	NA	NA	NA	NA	NA	NA
MAGED4	NA	NA	NA	NA	NA	NA	NA	NA	NA	NA	NA	NA	NA	NA	NA
MAGEE2	NA	NA	NA	NA	NA	NA	NA	NA	NA	NA	NA	NA	NA	NA	NA
MAGI1	NA	NA	NA	NA	NA	NA	NA	NA	NA	NA	NA	NA	NA	NA	NA
MAGI2	NA	NA	NA	1.20214e-05	0.000877411	-0.391514	7.17021e-05	0.00129445	-0.483086	NA	NA	NA	NA	NA	NA
MAGI3	NA	NA	NA	NA	NA	NA	NA	NA	NA	NA	NA	NA	NA	NA	NA
MAGIX	NA	NA	NA	0.694963	0.840927	-0.0225645	0.913416	0.960695	0.0167632	NA	NA	NA	NA	NA	NA
MAGOHB	NA	NA	NA	0.940329	0.972791	0.0123244	0.673579	0.818797	0.00761758	NA	NA	NA	NA	NA	NA
MAIP1	NA	NA	NA	0.0279983	0.116575	-0.196527	0.153965	0.333769	-0.123451	NA	NA	NA	NA	NA	NA
MAJIN	NA	NA	NA	NA	NA	NA	NA	NA	NA	NA	NA	NA	NA	NA	NA
MAK	NA	NA	NA	0.688996	0.837294	0.030934	0.344742	0.555569	-0.143021	NA	NA	NA	NA	NA	NA
MAL2	NA	NA	NA	NA	NA	NA	NA	NA	NA	NA	NA	NA	NA	NA	NA
MALAT1	NA	NA	NA	NA	NA	NA	NA	NA	NA	NA	NA	NA	NA	NA	NA
MALSU1	NA	NA	NA	NA	NA	NA	NA	NA	NA	NA	NA	NA	NA	NA	NA
MALT1	NA	NA	NA	0.149511	0.344382	0.165408	0.344913	0.555569	0.0243003	0.145835	0.282276	0.0596598	0.0948785	0.226406	0.0811922
MAMDC4	NA	NA	NA	NA	NA	NA	NA	NA	NA	0.000513657	0.00426453	-0.298269	0.00354666	0.025137	-0.252535
MAML2	NA	NA	NA	NA	NA	NA	NA	NA	NA	NA	NA	NA	NA	NA	NA
MAML3	NA	NA	NA	NA	NA	NA	NA	NA	NA	NA	NA	NA	NA	NA	NA
MAMLD1	NA	NA	NA	0.0369968	0.140846	0.107792	0.444372	0.645034	-0.0706864	0.668965	0.785884	0.0281559	0.900996	0.946908	-0.0106417
MAMSTR	NA	NA	NA	NA	NA	NA	NA	NA	NA	NA	NA	NA	NA	NA	NA
MAN2A1	NA	NA	NA	0.45206	0.668592	-0.0392378	0.0390432	0.132827	-0.225479	0.515688	0.670981	-0.0386398	0.604103	0.749878	0.00567479
MANBAL	NA	NA	NA	NA	NA	NA	NA	NA	NA	0.625744	0.756796	0.0387748	0.841015	0.910231	0.0390374
MANEA	NA	NA	NA	0.830343	0.917488	0.0210284	0.866015	0.935378	-0.0404377	NA	NA	NA	NA	NA	NA
MANEAL	NA	NA	NA	NA	NA	NA	NA	NA	NA	NA	NA	NA	NA	NA	NA
MAP10	NA	NA	NA	NA	NA	NA	NA	NA	NA	NA	NA	NA	NA	NA	NA
MAP1B	NA	NA	NA	0.217385	0.434442	0.154771	0.0999775	0.252533	0.117664	NA	NA	NA	NA	NA	NA
MAP1LC3A	NA	NA	NA	NA	NA	NA	NA	NA	NA	0.608882	0.744265	-0.0187122	0.366994	0.550159	-0.0487485
MAP1LC3B2	NA	NA	NA	0.948547	0.977299	0.0352441	0.135274	0.306718	0.146739	NA	NA	NA	NA	NA	NA
MAP1LC3BP1	NA	NA	NA	NA	NA	NA	NA	NA	NA	NA	NA	NA	NA	NA	NA
MAP1LC3C	NA	NA	NA	0.00680116	0.0469063	0.32405	0.0113755	0.0543717	0.23664	NA	NA	NA	NA	NA	NA
MAP2	NA	NA	NA	0.578686	0.76581	0.0624423	0.635874	0.793725	0.0350886	NA	NA	NA	NA	NA	NA
MAP2K3	NA	NA	NA	0.79711	0.899565	-0.00205415	0.103142	0.257844	0.0896983	0.691819	0.803773	-0.0309051	0.731248	0.840285	-0.0120293
MAP2K5	NA	NA	NA	0.968928	0.987712	0.00645293	0.174531	0.362374	0.106175	0.856009	0.91601	-0.0150284	0.182589	0.35281	-0.0380943
MAP2K6	NA	NA	NA	0.0141462	0.0753007	-0.25777	0.717679	0.845955	0.0337391	NA	NA	NA	NA	NA	NA
MAP3K10	NA	NA	NA	0.754745	0.875849	-0.0330609	0.24519	0.451831	-0.051017	NA	NA	NA	NA	NA	NA
MAP3K12	NA	NA	NA	0.278329	0.503463	-0.0699016	0.943554	0.973081	0.00446134	NA	NA	NA	NA	NA	NA
MAP3K13	NA	NA	NA	NA	NA	NA	NA	NA	NA	NA	NA	NA	NA	NA	NA
MAP3K14-AS1	NA	NA	NA	NA	NA	NA	NA	NA	NA	NA	NA	NA	NA	NA	NA
MAP3K15	NA	NA	NA	NA	NA	NA	NA	NA	NA	NA	NA	NA	NA	NA	NA
MAP3K19	NA	NA	NA	0.612581	0.787882	0.0217183	0.485561	0.67914	-0.0347048	NA	NA	NA	NA	NA	NA
MAP3K2	NA	NA	NA	0.496265	0.705299	-0.0293547	0.0531318	0.164355	-0.134073	0.576994	0.721351	-0.0591552	0.778286	0.870867	0.021995
MAP3K20	NA	NA	NA	0.894635	0.950469	0.0497238	0.0271452	0.101908	-0.193953	NA	NA	NA	NA	NA	NA
MAP3K21	NA	NA	NA	NA	NA	NA	NA	NA	NA	NA	NA	NA	NA	NA	NA
MAP3K4	NA	NA	NA	0.411868	0.635248	0.0698976	0.280366	0.491022	0.10517	0.986557	0.99226	0.0162588	0.994768	0.996727	0.0130584
MAP3K4-AS1	NA	NA	NA	NA	NA	NA	NA	NA	NA	NA	NA	NA	NA	NA	NA
MAP3K7CL	NA	NA	NA	NA	NA	NA	NA	NA	NA	NA	NA	NA	NA	NA	NA
MAP3K9	NA	NA	NA	0.41335	0.635681	0.0962978	0.000776061	0.00750025	0.237136	NA	NA	NA	NA	NA	NA
MAP4K1	NA	NA	NA	0.00921604	0.0571059	0.268216	0.0207033	0.0838065	0.114773	0.00039081	0.00347905	0.207852	0.0154667	0.0674864	0.12402
MAP4K3-DT	NA	NA	NA	NA	NA	NA	NA	NA	NA	NA	NA	NA	NA	NA	NA
MAP7D1	NA	NA	NA	0.00879057	0.0553341	0.172977	7.59884e-07	5.02241e-05	0.432749	NA	NA	NA	NA	NA	NA
MAP7D2	NA	NA	NA	NA	NA	NA	NA	NA	NA	NA	NA	NA	NA	NA	NA
MAP9	NA	NA	NA	0.550717	0.743686	-0.0371109	0.048609	0.154173	-0.154441	NA	NA	NA	NA	NA	NA
MAPK11	NA	NA	NA	0.0144352	0.076497	0.163349	1.13094e-05	0.000339766	0.320953	NA	NA	NA	NA	NA	NA
MAPK13	NA	NA	NA	0.000147686	0.00363022	0.33796	0.000561445	0.00593735	0.31867	0.000215918	0.00223699	0.268978	0.0057515	0.0345662	0.208849
MAPK14	NA	NA	NA	0.0116269	0.065838	0.146353	0.728858	0.853635	-0.00188851	0.00140637	0.00921279	-0.113285	0.400158	0.578838	-0.0208575
MAPK15	NA	NA	NA	NA	NA	NA	NA	NA	NA	NA	NA	NA	NA	NA	NA
MAPK1IP1L	NA	NA	NA	0.487043	0.697526	-0.0738059	0.0522005	0.16253	0.107098	NA	NA	NA	NA	NA	NA
MAPK8	NA	NA	NA	0.436635	0.656469	-0.048227	0.227349	0.431796	-0.111909	NA	NA	NA	NA	NA	NA
MAPK8IP1	NA	NA	NA	0.899349	0.952765	0.0670601	0.0583015	0.175022	0.116874	NA	NA	NA	NA	NA	NA
MAPK8IP2	NA	NA	NA	0.282965	0.508524	0.0825612	0.186798	0.379304	-0.0730057	NA	NA	NA	NA	NA	NA
MAPK8IP3	NA	NA	NA	0.0414961	0.151545	-0.121631	0.490156	0.683229	0.0497936	0.167914	0.310618	0.0614487	0.442992	0.615205	0.0315581
MAPKAPK5-AS1	NA	NA	NA	0.950304	0.9786	0.032682	0.356516	0.566662	0.11003	NA	NA	NA	NA	NA	NA
MAPKBP1	NA	NA	NA	0.528014	0.726976	0.0348248	0.00943591	0.0477292	0.179314	NA	NA	NA	NA	NA	NA
MAPT	NA	NA	NA	0.00126035	0.0148312	-0.513569	0.135274	0.306718	-0.176568	NA	NA	NA	NA	NA	NA
MAPT-AS1	NA	NA	NA	NA	NA	NA	NA	NA	NA	NA	NA	NA	NA	NA	NA
MARCHF1	NA	NA	NA	NA	NA	NA	NA	NA	NA	NA	NA	NA	NA	NA	NA
MARCHF10	NA	NA	NA	NA	NA	NA	NA	NA	NA	NA	NA	NA	NA	NA	NA
MARCHF11	NA	NA	NA	NA	NA	NA	NA	NA	NA	NA	NA	NA	NA	NA	NA
MARCHF2	NA	NA	NA	0.0351164	0.13604	0.19873	0.0569951	0.172186	0.216718	NA	NA	NA	NA	NA	NA
MARCHF3	NA	NA	NA	0.0719166	0.214389	0.120459	0.943208	0.973081	0.0412854	NA	NA	NA	NA	NA	NA
MARCHF4	NA	NA	NA	NA	NA	NA	NA	NA	NA	NA	NA	NA	NA	NA	NA
MARCHF5	NA	NA	NA	0.367529	0.593846	0.0339818	0.38044	0.589029	0.012525	NA	NA	NA	NA	NA	NA
MARCHF6	NA	NA	NA	0.000169275	0.00397997	-0.222254	0.147531	0.324431	-0.0885922	NA	NA	NA	NA	NA	NA
MARCHF7	NA	NA	NA	0.207284	0.421475	-0.0480249	0.0397748	0.134623	-0.147903	NA	NA	NA	NA	NA	NA
MARCHF8	NA	NA	NA	0.228683	0.446665	0.100588	0.0938782	0.24159	0.128362	NA	NA	NA	NA	NA	NA
MARCHF9	NA	NA	NA	NA	NA	NA	NA	NA	NA	NA	NA	NA	NA	NA	NA
MARCO	NA	NA	NA	0.216825	0.434052	0.103004	0.000221954	0.00300408	0.419024	0.00222458	0.0129413	-0.295129	0.164876	0.329801	-0.087851
MARF1	NA	NA	NA	0.0159563	0.0814781	0.145444	0.785566	0.889153	0.0127078	NA	NA	NA	NA	NA	NA
MARK2	NA	NA	NA	0.377272	0.603246	0.0586172	0.0332019	0.118264	0.17678	NA	NA	NA	NA	NA	NA
MARK4	NA	NA	NA	0.415551	0.638076	-0.0507892	0.11484	0.276402	0.153824	NA	NA	NA	NA	NA	NA
MARS1	NA	NA	NA	0.681401	0.833037	0.026972	0.00319838	0.0215465	0.195074	NA	NA	NA	NA	NA	NA
MARVELD1	NA	NA	NA	NA	NA	NA	NA	NA	NA	NA	NA	NA	NA	NA	NA
MARVELD2	NA	NA	NA	NA	NA	NA	NA	NA	NA	0.602072	0.739888	-0.030181	0.502243	0.666545	0.0393243
MARVELD3	NA	NA	NA	NA	NA	NA	NA	NA	NA	0.00723041	0.031059	0.15225	0.0198343	0.0796328	0.146341
MAS1	NA	NA	NA	0.0122112	0.0678242	0.0968519	0.961362	0.981492	0.0077568	NA	NA	NA	NA	NA	NA
MAS1L	NA	NA	NA	NA	NA	NA	NA	NA	NA	NA	NA	NA	NA	NA	NA
MASP2	NA	NA	NA	0.0814006	0.233022	-0.133221	0.0017879	0.0141694	-0.161842	0.000473589	0.00405297	-0.209387	0.00117434	0.0123009	-0.171412
MAST1	NA	NA	NA	0.524624	0.72432	-0.0467734	0.0774025	0.211844	-0.105892	NA	NA	NA	NA	NA	NA
MAST2	NA	NA	NA	0.107954	0.279922	-0.0420781	0.00943591	0.0477292	0.2063	NA	NA	NA	NA	NA	NA
MASTL	NA	NA	NA	NA	NA	NA	NA	NA	NA	0.0110058	0.0423866	0.182832	0.0438696	0.135374	0.120526
MAT1A	NA	NA	NA	0.225229	0.443638	0.0746289	0.223014	0.427324	0.0835337	1.96404e-07	1.49541e-05	-0.362964	8.04373e-06	0.000785565	-0.278579
MATCAP1	NA	NA	NA	NA	NA	NA	NA	NA	NA	NA	NA	NA	NA	NA	NA
MATCAP2	NA	NA	NA	0.00378539	0.0315378	-0.172856	0.00260302	0.0185549	-0.205399	NA	NA	NA	NA	NA	NA
MATK	NA	NA	NA	0.531417	0.729885	0.0647656	0.59185	0.761791	0.0386051	0.348138	0.515637	-0.0361701	0.698423	0.819186	-0.0279324
MATN1	NA	NA	NA	0.259726	0.482806	0.0363664	0.460136	0.657724	-0.0315629	NA	NA	NA	NA	NA	NA
MATN1-AS1	NA	NA	NA	NA	NA	NA	NA	NA	NA	NA	NA	NA	NA	NA	NA
MATN3	NA	NA	NA	0.101292	0.268092	0.142887	0.366211	0.57645	0.111178	NA	NA	NA	NA	NA	NA
MATN4	NA	NA	NA	0.427525	0.647437	0.0417306	0.0267005	0.100651	0.107049	NA	NA	NA	NA	NA	NA
MAU2	NA	NA	NA	0.283493	0.508782	-0.0715714	0.0369155	0.12767	0.177031	NA	NA	NA	NA	NA	NA
MAVS	NA	NA	NA	0.0944479	0.256833	0.122189	0.189325	0.382542	0.0986661	NA	NA	NA	NA	NA	NA
MAZ	NA	NA	NA	0.263034	0.485843	0.119193	0.000145343	0.00219157	0.343828	0.461716	0.624874	-0.00522718	0.887186	0.938035	0.000179119
MB21D2	NA	NA	NA	NA	NA	NA	NA	NA	NA	NA	NA	NA	NA	NA	NA
MBD2	NA	NA	NA	0.973231	0.989364	0.0221283	0.808587	0.902756	0.0202727	0.407028	0.573293	0.0286884	0.0160236	0.0689649	0.141937
MBD3L1	NA	NA	NA	NA	NA	NA	NA	NA	NA	NA	NA	NA	NA	NA	NA
MBD3L5	NA	NA	NA	NA	NA	NA	NA	NA	NA	NA	NA	NA	NA	NA	NA
MBD5	NA	NA	NA	0.215454	0.4324	0.0730803	0.159722	0.342689	-0.06564	NA	NA	NA	NA	NA	NA
MBL2	NA	NA	NA	0.306228	0.533492	0.0540566	0.0540767	0.166198	0.0997641	0.507237	0.664018	-0.0278055	0.472377	0.639955	0.0945475
MBLAC1	NA	NA	NA	NA	NA	NA	NA	NA	NA	NA	NA	NA	NA	NA	NA
MBLAC2	NA	NA	NA	NA	NA	NA	NA	NA	NA	NA	NA	NA	NA	NA	NA
MBNL1	NA	NA	NA	0.234779	0.454395	-0.0457883	0.979189	0.990597	0.013773	0.240004	0.397275	0.0591641	0.25866	0.442151	0.0729116
MBNL2	NA	NA	NA	0.0107682	0.0629854	-0.180852	0.0177325	0.0750227	-0.181729	0.630732	0.760253	-0.0277995	0.0567757	0.160309	0.116512
MBNL3	NA	NA	NA	0.119018	0.296536	-0.117579	0.0531318	0.164355	-0.211689	NA	NA	NA	NA	NA	NA
MBOAT1	NA	NA	NA	NA	NA	NA	NA	NA	NA	NA	NA	NA	NA	NA	NA
MBOAT4	NA	NA	NA	NA	NA	NA	NA	NA	NA	NA	NA	NA	NA	NA	NA
MBTPS2	NA	NA	NA	0.184509	0.392053	-0.0610789	0.866819	0.935378	-0.004589	NA	NA	NA	NA	NA	NA
MC2R	NA	NA	NA	0.302562	0.52935	0.0277203	0.57129	0.748858	-0.0257035	NA	NA	NA	NA	NA	NA
MC3R	NA	NA	NA	0.694964	0.840927	0.02124	0.526315	0.713732	-0.0489129	NA	NA	NA	NA	NA	NA
MC4R	NA	NA	NA	0.184508	0.392053	0.0468198	0.623309	0.785791	-0.0050313	NA	NA	NA	NA	NA	NA
MC5R	NA	NA	NA	0.845577	0.925779	0.018978	0.790082	0.893099	0.0115769	NA	NA	NA	NA	NA	NA
MCAM	NA	NA	NA	0.00184059	0.0193783	0.321473	3.06476e-10	3.60797e-07	0.869877	NA	NA	NA	NA	NA	NA
MCC	NA	NA	NA	0.183892	0.391301	0.102602	0.466957	0.663544	-0.0935797	NA	NA	NA	NA	NA	NA
MCEMP1	NA	NA	NA	NA	NA	NA	NA	NA	NA	NA	NA	NA	NA	NA	NA
MCF2	NA	NA	NA	0.923912	0.96453	-0.0148037	0.281898	0.493415	-0.0489154	NA	NA	NA	NA	NA	NA
MCF2L	NA	NA	NA	NA	NA	NA	NA	NA	NA	NA	NA	NA	NA	NA	NA
MCF2L2	NA	NA	NA	0.491346	0.700737	-0.0122382	0.961362	0.981492	0.0189509	NA	NA	NA	NA	NA	NA
MCFD2P1	NA	NA	NA	NA	NA	NA	NA	NA	NA	NA	NA	NA	NA	NA	NA
MCHR1	NA	NA	NA	0.451395	0.668274	0.0496321	0.855105	0.928634	0.0179614	NA	NA	NA	NA	NA	NA
MCHR2	NA	NA	NA	NA	NA	NA	NA	NA	NA	NA	NA	NA	NA	NA	NA
MCM10	NA	NA	NA	0.055634	0.182286	0.115991	0.03955	0.134482	0.159091	NA	NA	NA	NA	NA	NA
MCM2	NA	NA	NA	0.00336829	0.0290685	0.257707	0.0880775	0.230755	0.159768	NA	NA	NA	NA	NA	NA
MCM3AP-AS1	NA	NA	NA	0.948547	0.977299	0.0380943	0.925774	0.965796	-0.000134663	NA	NA	NA	NA	NA	NA
MCM7	NA	NA	NA	0.0679111	0.20674	0.143763	0.413723	0.619965	0.0340289	0.0592718	0.14726	0.0483027	0.142228	0.299187	0.0626652
MCM8	NA	NA	NA	NA	NA	NA	NA	NA	NA	0.157243	0.29683	0.054123	0.21614	0.392503	0.0236824
MCM9	NA	NA	NA	0.985497	0.994276	0.00322476	0.405314	0.61302	-0.0636691	NA	NA	NA	NA	NA	NA
MCMBP	NA	NA	NA	0.350589	0.578015	-0.0511577	0.00943591	0.0477292	0.167024	NA	NA	NA	NA	NA	NA
MCMDC2	NA	NA	NA	NA	NA	NA	NA	NA	NA	NA	NA	NA	NA	NA	NA
MCOLN2	NA	NA	NA	NA	NA	NA	NA	NA	NA	NA	NA	NA	NA	NA	NA
MCOLN3	NA	NA	NA	0.02838	0.117317	-0.196843	0.137261	0.309103	-0.158117	0.873879	0.925683	0.00334278	0.601972	0.748772	-0.0560425
MCRIP1	NA	NA	NA	NA	NA	NA	NA	NA	NA	NA	NA	NA	NA	NA	NA
MCRIP2	NA	NA	NA	NA	NA	NA	NA	NA	NA	NA	NA	NA	NA	NA	NA
MCTP1	NA	NA	NA	0.589342	0.771077	0.111592	0.333551	0.544566	0.147525	0.000992669	0.00713454	0.257973	0.000751091	0.00948288	0.209864
MCTP2	NA	NA	NA	0.694958	0.840927	0.0361783	0.774124	0.883006	0.0224544	NA	NA	NA	NA	NA	NA
MCU	NA	NA	NA	NA	NA	NA	NA	NA	NA	NA	NA	NA	NA	NA	NA
MCUB	NA	NA	NA	0.000288295	0.00555793	0.470254	0.376386	0.585189	-0.0774155	NA	NA	NA	NA	NA	NA
MCUR1	NA	NA	NA	0.000194156	0.00428548	-0.282642	0.290519	0.50186	0.00176342	NA	NA	NA	NA	NA	NA
MDFI	NA	NA	NA	0.981354	0.992478	-0.00404226	0.851294	0.926864	-0.0108704	NA	NA	NA	NA	NA	NA
MDGA1	NA	NA	NA	NA	NA	NA	NA	NA	NA	NA	NA	NA	NA	NA	NA
MDGA2	NA	NA	NA	NA	NA	NA	NA	NA	NA	NA	NA	NA	NA	NA	NA
MDH1B	NA	NA	NA	NA	NA	NA	NA	NA	NA	NA	NA	NA	NA	NA	NA
MDK	NA	NA	NA	0.000579898	0.0087998	0.416818	0.000234935	0.00315109	0.325943	NA	NA	NA	NA	NA	NA
MDM1	NA	NA	NA	0.141584	0.333147	-0.0614633	9.0766e-05	0.00154484	-0.448572	NA	NA	NA	NA	NA	NA
MDM2	NA	NA	NA	0.378011	0.603246	0.0328562	0.679035	0.821484	-0.0138255	NA	NA	NA	8.51488e-05	0.00258303	0.289866
MDM4	NA	NA	NA	0.196235	0.406585	-0.0803386	0.297423	0.508323	0.0921024	0.230665	0.386732	-0.0556697	0.908884	0.951434	0.0307128
MDS2	NA	NA	NA	NA	NA	NA	NA	NA	NA	NA	NA	NA	NA	NA	NA
ME3	NA	NA	NA	0.000834855	0.0113382	-0.236378	0.655472	0.807607	0.0276616	0.00241609	0.0138083	0.18002	0.48943	0.655039	0.0500676
MEAF6	NA	NA	NA	0.777132	0.88797	0.0243863	0.0639998	0.186756	0.119503	NA	NA	NA	NA	NA	NA
MEAK7	NA	NA	NA	0.175234	0.37954	0.111481	0.0067123	0.0372994	0.202448	NA	NA	NA	NA	NA	NA
MECOM	NA	NA	NA	0.621834	0.794454	-0.0402519	0.00274166	0.0192661	0.392328	NA	NA	NA	NA	NA	NA
MECR	NA	NA	NA	0.375212	0.601279	-0.0556802	0.160608	0.344032	0.0273518	NA	NA	NA	NA	NA	NA
MED1	NA	NA	NA	0.00801571	0.0523122	0.193003	0.396918	0.604859	-0.0954497	NA	NA	NA	NA	NA	NA
MED12L	NA	NA	NA	NA	NA	NA	NA	NA	NA	NA	NA	NA	NA	NA	NA
MED13	NA	NA	NA	0.125345	0.30728	-0.143116	0.734469	0.856245	-0.0545412	0.128468	0.257751	-0.113786	0.110367	0.250752	-0.0803116
MED13L	NA	NA	NA	0.0303559	0.122546	-0.0857688	0.11484	0.276402	-0.108558	NA	NA	NA	NA	NA	NA
MED14	NA	NA	NA	0.052082	0.174738	-0.0952784	0.230257	0.435928	-0.0662209	NA	NA	NA	NA	NA	NA
MED15	NA	NA	NA	NA	NA	NA	NA	NA	NA	NA	NA	NA	NA	NA	NA
MED17	NA	NA	NA	NA	NA	NA	NA	NA	NA	NA	NA	NA	NA	NA	NA
MED18	NA	NA	NA	0.0870185	0.243441	0.0895891	0.333551	0.544566	0.0693979	NA	NA	NA	NA	NA	NA
MED21	NA	NA	NA	0.468739	0.682408	-0.0245719	0.0329517	0.117443	-0.130952	NA	NA	NA	NA	NA	NA
MED31	NA	NA	NA	0.292922	0.519128	0.0615999	0.134656	0.306427	0.119991	NA	NA	NA	NA	NA	NA
MED7	NA	NA	NA	0.702655	0.846187	0.0417284	0.165154	0.3503	0.0709434	NA	NA	NA	NA	NA	NA
MEDAG	NA	NA	NA	NA	NA	NA	NA	NA	NA	NA	NA	NA	NA	NA	NA
MEFV	NA	NA	NA	0.0929177	0.254237	0.166775	0.931697	0.968239	0.0115337	NA	NA	NA	NA	NA	NA
MEG8	NA	NA	NA	NA	NA	NA	NA	NA	NA	NA	NA	NA	NA	NA	NA
MEGF10	NA	NA	NA	NA	NA	NA	NA	NA	NA	0.0290835	0.0874743	-0.121384	0.0160598	0.0690313	-0.12671
MEGF11	NA	NA	NA	NA	NA	NA	NA	NA	NA	NA	NA	NA	NA	NA	NA
MEGF6	NA	NA	NA	0.0244152	0.106594	0.135347	0.0177325	0.0750227	0.204785	NA	NA	NA	NA	NA	NA
MEGF8	NA	NA	NA	0.445853	0.663953	0.0391547	0.422417	0.627246	0.0647014	NA	NA	NA	NA	NA	NA
MEGF9	NA	NA	NA	0.0841959	0.237759	0.136189	0.113109	0.273507	-0.153863	0.990095	0.994563	-0.0211186	0.863697	0.925429	0.0177014
MEI1	NA	NA	NA	NA	NA	NA	NA	NA	NA	NA	NA	NA	NA	NA	NA
MEIG1	NA	NA	NA	NA	NA	NA	NA	NA	NA	NA	NA	NA	NA	NA	NA
MEIOB	NA	NA	NA	NA	NA	NA	NA	NA	NA	NA	NA	NA	NA	NA	NA
MEIOC	NA	NA	NA	NA	NA	NA	NA	NA	NA	NA	NA	NA	NA	NA	NA
MEIS2	NA	NA	NA	NA	NA	NA	NA	NA	NA	NA	NA	NA	NA	NA	NA
MEIS3	NA	NA	NA	NA	NA	NA	NA	NA	NA	NA	NA	NA	NA	NA	NA
MELK	NA	NA	NA	0.00229798	0.0226317	0.332592	1.64705e-05	0.000456759	0.517886	NA	NA	NA	NA	NA	NA
MELTF	NA	NA	NA	0.993822	0.997847	0.0350761	0.831773	0.915921	0.0354322	NA	NA	NA	NA	NA	NA
MEMO1P1	NA	NA	NA	NA	NA	NA	NA	NA	NA	NA	NA	NA	NA	NA	NA
MEN1	NA	NA	NA	0.32246	0.550253	0.0816849	0.00274166	0.0192661	0.221248	0.163582	0.304812	-0.0663991	0.0401993	0.128101	-0.0831059
MEOX2	NA	NA	NA	0.0748379	0.220714	0.156384	0.66814	0.814933	0.0347071	NA	NA	NA	NA	NA	NA
MEP1A	NA	NA	NA	0.966857	0.987272	-0.0233875	0.267202	0.476597	0.0765236	NA	NA	NA	NA	NA	NA
MEP1AP1	NA	NA	NA	NA	NA	NA	NA	NA	NA	NA	NA	NA	NA	NA	NA
MEP1B	NA	NA	NA	0.60169	0.780028	-0.0176	0.175891	0.365004	-0.0808404	NA	NA	NA	NA	NA	NA
MEPE	NA	NA	NA	0.67019	0.825473	-0.0485412	0.34283	0.55409	-0.0636245	NA	NA	NA	NA	NA	NA
MESD	NA	NA	NA	NA	NA	NA	NA	NA	NA	NA	NA	NA	NA	NA	NA
MESP2	NA	NA	NA	NA	NA	NA	NA	NA	NA	NA	NA	NA	NA	NA	NA
MEST	NA	NA	NA	0.000137878	0.00347528	0.362026	0.0002603	0.00340729	0.846349	0.360288	0.527486	-0.0649642	0.41705	0.593832	-0.0431015
METAP1D	NA	NA	NA	NA	NA	NA	NA	NA	NA	NA	NA	NA	NA	NA	NA
Metazoa_SRP	NA	NA	NA	NA	NA	NA	NA	NA	NA	NA	NA	NA	NA	NA	NA
METTL1	NA	NA	NA	0.00464035	0.0358017	-0.279503	0.257609	0.465276	0.183013	0.277346	0.43927	0.0679982	0.20613	0.380676	0.0655106
METTL13	NA	NA	NA	0.0299516	0.12145	0.152827	0.00592694	0.0341797	0.182476	NA	NA	NA	NA	NA	NA
METTL14	NA	NA	NA	NA	NA	NA	NA	NA	NA	NA	NA	NA	NA	NA	NA
METTL15	NA	NA	NA	NA	NA	NA	NA	NA	NA	NA	NA	NA	NA	NA	NA
METTL16	NA	NA	NA	0.345258	0.572032	0.0664701	0.973245	0.987859	-0.00804082	NA	NA	NA	NA	NA	NA
METTL17	NA	NA	NA	0.228683	0.446665	-0.056727	0.825962	0.912563	-0.0410811	NA	NA	NA	NA	NA	NA
METTL18	NA	NA	NA	0.00299533	0.0267936	0.215454	0.751385	0.867718	0.0596772	NA	NA	NA	NA	NA	NA
METTL1P1	NA	NA	NA	NA	NA	NA	NA	NA	NA	NA	NA	NA	NA	NA	NA
METTL21A	NA	NA	NA	NA	NA	NA	NA	NA	NA	NA	NA	NA	NA	NA	NA
METTL21C	NA	NA	NA	NA	NA	NA	NA	NA	NA	NA	NA	NA	NA	NA	NA
METTL21EP	NA	NA	NA	NA	NA	NA	NA	NA	NA	NA	NA	NA	NA	NA	NA
METTL22	NA	NA	NA	0.271471	0.495124	0.0705983	0.405314	0.61302	0.0691875	NA	NA	NA	NA	NA	NA
METTL23	NA	NA	NA	NA	NA	NA	NA	NA	NA	NA	NA	NA	NA	NA	NA
METTL24	NA	NA	NA	NA	NA	NA	NA	NA	NA	NA	NA	NA	NA	NA	NA
METTL25	NA	NA	NA	NA	NA	NA	NA	NA	NA	NA	NA	NA	NA	NA	NA
METTL25B	NA	NA	NA	0.210683	0.426711	-0.0484803	0.533411	0.718359	-0.0358603	NA	NA	NA	NA	NA	NA
METTL26	NA	NA	NA	NA	NA	NA	NA	NA	NA	NA	NA	NA	NA	NA	NA
METTL27	NA	NA	NA	NA	NA	NA	NA	NA	NA	NA	NA	NA	NA	NA	NA
METTL2A	NA	NA	NA	NA	NA	NA	NA	NA	NA	NA	NA	NA	NA	NA	NA
METTL2B	NA	NA	NA	NA	NA	NA	NA	NA	NA	NA	NA	NA	NA	NA	NA
METTL6	NA	NA	NA	NA	NA	NA	NA	NA	NA	NA	NA	NA	NA	NA	NA
METTL8	NA	NA	NA	0.160927	0.35954	-0.0832307	0.444372	0.645034	-0.0682593	NA	NA	NA	NA	NA	NA
MEX3B	NA	NA	NA	NA	NA	NA	NA	NA	NA	NA	NA	NA	NA	NA	NA
MFAP2	NA	NA	NA	NA	NA	NA	NA	NA	NA	NA	NA	NA	NA	NA	NA
MFAP3L	NA	NA	NA	0.810267	0.907527	-0.0160739	0.57896	0.752446	0.074167	NA	NA	NA	NA	NA	NA
MFN1	NA	NA	NA	0.477361	0.689387	0.0655111	0.728858	0.853635	-0.0252361	0.251914	0.411958	0.0927848	0.133979	0.287328	0.0988289
MFRP	NA	NA	NA	NA	NA	NA	NA	NA	NA	NA	NA	NA	NA	NA	NA
MFSD12	NA	NA	NA	0.719683	0.855181	-0.0144639	0.388626	0.597891	0.125158	NA	NA	NA	NA	NA	NA
MFSD13A	NA	NA	NA	0.0475446	0.164672	0.079596	3.07557e-06	0.000140731	0.337178	NA	NA	NA	NA	NA	NA
MFSD14B	NA	NA	NA	NA	NA	NA	NA	NA	NA	NA	NA	NA	NA	NA	NA
MFSD2A	NA	NA	NA	NA	NA	NA	NA	NA	NA	NA	NA	NA	NA	NA	NA
MFSD2B	NA	NA	NA	0.0297368	0.121199	0.224007	0.00750167	0.0405485	0.270636	NA	NA	NA	NA	NA	NA
MFSD4A	NA	NA	NA	NA	NA	NA	NA	NA	NA	NA	NA	NA	NA	NA	NA
MFSD4B	NA	NA	NA	NA	NA	NA	NA	NA	NA	NA	NA	NA	NA	NA	NA
MFSD6	NA	NA	NA	0.968928	0.987712	0.00777091	0.318777	0.530344	-0.151652	NA	NA	NA	NA	NA	NA
MFSD6L	NA	NA	NA	NA	NA	NA	NA	NA	NA	NA	NA	NA	NA	NA	NA
MFSD9	NA	NA	NA	0.531417	0.729885	-0.0428773	0.72732	0.853601	0.00321644	0.779308	0.867189	0.00829766	0.606546	0.752348	-0.0308814
MGAM	NA	NA	NA	0.0517687	0.174178	-0.390804	4.84047e-05	0.000991171	-0.813824	NA	NA	NA	NA	NA	NA
MGAM2	NA	NA	NA	0.253748	0.475482	0.0739001	0.91394	0.960695	0.0123176	NA	NA	NA	NA	NA	NA
MGARP	NA	NA	NA	NA	NA	NA	NA	NA	NA	NA	NA	NA	NA	NA	NA
MGAT3	NA	NA	NA	NA	NA	NA	NA	NA	NA	NA	NA	NA	NA	NA	NA
MGAT4B	NA	NA	NA	0.000185256	0.004198	0.321459	0.0468916	0.150534	0.183448	0.302391	0.467671	-0.0613722	0.701016	0.820409	0.000366724
MGAT4C	NA	NA	NA	0.425312	0.645155	0.0333172	0.246639	0.454221	0.0691445	NA	NA	NA	NA	NA	NA
MGAT4D	NA	NA	NA	NA	NA	NA	NA	NA	NA	NA	NA	NA	NA	NA	NA
MGAT4EP	NA	NA	NA	NA	NA	NA	NA	NA	NA	NA	NA	NA	NA	NA	NA
MGAT5	NA	NA	NA	0.33475	0.561392	-0.0875935	0.831773	0.915921	-0.0584975	NA	NA	NA	NA	NA	NA
MGAT5B	NA	NA	NA	NA	NA	NA	NA	NA	NA	NA	NA	NA	NA	NA	NA
MGC32805	NA	NA	NA	NA	NA	NA	NA	NA	NA	NA	NA	NA	NA	NA	NA
MGME1	NA	NA	NA	NA	NA	NA	NA	NA	NA	NA	NA	NA	NA	NA	NA
MGST1	NA	NA	NA	NA	NA	NA	NA	NA	NA	NA	NA	NA	NA	NA	NA
MIA-RAB4B	NA	NA	NA	0.314352	0.541928	0.0568028	0.00136762	0.011426	0.219506	NA	NA	NA	NA	NA	NA
MIA2	NA	NA	NA	0.711967	0.850515	-0.068899	0.318777	0.530344	-0.0584192	0.00161887	0.0101904	-0.26547	0.261069	0.444858	-0.0569966
MIA3	NA	NA	NA	0.0711027	0.212914	-0.0848731	0.509147	0.699626	-0.0107461	NA	NA	NA	NA	NA	NA
MIB1	NA	NA	NA	NA	NA	NA	NA	NA	NA	NA	NA	NA	NA	NA	NA
MICA	NA	NA	NA	0.0693244	0.209541	0.153897	0.024585	0.0947789	0.227223	NA	NA	NA	NA	NA	NA
MICAL3	NA	NA	NA	0.977348	0.991516	0.0379939	0.293958	0.505232	0.0871339	NA	NA	NA	NA	NA	NA
MICALL1	NA	NA	NA	0.158507	0.356148	0.120392	7.59884e-07	5.02241e-05	0.44753	0.00936988	0.0376182	0.167205	0.00407208	0.0275665	0.167203
MICALL2	NA	NA	NA	0.0727431	0.216089	0.155506	5.7238e-06	0.000214814	0.463207	1.15574e-06	4.59598e-05	0.351364	9.98384e-06	0.000850034	0.311401
MICB	NA	NA	NA	0.163161	0.36249	0.102009	1.17246e-05	0.000346122	0.480342	0.00615799	0.0276132	0.135657	0.323766	0.509509	0.0368766
MICOS10	NA	NA	NA	NA	NA	NA	NA	NA	NA	NA	NA	NA	NA	NA	NA
MICOS13	NA	NA	NA	NA	NA	NA	NA	NA	NA	NA	NA	NA	NA	NA	NA
MICU1	NA	NA	NA	0.00295376	0.0265615	-0.272903	0.499604	0.690858	-0.0596398	NA	NA	NA	NA	NA	NA
MICU2	NA	NA	NA	0.545133	0.739672	-0.0358931	0.779839	0.886889	-0.027876	NA	NA	NA	NA	NA	NA
MICU3	NA	NA	NA	NA	NA	NA	NA	NA	NA	NA	NA	NA	NA	NA	NA
MID1	NA	NA	NA	0.0152348	0.0790789	0.255658	2.00622e-05	0.000529223	0.416851	0.800476	0.882171	0.0604072	0.0162973	0.0697811	0.1731
MIDEAS	NA	NA	NA	NA	NA	NA	NA	NA	NA	NA	NA	NA	NA	NA	NA
MIEF1	NA	NA	NA	0.41335	0.635681	-0.031607	0.563269	0.741613	-0.0354194	NA	NA	NA	NA	NA	NA
MIEF2	NA	NA	NA	NA	NA	NA	NA	NA	NA	NA	NA	NA	NA	NA	NA
MIEN1	NA	NA	NA	NA	NA	NA	NA	NA	NA	NA	NA	NA	NA	NA	NA
MIER1	NA	NA	NA	NA	NA	NA	NA	NA	NA	0.71467	0.820561	0.0373362	0.0883616	0.216295	0.102015
MIER2	NA	NA	NA	0.524624	0.72432	-0.0446613	0.0412727	0.138121	0.21908	NA	NA	NA	NA	NA	NA
MIER3	NA	NA	NA	NA	NA	NA	NA	NA	NA	NA	NA	NA	NA	NA	NA
MIGA1	NA	NA	NA	NA	NA	NA	NA	NA	NA	NA	NA	NA	NA	NA	NA
MIGA2	NA	NA	NA	NA	NA	NA	NA	NA	NA	NA	NA	NA	NA	NA	NA
MIIP	NA	NA	NA	0.0777898	0.225691	0.151346	0.802816	0.899859	0.0261189	NA	NA	NA	NA	NA	NA
MILR1	NA	NA	NA	0.0188964	0.0909379	0.244742	0.00169983	0.0135552	0.275042	NA	NA	NA	NA	NA	NA
MINAR1	NA	NA	NA	0.260823	0.483339	-0.0369924	0.952164	0.978314	-0.0148531	NA	NA	NA	NA	NA	NA
MINAR2	NA	NA	NA	NA	NA	NA	NA	NA	NA	NA	NA	NA	NA	NA	NA
MINDY1	NA	NA	NA	0.00221347	0.0219997	0.185905	0.000822344	0.00781423	0.235721	NA	NA	NA	NA	NA	NA
MINDY2	NA	NA	NA	0.694965	0.840927	-0.0102968	0.837593	0.919097	0.037085	NA	NA	NA	NA	NA	NA
MINDY3	NA	NA	NA	0.0123566	0.0684705	-0.168649	0.0152981	0.0675081	-0.144352	NA	NA	NA	NA	NA	NA
MINK1	NA	NA	NA	0.0841959	0.237759	0.108318	0.00274166	0.0192661	0.394393	NA	NA	NA	NA	NA	NA
MIOS	NA	NA	NA	0.766548	0.883171	-0.00514045	0.538332	0.721475	0.0552758	NA	NA	NA	NA	NA	NA
MIP	NA	NA	NA	0.762608	0.880507	0.0306485	0.767078	0.879366	0.0291693	NA	NA	NA	NA	NA	NA
MIPOL1	NA	NA	NA	NA	NA	NA	NA	NA	NA	NA	NA	NA	NA	NA	NA
MIR1-1	NA	NA	NA	NA	NA	NA	NA	NA	NA	NA	NA	NA	NA	NA	NA
MIR1-1HG	NA	NA	NA	NA	NA	NA	NA	NA	NA	NA	NA	NA	NA	NA	NA
MIR1-2	NA	NA	NA	NA	NA	NA	NA	NA	NA	NA	NA	NA	NA	NA	NA
MIR100	NA	NA	NA	NA	NA	NA	NA	NA	NA	NA	NA	NA	NA	NA	NA
MIR100HG	NA	NA	NA	NA	NA	NA	NA	NA	NA	NA	NA	NA	NA	NA	NA
MIR101-1	NA	NA	NA	NA	NA	NA	NA	NA	NA	NA	NA	NA	NA	NA	NA
MIR103A1	NA	NA	NA	NA	NA	NA	NA	NA	NA	NA	NA	NA	NA	NA	NA
MIR103A2	NA	NA	NA	NA	NA	NA	NA	NA	NA	NA	NA	NA	NA	NA	NA
MIR105-1	NA	NA	NA	NA	NA	NA	NA	NA	NA	NA	NA	NA	NA	NA	NA
MIR107	NA	NA	NA	NA	NA	NA	NA	NA	NA	NA	NA	NA	NA	NA	NA
MIR10B	NA	NA	NA	NA	NA	NA	NA	NA	NA	NA	NA	NA	NA	NA	NA
MIR122	NA	NA	NA	NA	NA	NA	NA	NA	NA	NA	NA	NA	NA	NA	NA
MIR124-1HG	NA	NA	NA	0.156983	0.353985	-0.107789	0.937242	0.970245	-0.0132487	NA	NA	NA	NA	NA	NA
MIR124-2	NA	NA	NA	NA	NA	NA	NA	NA	NA	NA	NA	NA	NA	NA	NA
MIR124-3	NA	NA	NA	NA	NA	NA	NA	NA	NA	NA	NA	NA	NA	NA	NA
MIR125B2	NA	NA	NA	NA	NA	NA	NA	NA	NA	NA	NA	NA	NA	NA	NA
MIR128-1	NA	NA	NA	NA	NA	NA	NA	NA	NA	NA	NA	NA	NA	NA	NA
MIR128-2	NA	NA	NA	NA	NA	NA	NA	NA	NA	NA	NA	NA	NA	NA	NA
MIR129-1	NA	NA	NA	NA	NA	NA	NA	NA	NA	NA	NA	NA	NA	NA	NA
MIR129-2	NA	NA	NA	NA	NA	NA	NA	NA	NA	NA	NA	NA	NA	NA	NA
MIR130A	NA	NA	NA	NA	NA	NA	NA	NA	NA	NA	NA	NA	NA	NA	NA
MIR132	NA	NA	NA	NA	NA	NA	NA	NA	NA	NA	NA	NA	NA	NA	NA
MIR133A1	NA	NA	NA	NA	NA	NA	NA	NA	NA	NA	NA	NA	NA	NA	NA
MIR133B	NA	NA	NA	NA	NA	NA	NA	NA	NA	NA	NA	NA	NA	NA	NA
MIR135A1	NA	NA	NA	NA	NA	NA	NA	NA	NA	NA	NA	NA	NA	NA	NA
MIR135A2	NA	NA	NA	NA	NA	NA	NA	NA	NA	NA	NA	NA	NA	NA	NA
MIR137	NA	NA	NA	NA	NA	NA	NA	NA	NA	NA	NA	NA	NA	NA	NA
MIR138-1	NA	NA	NA	NA	NA	NA	NA	NA	NA	NA	NA	NA	NA	NA	NA
MIR138-2	NA	NA	NA	NA	NA	NA	NA	NA	NA	NA	NA	NA	NA	NA	NA
MIR139	NA	NA	NA	NA	NA	NA	NA	NA	NA	NA	NA	NA	NA	NA	NA
MIR140	NA	NA	NA	NA	NA	NA	NA	NA	NA	NA	NA	NA	NA	NA	NA
MIR142	NA	NA	NA	NA	NA	NA	NA	NA	NA	NA	NA	NA	NA	NA	NA
MIR145	NA	NA	NA	NA	NA	NA	NA	NA	NA	NA	NA	NA	NA	NA	NA
MIR147A	NA	NA	NA	NA	NA	NA	NA	NA	NA	NA	NA	NA	NA	NA	NA
MIR148A	NA	NA	NA	NA	NA	NA	NA	NA	NA	NA	NA	NA	NA	NA	NA
MIR148B	NA	NA	NA	NA	NA	NA	NA	NA	NA	NA	NA	NA	NA	NA	NA
MIR149	NA	NA	NA	NA	NA	NA	NA	NA	NA	NA	NA	NA	NA	NA	NA
MIR150	NA	NA	NA	NA	NA	NA	NA	NA	NA	NA	NA	NA	NA	NA	NA
MIR152	NA	NA	NA	NA	NA	NA	NA	NA	NA	NA	NA	NA	NA	NA	NA
MIR153-1	NA	NA	NA	NA	NA	NA	NA	NA	NA	NA	NA	NA	NA	NA	NA
MIR153-2	NA	NA	NA	NA	NA	NA	NA	NA	NA	NA	NA	NA	NA	NA	NA
MIR154	NA	NA	NA	NA	NA	NA	NA	NA	NA	NA	NA	NA	NA	NA	NA
MIR155	NA	NA	NA	NA	NA	NA	NA	NA	NA	NA	NA	NA	NA	NA	NA
MIR15B	NA	NA	NA	NA	NA	NA	NA	NA	NA	NA	NA	NA	NA	NA	NA
MIR16-1	NA	NA	NA	NA	NA	NA	NA	NA	NA	NA	NA	NA	NA	NA	NA
MIR17HG	NA	NA	NA	NA	NA	NA	NA	NA	NA	NA	NA	NA	NA	NA	NA
MIR181A2	NA	NA	NA	NA	NA	NA	NA	NA	NA	NA	NA	NA	NA	NA	NA
MIR181B1	NA	NA	NA	NA	NA	NA	NA	NA	NA	NA	NA	NA	NA	NA	NA
MIR181B2	NA	NA	NA	NA	NA	NA	NA	NA	NA	NA	NA	NA	NA	NA	NA
MIR181C	NA	NA	NA	NA	NA	NA	NA	NA	NA	NA	NA	NA	NA	NA	NA
MIR182	NA	NA	NA	NA	NA	NA	NA	NA	NA	NA	NA	NA	NA	NA	NA
MIR184	NA	NA	NA	NA	NA	NA	NA	NA	NA	NA	NA	NA	NA	NA	NA
MIR185	NA	NA	NA	NA	NA	NA	NA	NA	NA	NA	NA	NA	NA	NA	NA
MIR187	NA	NA	NA	NA	NA	NA	NA	NA	NA	NA	NA	NA	NA	NA	NA
MIR18B	NA	NA	NA	NA	NA	NA	NA	NA	NA	NA	NA	NA	NA	NA	NA
MIR190A	NA	NA	NA	NA	NA	NA	NA	NA	NA	NA	NA	NA	NA	NA	NA
MIR191	NA	NA	NA	NA	NA	NA	NA	NA	NA	NA	NA	NA	NA	NA	NA
MIR1915HG	NA	NA	NA	NA	NA	NA	NA	NA	NA	NA	NA	NA	NA	NA	NA
MIR192	NA	NA	NA	NA	NA	NA	NA	NA	NA	NA	NA	NA	NA	NA	NA
MIR193A	NA	NA	NA	NA	NA	NA	NA	NA	NA	NA	NA	NA	NA	NA	NA
MIR194-1	NA	NA	NA	NA	NA	NA	NA	NA	NA	NA	NA	NA	NA	NA	NA
MIR196A1	NA	NA	NA	NA	NA	NA	NA	NA	NA	NA	NA	NA	NA	NA	NA
MIR196A2	NA	NA	NA	NA	NA	NA	NA	NA	NA	NA	NA	NA	NA	NA	NA
MIR199A1	NA	NA	NA	NA	NA	NA	NA	NA	NA	NA	NA	NA	NA	NA	NA
MIR199B	NA	NA	NA	NA	NA	NA	NA	NA	NA	NA	NA	NA	NA	NA	NA
MIR200A	NA	NA	NA	NA	NA	NA	NA	NA	NA	NA	NA	NA	NA	NA	NA
MIR200B	NA	NA	NA	NA	NA	NA	NA	NA	NA	NA	NA	NA	NA	NA	NA
MIR200C	NA	NA	NA	NA	NA	NA	NA	NA	NA	NA	NA	NA	NA	NA	NA
MIR202HG	NA	NA	NA	NA	NA	NA	NA	NA	NA	NA	NA	NA	NA	NA	NA
MIR204	NA	NA	NA	NA	NA	NA	NA	NA	NA	NA	NA	NA	NA	NA	NA
MIR205	NA	NA	NA	NA	NA	NA	NA	NA	NA	NA	NA	NA	NA	NA	NA
MIR206	NA	NA	NA	NA	NA	NA	NA	NA	NA	NA	NA	NA	NA	NA	NA
MIR208A	NA	NA	NA	NA	NA	NA	NA	NA	NA	NA	NA	NA	NA	NA	NA
MIR210	NA	NA	NA	NA	NA	NA	NA	NA	NA	NA	NA	NA	NA	NA	NA
MIR211	NA	NA	NA	NA	NA	NA	NA	NA	NA	NA	NA	NA	NA	NA	NA
MIR2117	NA	NA	NA	NA	NA	NA	NA	NA	NA	NA	NA	NA	NA	NA	NA
MIR212	NA	NA	NA	NA	NA	NA	NA	NA	NA	NA	NA	NA	NA	NA	NA
MIR215	NA	NA	NA	NA	NA	NA	NA	NA	NA	NA	NA	NA	NA	NA	NA
MIR216A	NA	NA	NA	NA	NA	NA	NA	NA	NA	NA	NA	NA	NA	NA	NA
MIR217	NA	NA	NA	NA	NA	NA	NA	NA	NA	NA	NA	NA	NA	NA	NA
MIR218-1	NA	NA	NA	NA	NA	NA	NA	NA	NA	NA	NA	NA	NA	NA	NA
MIR218-2	NA	NA	NA	NA	NA	NA	NA	NA	NA	NA	NA	NA	NA	NA	NA
MIR219A1	NA	NA	NA	NA	NA	NA	NA	NA	NA	NA	NA	NA	NA	NA	NA
MIR219A2HG	NA	NA	NA	NA	NA	NA	NA	NA	NA	NA	NA	NA	NA	NA	NA
MIR221	NA	NA	NA	NA	NA	NA	NA	NA	NA	NA	NA	NA	NA	NA	NA
MIR222	NA	NA	NA	NA	NA	NA	NA	NA	NA	NA	NA	NA	NA	NA	NA
MIR223	NA	NA	NA	NA	NA	NA	NA	NA	NA	NA	NA	NA	NA	NA	NA
MIR22HG	NA	NA	NA	7.31462e-05	0.00240784	-0.424273	0.471548	0.667774	0.0916734	NA	NA	NA	NA	NA	NA
MIR23AHG	NA	NA	NA	NA	NA	NA	NA	NA	NA	NA	NA	NA	NA	NA	NA
MIR23B	NA	NA	NA	0.993822	0.997847	-0.0201001	0.174531	0.362374	-0.334114	NA	NA	NA	NA	NA	NA
MIR25	NA	NA	NA	0.0653809	0.202088	0.151915	0.38452	0.593107	0.0511318	NA	NA	NA	NA	NA	NA
MIR2682	NA	NA	NA	NA	NA	NA	NA	NA	NA	NA	NA	NA	NA	NA	NA
MIR26A1	NA	NA	NA	NA	NA	NA	NA	NA	NA	NA	NA	NA	NA	NA	NA
MIR26B	NA	NA	NA	NA	NA	NA	NA	NA	NA	NA	NA	NA	NA	NA	NA
MIR28	NA	NA	NA	NA	NA	NA	NA	NA	NA	NA	NA	NA	NA	NA	NA
MIR29A	NA	NA	NA	NA	NA	NA	NA	NA	NA	NA	NA	NA	NA	NA	NA
MIR29B1	NA	NA	NA	NA	NA	NA	NA	NA	NA	NA	NA	NA	NA	NA	NA
MIR29B2CHG	NA	NA	NA	NA	NA	NA	NA	NA	NA	NA	NA	NA	NA	NA	NA
MIR301A	NA	NA	NA	NA	NA	NA	NA	NA	NA	NA	NA	NA	NA	NA	NA
MIR301B	NA	NA	NA	NA	NA	NA	NA	NA	NA	NA	NA	NA	NA	NA	NA
MIR302C	NA	NA	NA	NA	NA	NA	NA	NA	NA	NA	NA	NA	NA	NA	NA
MIR302D	NA	NA	NA	NA	NA	NA	NA	NA	NA	NA	NA	NA	NA	NA	NA
MIR3064	NA	NA	NA	0.00563568	0.0415156	-0.455808	0.0192688	0.0794594	-0.391838	NA	NA	NA	NA	NA	NA
MIR30A	NA	NA	NA	NA	NA	NA	NA	NA	NA	NA	NA	NA	NA	NA	NA
MIR30B	NA	NA	NA	NA	NA	NA	NA	NA	NA	NA	NA	NA	NA	NA	NA
MIR30C1	NA	NA	NA	NA	NA	NA	NA	NA	NA	NA	NA	NA	NA	NA	NA
MIR30D	NA	NA	NA	NA	NA	NA	NA	NA	NA	NA	NA	NA	NA	NA	NA
MIR30E	NA	NA	NA	NA	NA	NA	NA	NA	NA	NA	NA	NA	NA	NA	NA
MIR31	NA	NA	NA	NA	NA	NA	NA	NA	NA	NA	NA	NA	NA	NA	NA
MIR3142HG	NA	NA	NA	NA	NA	NA	NA	NA	NA	NA	NA	NA	NA	NA	NA
MIR31HG	NA	NA	NA	NA	NA	NA	NA	NA	NA	NA	NA	NA	NA	NA	NA
MIR32	NA	NA	NA	NA	NA	NA	NA	NA	NA	NA	NA	NA	NA	NA	NA
MIR320A	NA	NA	NA	NA	NA	NA	NA	NA	NA	NA	NA	NA	NA	NA	NA
MIR326	NA	NA	NA	NA	NA	NA	NA	NA	NA	NA	NA	NA	NA	NA	NA
MIR331	NA	NA	NA	NA	NA	NA	NA	NA	NA	NA	NA	NA	NA	NA	NA
MIR339	NA	NA	NA	NA	NA	NA	NA	NA	NA	NA	NA	NA	NA	NA	NA
MIR33A	NA	NA	NA	NA	NA	NA	NA	NA	NA	NA	NA	NA	NA	NA	NA
MIR34A	NA	NA	NA	NA	NA	NA	NA	NA	NA	NA	NA	NA	NA	NA	NA
MIR34AHG	NA	NA	NA	NA	NA	NA	NA	NA	NA	NA	NA	NA	NA	NA	NA
MIR34B	NA	NA	NA	NA	NA	NA	NA	NA	NA	NA	NA	NA	NA	NA	NA
MIR34BHG	NA	NA	NA	NA	NA	NA	NA	NA	NA	NA	NA	NA	NA	NA	NA
MIR3620	NA	NA	NA	0.041539	0.151545	-0.108458	0.740094	0.860273	-0.0012274	NA	NA	NA	NA	NA	NA
MIR363	NA	NA	NA	NA	NA	NA	NA	NA	NA	NA	NA	NA	NA	NA	NA
MIR3655	NA	NA	NA	NA	NA	NA	NA	NA	NA	NA	NA	NA	NA	NA	NA
MIR365A	NA	NA	NA	NA	NA	NA	NA	NA	NA	NA	NA	NA	NA	NA	NA
MIR3667HG	NA	NA	NA	NA	NA	NA	NA	NA	NA	NA	NA	NA	NA	NA	NA
MIR375	NA	NA	NA	NA	NA	NA	NA	NA	NA	NA	NA	NA	NA	NA	NA
MIR377	NA	NA	NA	NA	NA	NA	NA	NA	NA	NA	NA	NA	NA	NA	NA
MIR380	NA	NA	NA	NA	NA	NA	NA	NA	NA	NA	NA	NA	NA	NA	NA
MIR382	NA	NA	NA	NA	NA	NA	NA	NA	NA	NA	NA	NA	NA	NA	NA
MIR409	NA	NA	NA	NA	NA	NA	NA	NA	NA	NA	NA	NA	NA	NA	NA
MIR411	NA	NA	NA	NA	NA	NA	NA	NA	NA	NA	NA	NA	NA	NA	NA
MIR425	NA	NA	NA	NA	NA	NA	NA	NA	NA	NA	NA	NA	NA	NA	NA
MIR4280HG	NA	NA	NA	NA	NA	NA	NA	NA	NA	NA	NA	NA	NA	NA	NA
MIR432	NA	NA	NA	NA	NA	NA	NA	NA	NA	NA	NA	NA	NA	NA	NA
MIR433	NA	NA	NA	NA	NA	NA	NA	NA	NA	NA	NA	NA	NA	NA	NA
MIR4435-2HG	NA	NA	NA	NA	NA	NA	NA	NA	NA	NA	NA	NA	NA	NA	NA
MIR4453HG	NA	NA	NA	NA	NA	NA	NA	NA	NA	NA	NA	NA	NA	NA	NA
MIR451A	NA	NA	NA	NA	NA	NA	NA	NA	NA	NA	NA	NA	NA	NA	NA
MIR455	NA	NA	NA	NA	NA	NA	NA	NA	NA	NA	NA	NA	NA	NA	NA
MIR4683	NA	NA	NA	0.108524	0.280311	0.125171	0.0127897	0.0593909	-0.207114	NA	NA	NA	NA	NA	NA
MIR487A	NA	NA	NA	NA	NA	NA	NA	NA	NA	NA	NA	NA	NA	NA	NA
MIR494	NA	NA	NA	NA	NA	NA	NA	NA	NA	NA	NA	NA	NA	NA	NA
MIR495	NA	NA	NA	NA	NA	NA	NA	NA	NA	NA	NA	NA	NA	NA	NA
MIR497HG	NA	NA	NA	NA	NA	NA	NA	NA	NA	NA	NA	NA	NA	NA	NA
MIR503HG	NA	NA	NA	NA	NA	NA	NA	NA	NA	NA	NA	NA	NA	NA	NA
MIR504	NA	NA	NA	NA	NA	NA	NA	NA	NA	NA	NA	NA	NA	NA	NA
MIR5087	NA	NA	NA	NA	NA	NA	NA	NA	NA	NA	NA	NA	NA	NA	NA
MIR509-2	NA	NA	NA	NA	NA	NA	NA	NA	NA	NA	NA	NA	NA	NA	NA
MIR515-1	NA	NA	NA	NA	NA	NA	NA	NA	NA	NA	NA	NA	NA	NA	NA
MIR516A2	NA	NA	NA	NA	NA	NA	NA	NA	NA	NA	NA	NA	NA	NA	NA
MIR516B1	NA	NA	NA	NA	NA	NA	NA	NA	NA	NA	NA	NA	NA	NA	NA
MIR516B2	NA	NA	NA	NA	NA	NA	NA	NA	NA	NA	NA	NA	NA	NA	NA
MIR518F	NA	NA	NA	NA	NA	NA	NA	NA	NA	NA	NA	NA	NA	NA	NA
MIR522	NA	NA	NA	NA	NA	NA	NA	NA	NA	NA	NA	NA	NA	NA	NA
MIR532	NA	NA	NA	NA	NA	NA	NA	NA	NA	NA	NA	NA	NA	NA	NA
MIR541	NA	NA	NA	NA	NA	NA	NA	NA	NA	NA	NA	NA	NA	NA	NA
MIR564	NA	NA	NA	NA	NA	NA	NA	NA	NA	NA	NA	NA	NA	NA	NA
MIR600HG	NA	NA	NA	0.968928	0.987712	0.00548362	0.902125	0.955196	0.00560673	NA	NA	NA	NA	NA	NA
MIR646HG	NA	NA	NA	NA	NA	NA	NA	NA	NA	NA	NA	NA	NA	NA	NA
MIR668	NA	NA	NA	NA	NA	NA	NA	NA	NA	NA	NA	NA	NA	NA	NA
MIR6764	NA	NA	NA	NA	NA	NA	NA	NA	NA	NA	NA	NA	NA	NA	NA
MIR6847	NA	NA	NA	0.568121	0.756794	0.0253296	0.0748195	0.207537	0.120205	NA	NA	NA	NA	NA	NA
MIR7-1	NA	NA	NA	0.634626	0.803634	-0.0419027	0.0773336	0.211844	-0.270309	NA	NA	NA	NA	NA	NA
MIR7-2	NA	NA	NA	NA	NA	NA	NA	NA	NA	NA	NA	NA	NA	NA	NA
MIR7-3	NA	NA	NA	NA	NA	NA	NA	NA	NA	NA	NA	NA	NA	NA	NA
MIR7-3HG	NA	NA	NA	NA	NA	NA	NA	NA	NA	NA	NA	NA	NA	NA	NA
MIR7111	NA	NA	NA	NA	NA	NA	NA	NA	NA	NA	NA	NA	NA	NA	NA
MIR877	NA	NA	NA	NA	NA	NA	NA	NA	NA	NA	NA	NA	NA	NA	NA
MIR9-1	NA	NA	NA	NA	NA	NA	NA	NA	NA	NA	NA	NA	NA	NA	NA
MIR9-1HG	NA	NA	NA	0.858632	0.93289	0.00424912	0.307979	0.519794	-0.0451248	NA	NA	NA	NA	NA	NA
MIR9-3	NA	NA	NA	NA	NA	NA	NA	NA	NA	NA	NA	NA	NA	NA	NA
MIR92A2	NA	NA	NA	NA	NA	NA	NA	NA	NA	NA	NA	NA	NA	NA	NA
MIR93	NA	NA	NA	NA	NA	NA	NA	NA	NA	NA	NA	NA	NA	NA	NA
MIR95	NA	NA	NA	NA	NA	NA	NA	NA	NA	NA	NA	NA	NA	NA	NA
MIR96	NA	NA	NA	NA	NA	NA	NA	NA	NA	NA	NA	NA	NA	NA	NA
MIR98	NA	NA	NA	NA	NA	NA	NA	NA	NA	NA	NA	NA	NA	NA	NA
MIR99A	NA	NA	NA	NA	NA	NA	NA	NA	NA	NA	NA	NA	NA	NA	NA
MIR99B	NA	NA	NA	NA	NA	NA	NA	NA	NA	NA	NA	NA	NA	NA	NA
MIRLET7A1	NA	NA	NA	NA	NA	NA	NA	NA	NA	NA	NA	NA	NA	NA	NA
MIRLET7A2	NA	NA	NA	NA	NA	NA	NA	NA	NA	NA	NA	NA	NA	NA	NA
MIRLET7A3	NA	NA	NA	NA	NA	NA	NA	NA	NA	NA	NA	NA	NA	NA	NA
MIRLET7BHG	NA	NA	NA	NA	NA	NA	NA	NA	NA	NA	NA	NA	NA	NA	NA
MIRLET7D	NA	NA	NA	NA	NA	NA	NA	NA	NA	NA	NA	NA	NA	NA	NA
MIRLET7F2	NA	NA	NA	NA	NA	NA	NA	NA	NA	NA	NA	NA	NA	NA	NA
MIS18A	NA	NA	NA	0.00418877	0.0334905	0.223456	0.604277	0.770617	-0.0392606	NA	NA	NA	NA	NA	NA
MIS18BP1	NA	NA	NA	0.00304634	0.0271275	0.183875	0.684507	0.825419	-0.0415657	NA	NA	NA	NA	NA	NA
MISP	NA	NA	NA	0.439695	0.658823	-0.0802634	0.00125843	0.0107246	0.322318	NA	NA	NA	NA	NA	NA
MISP3	NA	NA	NA	NA	NA	NA	NA	NA	NA	NA	NA	NA	NA	NA	NA
MITF	NA	NA	NA	NA	NA	NA	NA	NA	NA	NA	NA	NA	NA	NA	NA
MIX23	NA	NA	NA	NA	NA	NA	NA	NA	NA	NA	NA	NA	NA	NA	NA
MIXL1	NA	NA	NA	NA	NA	NA	NA	NA	NA	NA	NA	NA	NA	NA	NA
MKI67	NA	NA	NA	0.000904022	0.0120304	0.356236	0.0103249	0.0507375	0.265123	NA	NA	NA	NA	NA	NA
MKKS	NA	NA	NA	0.120263	0.298638	-0.132183	0.717679	0.845955	0.0197918	0.144148	0.280154	-0.0947061	0.575673	0.727645	-0.0347694
MKNK1	NA	NA	NA	NA	NA	NA	NA	NA	NA	NA	NA	NA	NA	NA	NA
MKRN3	NA	NA	NA	0.573081	0.761356	0.031541	0.0103249	0.0507375	-0.0725432	NA	NA	NA	NA	NA	NA
MKRN4P	NA	NA	NA	0.0841829	0.237759	0.0971552	0.985134	0.993569	-0.0275828	NA	NA	NA	NA	NA	NA
MKRN9P	NA	NA	NA	NA	NA	NA	NA	NA	NA	NA	NA	NA	NA	NA	NA
MKS1	NA	NA	NA	0.645771	0.808709	0.023457	0.827848	0.914391	-0.00515146	NA	NA	NA	NA	NA	NA
MKX	NA	NA	NA	NA	NA	NA	NA	NA	NA	NA	NA	NA	NA	NA	NA
MLANA	NA	NA	NA	0.419306	0.640042	0.0682515	0.728858	0.853635	-0.0276737	NA	NA	NA	NA	NA	NA
MLC1	NA	NA	NA	0.765215	0.882661	0.0283291	0.0534913	0.165301	0.122946	NA	NA	NA	NA	NA	NA
MLEC	NA	NA	NA	0.0900164	0.248648	0.137535	0.00627071	0.0356099	0.226948	NA	NA	NA	NA	NA	NA
MLH3	NA	NA	NA	0.964787	0.985544	0.0157937	0.943554	0.973081	0.0380849	0.057038	0.143153	0.114377	0.0583394	0.163473	0.124392
MLIP	NA	NA	NA	NA	NA	NA	NA	NA	NA	NA	NA	NA	NA	NA	NA
MLKL	NA	NA	NA	NA	NA	NA	NA	NA	NA	6.87029e-05	0.000951084	0.19609	1.23505e-05	0.000926752	0.216865
MLLT1	NA	NA	NA	0.127947	0.311517	0.127612	0.0311087	0.112561	0.224437	NA	NA	NA	NA	NA	NA
MLLT10	NA	NA	NA	0.090921	0.250365	-0.0682909	0.485468	0.67914	-0.0461744	0.348593	0.515937	-0.0401546	0.164333	0.329211	-0.0392594
MLLT3	NA	NA	NA	0.00665299	0.046261	0.183947	0.311551	0.523521	0.0889762	NA	NA	NA	NA	NA	NA
MLN	NA	NA	NA	0.739587	0.867398	-0.0143251	0.339022	0.550188	0.0606695	NA	NA	NA	NA	NA	NA
MLNR	NA	NA	NA	0.718123	0.854355	-0.0148419	0.413814	0.619965	0.0420591	NA	NA	NA	NA	NA	NA
MLST8	NA	NA	NA	0.314352	0.541928	0.104402	0.0260951	0.0991229	0.186453	NA	NA	NA	NA	NA	NA
MLXIP	NA	NA	NA	0.00014364	0.00359016	0.338328	0.0866728	0.22818	0.19108	NA	NA	NA	NA	NA	NA
MLXIPL	NA	NA	NA	0.00947925	0.0581913	-0.305038	0.0773336	0.211844	-0.145059	0.00438281	0.0215922	-0.183601	0.013461	0.0612293	-0.143546
MMAA	NA	NA	NA	NA	NA	NA	NA	NA	NA	NA	NA	NA	NA	NA	NA
MMADHC	NA	NA	NA	0.226675	0.444862	-0.0650287	0.553228	0.734735	0.0196602	NA	NA	NA	NA	NA	NA
MMD2	NA	NA	NA	NA	NA	NA	NA	NA	NA	NA	NA	NA	NA	NA	NA
MME	NA	NA	NA	0.000252861	0.00506446	-0.654717	0.00381686	0.0246789	-0.260812	2.46898e-07	1.65188e-05	-0.464263	0.00151569	0.0144208	-0.306195
MMEL1	NA	NA	NA	NA	NA	NA	NA	NA	NA	NA	NA	NA	NA	NA	NA
MMGT1	NA	NA	NA	NA	NA	NA	NA	NA	NA	NA	NA	NA	NA	NA	NA
MMP1	NA	NA	NA	0.00730607	0.0494427	0.154828	0.11706	0.27982	0.179138	NA	NA	NA	NA	NA	NA
MMP10	NA	NA	NA	0.80227	0.902308	0.0190056	0.0191116	0.0793063	0.164726	NA	NA	NA	NA	NA	NA
MMP12	NA	NA	NA	0.270859	0.494702	0.0466579	0.0749193	0.207627	-0.140245	NA	NA	NA	NA	NA	NA
MMP13	NA	NA	NA	0.231246	0.449606	-0.093661	0.249711	0.457541	-0.0913345	NA	NA	NA	NA	NA	NA
MMP14	NA	NA	NA	0.0154611	0.079697	0.203709	0.00943591	0.0477292	0.180177	NA	NA	NA	NA	NA	NA
MMP16	NA	NA	NA	0.538249	0.735032	0.0537794	0.730139	0.85463	-0.0663598	NA	NA	NA	NA	NA	NA
MMP17	NA	NA	NA	0.743512	0.869857	-0.0130059	0.979062	0.990597	4.53865e-05	NA	NA	NA	NA	NA	NA
MMP19	NA	NA	NA	0.583734	0.767962	-0.0388369	0.721699	0.849421	-0.00419379	NA	NA	NA	NA	NA	NA
MMP2	NA	NA	NA	0.000258472	0.00514222	0.390678	5.15679e-07	3.88294e-05	0.794083	NA	NA	NA	7.40553e-07	0.000258843	0.443793
MMP20	NA	NA	NA	0.892581	0.949571	0.0153771	0.970091	0.987523	0.0387925	NA	NA	NA	NA	NA	NA
MMP21	NA	NA	NA	NA	NA	NA	NA	NA	NA	NA	NA	NA	NA	NA	NA
MMP23B	NA	NA	NA	0.0170084	0.0849865	0.18564	0.00702182	0.0385173	0.157971	NA	NA	NA	NA	NA	NA
MMP24	NA	NA	NA	0.321904	0.549849	-0.0913975	0.612741	0.778159	0.00953515	NA	NA	NA	NA	NA	NA
MMP25	NA	NA	NA	0.61989	0.793168	0.0398658	0.0428175	0.141461	0.175603	NA	NA	NA	NA	NA	NA
MMP26	NA	NA	NA	0.774447	0.886179	-0.0258184	0.849259	0.924988	-0.00513103	NA	NA	NA	NA	NA	NA
MMP27	NA	NA	NA	0.30619	0.533492	0.0307238	0.808587	0.902756	0.0262049	NA	NA	NA	NA	NA	NA
MMP28	NA	NA	NA	0.719683	0.855181	0.0158834	0.372359	0.581436	-0.123939	NA	NA	NA	NA	NA	NA
MMP3	NA	NA	NA	0.882326	0.94464	-0.00675807	0.295525	0.507419	0.0800028	NA	NA	NA	NA	NA	NA
MMP7	NA	NA	NA	4.56015e-06	0.000464938	1.22714	0.0825658	0.221253	0.528531	NA	NA	NA	NA	NA	NA
MMP8	NA	NA	NA	0.962718	0.984735	0.0386479	0.781431	0.888192	-0.00398736	NA	NA	NA	NA	NA	NA
MMP9	NA	NA	NA	0.33475	0.561392	0.157554	0.791305	0.893099	0.0609441	0.00449401	0.021977	0.239435	0.061086	0.169117	0.211213
MMRN1	NA	NA	NA	0.115342	0.29122	0.149379	0.00381686	0.0246789	0.210768	0.34468	0.512314	0.0153775	0.468714	0.637202	-0.0286555
MMRN2	NA	NA	NA	0.248907	0.469816	0.113091	0.00881409	0.0455127	0.318192	NA	NA	NA	NA	NA	NA
MMS19	NA	NA	NA	0.0384803	0.144098	0.0971905	0.0984242	0.249617	0.118612	NA	NA	NA	NA	NA	NA
MMS22L	NA	NA	NA	NA	NA	NA	NA	NA	NA	NA	NA	NA	NA	NA	NA
MMUT	NA	NA	NA	0.000185256	0.004198	-0.325853	0.290519	0.50186	-0.0836919	NA	NA	NA	NA	NA	NA
MND1	NA	NA	NA	NA	NA	NA	NA	NA	NA	NA	NA	NA	NA	NA	NA
MNDA	NA	NA	NA	1.33834e-05	0.000915074	0.736296	0.000822344	0.00781423	0.736365	NA	NA	NA	NA	NA	NA
MNX1	NA	NA	NA	0.534826	0.732458	0.0555982	0.267081	0.476597	0.0572008	NA	NA	NA	NA	NA	NA
MOB1A	NA	NA	NA	0.318669	0.546441	-0.0684209	0.890332	0.948534	-0.00780994	NA	NA	NA	NA	NA	NA
MOB1B	NA	NA	NA	NA	NA	NA	NA	NA	NA	NA	NA	NA	NA	NA	NA
MOB2	NA	NA	NA	NA	NA	NA	NA	NA	NA	NA	NA	NA	NA	NA	NA
MOB3A	NA	NA	NA	NA	NA	NA	NA	NA	NA	NA	NA	NA	NA	NA	NA
MOB3B	NA	NA	NA	0.0224597	0.10129	0.160054	0.825962	0.912563	0.0423551	NA	NA	NA	NA	NA	NA
MOB3C	NA	NA	NA	NA	NA	NA	NA	NA	NA	NA	NA	NA	NA	NA	NA
MOBP	NA	NA	NA	0.504512	0.710665	-0.024049	0.0579961	0.174369	-0.0759481	NA	NA	NA	NA	NA	NA
MOCOS	NA	NA	NA	0.53018	0.729112	0.0607962	0.197128	0.39277	0.0789533	0.000234649	0.00238638	-0.395565	0.0194719	0.0785617	-0.260602
MOCS1P1	NA	NA	NA	NA	NA	NA	NA	NA	NA	NA	NA	NA	NA	NA	NA
MOCS3	NA	NA	NA	0.87488	0.941345	0.0115019	0.747116	0.865055	0.0289061	NA	NA	NA	NA	NA	NA
MOG	NA	NA	NA	0.355234	0.58261	0.0716908	0.171129	0.358799	-0.0374952	NA	NA	NA	NA	NA	NA
MOGAT1	NA	NA	NA	NA	NA	NA	NA	NA	NA	0.0611281	0.150408	-0.155382	0.164547	0.329541	-0.0993454
MOGAT2	NA	NA	NA	NA	NA	NA	NA	NA	NA	0.000127233	0.00149549	-0.371817	0.000729082	0.00929334	-0.274739
MOGAT3	NA	NA	NA	NA	NA	NA	NA	NA	NA	0.930172	0.962942	-0.00852268	0.451543	0.622912	0.0316005
MOGS	NA	NA	NA	0.773154	0.886148	0.0578182	0.0329517	0.117443	0.179068	NA	NA	NA	NA	NA	NA
MOK	NA	NA	NA	NA	NA	NA	NA	NA	NA	NA	NA	NA	NA	NA	NA
MON1A	NA	NA	NA	NA	NA	NA	NA	NA	NA	NA	NA	NA	NA	NA	NA
MON1B	NA	NA	NA	0.00737499	0.0496549	0.197871	0.113109	0.273507	0.146952	0.76007	0.853216	0.0379204	0.79863	0.883214	0.0381376
MORC1	NA	NA	NA	0.811174	0.908115	0.0140676	0.28022	0.491022	0.0462316	NA	NA	NA	NA	NA	NA
MORC2-AS1	NA	NA	NA	NA	NA	NA	NA	NA	NA	NA	NA	NA	NA	NA	NA
MORC3	NA	NA	NA	0.993822	0.997847	0.0502157	0.315151	0.527483	-0.0635587	NA	NA	NA	NA	NA	NA
MORC4	NA	NA	NA	0.271471	0.495124	-0.0710453	0.913416	0.960695	-0.0311195	NA	NA	NA	NA	NA	NA
MORF4	NA	NA	NA	NA	NA	NA	NA	NA	NA	NA	NA	NA	NA	NA	NA
MORF4L1	NA	NA	NA	NA	NA	NA	NA	NA	NA	NA	NA	NA	NA	NA	NA
MORN1	NA	NA	NA	0.640188	0.805987	-0.0519765	0.233146	0.438413	-0.0609301	NA	NA	NA	NA	NA	NA
MORN3	NA	NA	NA	NA	NA	NA	NA	NA	NA	NA	NA	NA	NA	NA	NA
MORN5	NA	NA	NA	NA	NA	NA	NA	NA	NA	NA	NA	NA	NA	NA	NA
MOS	NA	NA	NA	0.651371	0.811795	0.0509065	0.991025	0.996272	0.00571302	NA	NA	NA	NA	NA	NA
MOSMO	NA	NA	NA	NA	NA	NA	NA	NA	NA	NA	NA	NA	NA	NA	NA
MOV10L1	NA	NA	NA	NA	NA	NA	NA	NA	NA	NA	NA	NA	NA	NA	NA
MPC1	NA	NA	NA	0.0106886	0.0627342	-0.213936	0.123809	0.28944	-0.116221	NA	NA	NA	NA	NA	NA
MPC1L	NA	NA	NA	NA	NA	NA	NA	NA	NA	NA	NA	NA	NA	NA	NA
MPC2	NA	NA	NA	0.0924199	0.253229	-0.112243	0.333551	0.544566	-0.102399	NA	NA	NA	NA	NA	NA
MPEG1	NA	NA	NA	NA	NA	NA	NA	NA	NA	NA	NA	NA	NA	NA	NA
MPG	NA	NA	NA	0.0173787	0.0860042	0.174384	0.0473218	0.151667	0.175226	NA	NA	NA	NA	NA	NA
MPHOSPH10	NA	NA	NA	0.809161	0.907142	-0.0043355	0.518783	0.707065	0.0627871	0.245367	0.404038	-0.0573661	0.446544	0.618069	-0.0147069
MPIG6B	NA	NA	NA	0.931707	0.969353	-0.018039	0.455594	0.654535	0.0701382	NA	NA	NA	NA	NA	NA
MPLKIP	NA	NA	NA	NA	NA	NA	NA	NA	NA	NA	NA	NA	NA	NA	NA
MPO	NA	NA	NA	0.106256	0.277101	-0.0823718	0.32409	0.536563	-0.0265111	NA	NA	NA	NA	NA	NA
MPP4	NA	NA	NA	NA	NA	NA	NA	NA	NA	NA	NA	NA	NA	NA	NA
MPP7	NA	NA	NA	NA	NA	NA	NA	NA	NA	NA	NA	NA	NA	NA	NA
MPPED1	NA	NA	NA	0.566029	0.755364	-0.0352519	0.735784	0.857358	0.00877993	0.146599	0.283012	-0.140049	0.0347744	0.116635	-0.166811
MPV17L	NA	NA	NA	NA	NA	NA	NA	NA	NA	0.0191794	0.0640787	0.124413	0.201254	0.374167	0.0393274
MPV17L2	NA	NA	NA	NA	NA	NA	NA	NA	NA	NA	NA	NA	NA	NA	NA
MPZ	NA	NA	NA	0.587306	0.769852	0.0197951	0.790082	0.893099	-0.00353566	NA	NA	NA	NA	NA	NA
MPZL3	NA	NA	NA	NA	NA	NA	NA	NA	NA	NA	NA	NA	NA	NA	NA
MR1	NA	NA	NA	0.439695	0.658823	0.0784538	0.791305	0.893099	0.0160156	0.00157301	0.00998695	0.158648	9.65922e-05	0.00270662	0.191298
MRAP	NA	NA	NA	NA	NA	NA	NA	NA	NA	NA	NA	NA	NA	NA	NA
MRAP2	NA	NA	NA	NA	NA	NA	NA	NA	NA	NA	NA	NA	NA	NA	NA
MRC1	NA	NA	NA	0.258102	0.480764	0.228397	0.133309	0.30371	0.361485	NA	NA	NA	NA	NA	NA
MRC2	NA	NA	NA	0.0638555	0.199551	0.166593	0.000949309	0.00872118	0.51754	NA	NA	NA	NA	NA	NA
MRE11	NA	NA	NA	0.026751	0.113381	0.125415	0.109706	0.2685	0.0978411	NA	NA	NA	NA	NA	NA
MREG	NA	NA	NA	0.00852282	0.054397	-0.140831	0.0699889	0.197969	0.212296	NA	NA	NA	NA	NA	NA
MRGBP	NA	NA	NA	0.749411	0.872725	0.00423364	0.0181063	0.0763596	0.273373	NA	NA	NA	NA	NA	NA
MRGPRD	NA	NA	NA	NA	NA	NA	NA	NA	NA	NA	NA	NA	NA	NA	NA
MRGPRE	NA	NA	NA	NA	NA	NA	NA	NA	NA	NA	NA	NA	NA	NA	NA
MRGPRF	NA	NA	NA	NA	NA	NA	NA	NA	NA	NA	NA	NA	NA	NA	NA
MRGPRG	NA	NA	NA	NA	NA	NA	NA	NA	NA	NA	NA	NA	NA	NA	NA
MRGPRG-AS1	NA	NA	NA	NA	NA	NA	NA	NA	NA	NA	NA	NA	NA	NA	NA
MRGPRX1	NA	NA	NA	NA	NA	NA	NA	NA	NA	NA	NA	NA	NA	NA	NA
MRGPRX2	NA	NA	NA	NA	NA	NA	NA	NA	NA	NA	NA	NA	NA	NA	NA
MRGPRX3	NA	NA	NA	NA	NA	NA	NA	NA	NA	NA	NA	NA	NA	NA	NA
MRGPRX4	NA	NA	NA	NA	NA	NA	NA	NA	NA	NA	NA	NA	NA	NA	NA
MRI1	NA	NA	NA	NA	NA	NA	NA	NA	NA	NA	NA	NA	NA	NA	NA
MRM1	NA	NA	NA	0.253196	0.475047	0.0804777	0.318777	0.530344	0.066227	NA	NA	NA	NA	NA	NA
MRM2	NA	NA	NA	0.590887	0.772419	0.0391066	0.558238	0.738257	0.048376	NA	NA	NA	NA	NA	NA
MRM3	NA	NA	NA	0.507841	0.713992	0.0554215	0.679035	0.821484	0.0449911	NA	NA	NA	NA	NA	NA
MRNIP	NA	NA	NA	0.803129	0.902847	-0.00234358	0.825962	0.912563	-0.0106165	NA	NA	NA	NA	NA	NA
MRO	NA	NA	NA	NA	NA	NA	NA	NA	NA	NA	NA	NA	NA	NA	NA
MROH1	NA	NA	NA	NA	NA	NA	NA	NA	NA	NA	NA	NA	NA	NA	NA
MROH2A	NA	NA	NA	NA	NA	NA	NA	NA	NA	NA	NA	NA	NA	NA	NA
MROH2B	NA	NA	NA	NA	NA	NA	NA	NA	NA	NA	NA	NA	NA	NA	NA
MROH5	NA	NA	NA	NA	NA	NA	NA	NA	NA	NA	NA	NA	NA	NA	NA
MROH6	NA	NA	NA	NA	NA	NA	NA	NA	NA	NA	NA	NA	NA	NA	NA
MROH7	NA	NA	NA	0.651342	0.811795	0.0168225	0.354399	0.565337	-0.0385556	NA	NA	NA	NA	NA	NA
MROH8	NA	NA	NA	NA	NA	NA	NA	NA	NA	NA	NA	NA	NA	NA	NA
MROH9	NA	NA	NA	0.517877	0.719934	-0.0232003	0.943554	0.973081	0.0250878	NA	NA	NA	NA	NA	NA
MRPL11	NA	NA	NA	0.751382	0.873736	0.0325011	0.0895002	0.233198	0.105004	0.0604766	0.149359	-0.142287	0.0566948	0.160217	-0.10194
MRPL42P1	NA	NA	NA	NA	NA	NA	NA	NA	NA	NA	NA	NA	NA	NA	NA
MRPL44	NA	NA	NA	0.511173	0.716056	0.0526564	0.159722	0.342689	0.155351	0.00726885	0.0311334	0.110077	0.0143175	0.0639427	0.0920171
MRPL57	NA	NA	NA	0.878951	0.942996	0.00187323	0.825962	0.912563	0.0208527	NA	NA	NA	NA	NA	NA
MRPL58	NA	NA	NA	0.130032	0.315071	-0.132273	0.372359	0.581436	0.0467094	NA	NA	NA	NA	NA	NA
MRPS18C	NA	NA	NA	0.170492	0.373132	0.114763	0.249711	0.457541	0.0566433	0.0244086	0.0770424	-0.164736	0.069791	0.184576	-0.104242
MRPS21P2	NA	NA	NA	NA	NA	NA	NA	NA	NA	NA	NA	NA	NA	NA	NA
MRRFP1	NA	NA	NA	NA	NA	NA	NA	NA	NA	NA	NA	NA	NA	NA	NA
MRTFA	NA	NA	NA	0.0991457	0.264767	0.104428	0.738612	0.860273	0.0163331	NA	NA	NA	NA	NA	NA
MRTFB	NA	NA	NA	0.0240282	0.105954	0.121657	0.396918	0.604859	0.0740998	NA	NA	NA	NA	NA	NA
MS4A1	NA	NA	NA	0.000282959	0.00549163	0.680293	0.251257	0.458842	0.170106	NA	NA	NA	NA	NA	NA
MS4A10	NA	NA	NA	NA	NA	NA	NA	NA	NA	NA	NA	NA	NA	NA	NA
MS4A12	NA	NA	NA	0.134031	0.322135	0.0776166	0.364225	0.573879	-0.0479073	NA	NA	NA	NA	NA	NA
MS4A13	NA	NA	NA	NA	NA	NA	NA	NA	NA	NA	NA	NA	NA	NA	NA
MS4A15	NA	NA	NA	NA	NA	NA	NA	NA	NA	NA	NA	NA	NA	NA	NA
MS4A2	NA	NA	NA	0.0469659	0.163735	0.127688	0.0254418	0.0973596	0.0975225	NA	NA	NA	NA	NA	NA
MS4A3	NA	NA	NA	0.216825	0.434052	0.0710473	0.203706	0.401529	0.064131	NA	NA	NA	NA	NA	NA
MS4A4A	NA	NA	NA	0.594479	0.774985	0.148408	0.000760127	0.00740035	0.583517	0.000998944	0.00717188	0.33033	5.95026e-06	0.000658595	0.396
MS4A5	NA	NA	NA	0.344527	0.572032	0.0481045	0.625265	0.786091	0.0304626	NA	NA	NA	NA	NA	NA
MS4A6E	NA	NA	NA	NA	NA	NA	NA	NA	NA	NA	NA	NA	NA	NA	NA
MS4A8	NA	NA	NA	NA	NA	NA	NA	NA	NA	NA	NA	NA	NA	NA	NA
MSANTD1	NA	NA	NA	0.332729	0.559503	0.0457589	0.0982362	0.249617	0.101307	NA	NA	NA	NA	NA	NA
MSANTD2	NA	NA	NA	0.17033	0.373132	0.129384	0.167462	0.352994	0.106247	NA	NA	NA	NA	NA	NA
MSANTD3	NA	NA	NA	NA	NA	NA	NA	NA	NA	NA	NA	NA	NA	NA	NA
MSANTD3-TMEFF1	NA	NA	NA	0.0219956	0.100456	0.144669	0.287108	0.498573	0.0740101	NA	NA	NA	NA	NA	NA
MSANTD4	NA	NA	NA	NA	NA	NA	NA	NA	NA	NA	NA	NA	NA	NA	NA
MSC	NA	NA	NA	0.00426119	0.0337969	0.276425	0.000428001	0.00483105	0.412569	0.0745367	0.173745	0.204446	0.927334	0.961309	0.00376815
MSGN1	NA	NA	NA	NA	NA	NA	NA	NA	NA	NA	NA	NA	NA	NA	NA
MSH2	NA	NA	NA	0.186233	0.394028	0.204635	0.179365	0.369699	0.109804	NA	NA	NA	NA	NA	NA
MSH4	NA	NA	NA	0.449836	0.666381	0.0454687	0.866013	0.935378	-0.0155727	NA	NA	NA	NA	NA	NA
MSH5	NA	NA	NA	0.762608	0.880507	0.00753539	0.311551	0.523521	-0.103859	0.0171005	0.0585991	0.161916	0.202518	0.376201	0.0871358
MSI1	NA	NA	NA	0.596278	0.776253	-0.0265879	0.242151	0.448314	0.0753973	NA	NA	NA	NA	NA	NA
MSL1	NA	NA	NA	0.449836	0.666381	-0.0443876	0.0579961	0.174369	0.192772	NA	NA	NA	NA	NA	NA
MSL2	NA	NA	NA	0.818284	0.911102	0.0447352	0.431123	0.634158	0.0262658	NA	NA	NA	NA	NA	NA
MSL3	NA	NA	NA	0.000786196	0.0108634	0.232412	0.791305	0.893099	0.0130009	NA	NA	NA	NA	NA	NA
MSL3P1	NA	NA	NA	NA	NA	NA	NA	NA	NA	NA	NA	NA	NA	NA	NA
MSLN	NA	NA	NA	0.400862	0.625204	0.027382	0.633955	0.793577	-0.0434023	NA	NA	NA	NA	NA	NA
MSLNL	NA	NA	NA	NA	NA	NA	NA	NA	NA	NA	NA	NA	NA	NA	NA
MSMB	NA	NA	NA	0.566024	0.755364	0.0342597	0.278558	0.489659	0.0359561	NA	NA	NA	NA	NA	NA
MSMO1	NA	NA	NA	0.0047197	0.0362224	-0.243542	0.578491	0.752446	0.0675183	NA	NA	NA	NA	NA	NA
MSR1	NA	NA	NA	NA	NA	NA	NA	NA	NA	NA	NA	NA	NA	NA	NA
MSRB1	NA	NA	NA	0.29718	0.52433	0.0626582	0.902125	0.955196	0.0276898	NA	NA	NA	NA	NA	NA
MSS51	NA	NA	NA	NA	NA	NA	NA	NA	NA	NA	NA	NA	NA	NA	NA
MST1R	NA	NA	NA	0.610918	0.786505	0.0355418	0.712112	0.842733	0.0451794	NA	NA	NA	NA	NA	NA
MSTN	NA	NA	NA	0.452956	0.669171	-0.073726	0.511736	0.702368	0.0453744	NA	NA	NA	NA	NA	NA
MSTO2P	NA	NA	NA	NA	NA	NA	NA	NA	NA	NA	NA	NA	NA	NA	NA
MSX2	NA	NA	NA	0.503409	0.709856	-0.0359194	0.277035	0.487412	0.0825798	NA	NA	NA	NA	NA	NA
MSX2P1	NA	NA	NA	NA	NA	NA	NA	NA	NA	NA	NA	NA	NA	NA	NA
MT-ATP6	NA	NA	NA	NA	NA	NA	NA	NA	NA	NA	NA	NA	NA	NA	NA
MT-CO1	NA	NA	NA	NA	NA	NA	NA	NA	NA	NA	NA	NA	NA	NA	NA
MT-CYB	NA	NA	NA	NA	NA	NA	NA	NA	NA	NA	NA	NA	NA	NA	NA
MT-ND3	NA	NA	NA	NA	NA	NA	NA	NA	NA	NA	NA	NA	NA	NA	NA
MT-ND4	NA	NA	NA	0.0206401	0.0965993	-0.12678	0.745733	0.863705	-0.0344082	NA	NA	NA	NA	NA	NA
MT-ND5	NA	NA	NA	NA	NA	NA	NA	NA	NA	NA	NA	NA	NA	NA	NA
MT-ND6	NA	NA	NA	NA	NA	NA	NA	NA	NA	NA	NA	NA	NA	NA	NA
MT-RNR2	NA	NA	NA	NA	NA	NA	NA	NA	NA	NA	NA	NA	NA	NA	NA
MT-TA	NA	NA	NA	NA	NA	NA	NA	NA	NA	NA	NA	NA	NA	NA	NA
MT-TF	NA	NA	NA	NA	NA	NA	NA	NA	NA	NA	NA	NA	NA	NA	NA
MT-TL1	NA	NA	NA	NA	NA	NA	NA	NA	NA	NA	NA	NA	NA	NA	NA
MT-TM	NA	NA	NA	NA	NA	NA	NA	NA	NA	NA	NA	NA	NA	NA	NA
MT-TN	NA	NA	NA	NA	NA	NA	NA	NA	NA	NA	NA	NA	NA	NA	NA
MT-TP	NA	NA	NA	NA	NA	NA	NA	NA	NA	NA	NA	NA	NA	NA	NA
MT-TQ	NA	NA	NA	NA	NA	NA	NA	NA	NA	NA	NA	NA	NA	NA	NA
MT-TS1	NA	NA	NA	NA	NA	NA	NA	NA	NA	NA	NA	NA	NA	NA	NA
MT-TV	NA	NA	NA	NA	NA	NA	NA	NA	NA	NA	NA	NA	NA	NA	NA
MT-TW	NA	NA	NA	NA	NA	NA	NA	NA	NA	NA	NA	NA	NA	NA	NA
MT1DP	NA	NA	NA	NA	NA	NA	NA	NA	NA	NA	NA	NA	NA	NA	NA
MT1H	NA	NA	NA	0.0112765	0.0647473	-0.418519	0.00443012	0.027525	-0.529425	2.95262e-07	1.79893e-05	-0.778679	8.52713e-06	0.00078651	-0.553054
MT1HL1	NA	NA	NA	NA	NA	NA	NA	NA	NA	NA	NA	NA	NA	NA	NA
MT1IP	NA	NA	NA	NA	NA	NA	NA	NA	NA	NA	NA	NA	NA	NA	NA
MT1JP	NA	NA	NA	NA	NA	NA	NA	NA	NA	NA	NA	NA	NA	NA	NA
MT1L	NA	NA	NA	NA	NA	NA	NA	NA	NA	NA	NA	NA	NA	NA	NA
MT1M	NA	NA	NA	0.0071405	0.0485987	-0.635198	0.00152662	0.0124484	-0.355428	3.06587e-07	1.83427e-05	-0.782548	5.32753e-06	0.00060426	-0.583909
MT1P3	NA	NA	NA	NA	NA	NA	NA	NA	NA	NA	NA	NA	NA	NA	NA
MT2P1	NA	NA	NA	NA	NA	NA	NA	NA	NA	NA	NA	NA	NA	NA	NA
MT3	NA	NA	NA	NA	NA	NA	NA	NA	NA	NA	NA	NA	NA	NA	NA
MT4	NA	NA	NA	NA	NA	NA	NA	NA	NA	NA	NA	NA	NA	NA	NA
MTARC2	NA	NA	NA	0.00290166	0.0263118	-0.417887	0.000229177	0.00307734	-0.345227	NA	NA	NA	NA	NA	NA
MTATP6P10	NA	NA	NA	NA	NA	NA	NA	NA	NA	NA	NA	NA	NA	NA	NA
MTATP6P14	NA	NA	NA	NA	NA	NA	NA	NA	NA	NA	NA	NA	NA	NA	NA
MTATP6P15	NA	NA	NA	NA	NA	NA	NA	NA	NA	NA	NA	NA	NA	NA	NA
MTATP6P17	NA	NA	NA	NA	NA	NA	NA	NA	NA	NA	NA	NA	NA	NA	NA
MTATP6P25	NA	NA	NA	NA	NA	NA	NA	NA	NA	NA	NA	NA	NA	NA	NA
MTATP6P29	NA	NA	NA	NA	NA	NA	NA	NA	NA	NA	NA	NA	NA	NA	NA
MTATP6P3	NA	NA	NA	NA	NA	NA	NA	NA	NA	NA	NA	NA	NA	NA	NA
MTATP6P5	NA	NA	NA	NA	NA	NA	NA	NA	NA	NA	NA	NA	NA	NA	NA
MTATP6P7	NA	NA	NA	NA	NA	NA	NA	NA	NA	NA	NA	NA	NA	NA	NA
MTATP6P8	NA	NA	NA	NA	NA	NA	NA	NA	NA	NA	NA	NA	NA	NA	NA
MTATP6P9	NA	NA	NA	NA	NA	NA	NA	NA	NA	NA	NA	NA	NA	NA	NA
MTBP	NA	NA	NA	NA	NA	NA	NA	NA	NA	NA	NA	NA	NA	NA	NA
MTCL1	NA	NA	NA	0.56077	0.752281	0.0825739	0.0953747	0.244121	0.187515	NA	NA	NA	NA	NA	NA
MTCO1P10	NA	NA	NA	NA	NA	NA	NA	NA	NA	NA	NA	NA	NA	NA	NA
MTCO1P11	NA	NA	NA	NA	NA	NA	NA	NA	NA	NA	NA	NA	NA	NA	NA
MTCO1P14	NA	NA	NA	NA	NA	NA	NA	NA	NA	NA	NA	NA	NA	NA	NA
MTCO1P17	NA	NA	NA	NA	NA	NA	NA	NA	NA	NA	NA	NA	NA	NA	NA
MTCO1P20	NA	NA	NA	NA	NA	NA	NA	NA	NA	NA	NA	NA	NA	NA	NA
MTCO1P22	NA	NA	NA	NA	NA	NA	NA	NA	NA	NA	NA	NA	NA	NA	NA
MTCO1P25	NA	NA	NA	NA	NA	NA	NA	NA	NA	NA	NA	NA	NA	NA	NA
MTCO1P29	NA	NA	NA	NA	NA	NA	NA	NA	NA	NA	NA	NA	NA	NA	NA
MTCO1P31	NA	NA	NA	NA	NA	NA	NA	NA	NA	NA	NA	NA	NA	NA	NA
MTCO1P46	NA	NA	NA	NA	NA	NA	NA	NA	NA	NA	NA	NA	NA	NA	NA
MTCO1P56	NA	NA	NA	NA	NA	NA	NA	NA	NA	NA	NA	NA	NA	NA	NA
MTCO1P7	NA	NA	NA	NA	NA	NA	NA	NA	NA	NA	NA	NA	NA	NA	NA
MTCO1P8	NA	NA	NA	NA	NA	NA	NA	NA	NA	NA	NA	NA	NA	NA	NA
MTCO2P15	NA	NA	NA	NA	NA	NA	NA	NA	NA	NA	NA	NA	NA	NA	NA
MTCO2P16	NA	NA	NA	NA	NA	NA	NA	NA	NA	NA	NA	NA	NA	NA	NA
MTCO2P18	NA	NA	NA	NA	NA	NA	NA	NA	NA	NA	NA	NA	NA	NA	NA
MTCO2P20	NA	NA	NA	NA	NA	NA	NA	NA	NA	NA	NA	NA	NA	NA	NA
MTCO2P23	NA	NA	NA	NA	NA	NA	NA	NA	NA	NA	NA	NA	NA	NA	NA
MTCO2P24	NA	NA	NA	NA	NA	NA	NA	NA	NA	NA	NA	NA	NA	NA	NA
MTCO2P31	NA	NA	NA	NA	NA	NA	NA	NA	NA	NA	NA	NA	NA	NA	NA
MTCO2P34	NA	NA	NA	NA	NA	NA	NA	NA	NA	NA	NA	NA	NA	NA	NA
MTCO2P4	NA	NA	NA	NA	NA	NA	NA	NA	NA	NA	NA	NA	NA	NA	NA
MTCO2P6	NA	NA	NA	NA	NA	NA	NA	NA	NA	NA	NA	NA	NA	NA	NA
MTCO2P9	NA	NA	NA	NA	NA	NA	NA	NA	NA	NA	NA	NA	NA	NA	NA
MTCO3P10	NA	NA	NA	NA	NA	NA	NA	NA	NA	NA	NA	NA	NA	NA	NA
MTCO3P13	NA	NA	NA	NA	NA	NA	NA	NA	NA	NA	NA	NA	NA	NA	NA
MTCO3P17	NA	NA	NA	NA	NA	NA	NA	NA	NA	NA	NA	NA	NA	NA	NA
MTCO3P22	NA	NA	NA	NA	NA	NA	NA	NA	NA	NA	NA	NA	NA	NA	NA
MTCO3P23	NA	NA	NA	NA	NA	NA	NA	NA	NA	NA	NA	NA	NA	NA	NA
MTCO3P27	NA	NA	NA	NA	NA	NA	NA	NA	NA	NA	NA	NA	NA	NA	NA
MTCO3P29	NA	NA	NA	NA	NA	NA	NA	NA	NA	NA	NA	NA	NA	NA	NA
MTCO3P31	NA	NA	NA	NA	NA	NA	NA	NA	NA	NA	NA	NA	NA	NA	NA
MTCO3P38	NA	NA	NA	NA	NA	NA	NA	NA	NA	NA	NA	NA	NA	NA	NA
MTCO3P4	NA	NA	NA	NA	NA	NA	NA	NA	NA	NA	NA	NA	NA	NA	NA
MTCO3P43	NA	NA	NA	NA	NA	NA	NA	NA	NA	NA	NA	NA	NA	NA	NA
MTCO3P44	NA	NA	NA	NA	NA	NA	NA	NA	NA	NA	NA	NA	NA	NA	NA
MTCO3P45	NA	NA	NA	NA	NA	NA	NA	NA	NA	NA	NA	NA	NA	NA	NA
MTCO3P7	NA	NA	NA	NA	NA	NA	NA	NA	NA	NA	NA	NA	NA	NA	NA
MTCO3P8	NA	NA	NA	NA	NA	NA	NA	NA	NA	NA	NA	NA	NA	NA	NA
MTCO3P9	NA	NA	NA	NA	NA	NA	NA	NA	NA	NA	NA	NA	NA	NA	NA
MTCYBP12	NA	NA	NA	NA	NA	NA	NA	NA	NA	NA	NA	NA	NA	NA	NA
MTCYBP13	NA	NA	NA	NA	NA	NA	NA	NA	NA	NA	NA	NA	NA	NA	NA
MTCYBP16	NA	NA	NA	NA	NA	NA	NA	NA	NA	NA	NA	NA	NA	NA	NA
MTCYBP19	NA	NA	NA	NA	NA	NA	NA	NA	NA	NA	NA	NA	NA	NA	NA
MTCYBP28	NA	NA	NA	NA	NA	NA	NA	NA	NA	NA	NA	NA	NA	NA	NA
MTCYBP29	NA	NA	NA	NA	NA	NA	NA	NA	NA	NA	NA	NA	NA	NA	NA
MTCYBP35	NA	NA	NA	NA	NA	NA	NA	NA	NA	NA	NA	NA	NA	NA	NA
MTCYBP36	NA	NA	NA	NA	NA	NA	NA	NA	NA	NA	NA	NA	NA	NA	NA
MTCYBP38	NA	NA	NA	NA	NA	NA	NA	NA	NA	NA	NA	NA	NA	NA	NA
MTCYBP41	NA	NA	NA	NA	NA	NA	NA	NA	NA	NA	NA	NA	NA	NA	NA
MTCYBP7	NA	NA	NA	NA	NA	NA	NA	NA	NA	NA	NA	NA	NA	NA	NA
MTERF1	NA	NA	NA	NA	NA	NA	NA	NA	NA	NA	NA	NA	NA	NA	NA
MTERF2	NA	NA	NA	NA	NA	NA	NA	NA	NA	NA	NA	NA	NA	NA	NA
MTERF3	NA	NA	NA	0.165525	0.365987	-0.0185078	0.41802	0.623485	0.0391559	NA	NA	NA	NA	NA	NA
MTERF4	NA	NA	NA	0.0285854	0.117756	-0.136972	0.0507706	0.159582	-0.14114	NA	NA	NA	NA	NA	NA
MTFMT	NA	NA	NA	NA	NA	NA	NA	NA	NA	0.00176207	0.0109058	0.155826	0.00289587	0.0219789	0.119389
MTFR1L	NA	NA	NA	NA	NA	NA	NA	NA	NA	NA	NA	NA	NA	NA	NA
MTFR2	NA	NA	NA	NA	NA	NA	NA	NA	NA	NA	NA	NA	NA	NA	NA
MTG1	NA	NA	NA	0.729806	0.861616	0.0248838	0.0503783	0.158391	0.129438	0.640263	0.766262	0.0197848	0.268073	0.452651	-0.00508618
MTG2	NA	NA	NA	NA	NA	NA	NA	NA	NA	NA	NA	NA	NA	NA	NA
MTHFD2	NA	NA	NA	0.923912	0.96453	0.0690138	2.00622e-05	0.000529223	-0.358305	1.34849e-08	2.63406e-06	0.521726	3.59999e-05	0.00161942	0.403463
MTHFD2P7	NA	NA	NA	NA	NA	NA	NA	NA	NA	NA	NA	NA	NA	NA	NA
MTHFSD	NA	NA	NA	0.857793	0.93289	0.0218441	0.147531	0.324431	-0.0918305	0.23894	0.396106	0.0630433	0.289496	0.476821	0.0678848
MTIF2	NA	NA	NA	0.490293	0.699822	-0.0326404	0.509147	0.699626	0.0370787	0.266271	0.427231	-0.12063	0.964393	0.979735	0.0137478
MTLN	NA	NA	NA	NA	NA	NA	NA	NA	NA	NA	NA	NA	NA	NA	NA
MTMR1	NA	NA	NA	0.110579	0.283465	0.110929	0.422417	0.627246	-0.120375	NA	NA	NA	NA	NA	NA
MTMR10	NA	NA	NA	0.70428	0.847287	0.0428766	0.57896	0.752446	-0.0231314	NA	NA	NA	NA	NA	NA
MTMR7	NA	NA	NA	0.0823334	0.234842	-0.146646	0.695502	0.831847	-0.026762	NA	NA	NA	NA	NA	NA
MTMR8	NA	NA	NA	0.524617	0.72432	0.0192027	0.513954	0.703464	-0.0742385	NA	NA	NA	NA	NA	NA
MTMR9LP	NA	NA	NA	NA	NA	NA	NA	NA	NA	NA	NA	NA	NA	NA	NA
MTND1P1	NA	NA	NA	NA	NA	NA	NA	NA	NA	NA	NA	NA	NA	NA	NA
MTND1P10	NA	NA	NA	NA	NA	NA	NA	NA	NA	NA	NA	NA	NA	NA	NA
MTND1P11	NA	NA	NA	NA	NA	NA	NA	NA	NA	NA	NA	NA	NA	NA	NA
MTND1P15	NA	NA	NA	NA	NA	NA	NA	NA	NA	NA	NA	NA	NA	NA	NA
MTND1P16	NA	NA	NA	NA	NA	NA	NA	NA	NA	NA	NA	NA	NA	NA	NA
MTND1P18	NA	NA	NA	NA	NA	NA	NA	NA	NA	NA	NA	NA	NA	NA	NA
MTND1P19	NA	NA	NA	NA	NA	NA	NA	NA	NA	NA	NA	NA	NA	NA	NA
MTND1P2	NA	NA	NA	NA	NA	NA	NA	NA	NA	NA	NA	NA	NA	NA	NA
MTND1P20	NA	NA	NA	NA	NA	NA	NA	NA	NA	NA	NA	NA	NA	NA	NA
MTND1P22	NA	NA	NA	NA	NA	NA	NA	NA	NA	NA	NA	NA	NA	NA	NA
MTND1P27	NA	NA	NA	NA	NA	NA	NA	NA	NA	NA	NA	NA	NA	NA	NA
MTND1P28	NA	NA	NA	NA	NA	NA	NA	NA	NA	NA	NA	NA	NA	NA	NA
MTND1P29	NA	NA	NA	NA	NA	NA	NA	NA	NA	NA	NA	NA	NA	NA	NA
MTND1P3	NA	NA	NA	NA	NA	NA	NA	NA	NA	NA	NA	NA	NA	NA	NA
MTND1P30	NA	NA	NA	NA	NA	NA	NA	NA	NA	NA	NA	NA	NA	NA	NA
MTND1P31	NA	NA	NA	NA	NA	NA	NA	NA	NA	NA	NA	NA	NA	NA	NA
MTND1P32	NA	NA	NA	NA	NA	NA	NA	NA	NA	NA	NA	NA	NA	NA	NA
MTND1P33	NA	NA	NA	NA	NA	NA	NA	NA	NA	NA	NA	NA	NA	NA	NA
MTND1P36	NA	NA	NA	NA	NA	NA	NA	NA	NA	NA	NA	NA	NA	NA	NA
MTND1P37	NA	NA	NA	NA	NA	NA	NA	NA	NA	NA	NA	NA	NA	NA	NA
MTND1P4	NA	NA	NA	NA	NA	NA	NA	NA	NA	NA	NA	NA	NA	NA	NA
MTND1P5	NA	NA	NA	NA	NA	NA	NA	NA	NA	NA	NA	NA	NA	NA	NA
MTND1P6	NA	NA	NA	NA	NA	NA	NA	NA	NA	NA	NA	NA	NA	NA	NA
MTND1P7	NA	NA	NA	NA	NA	NA	NA	NA	NA	NA	NA	NA	NA	NA	NA
MTND1P8	NA	NA	NA	NA	NA	NA	NA	NA	NA	NA	NA	NA	NA	NA	NA
MTND1P9	NA	NA	NA	NA	NA	NA	NA	NA	NA	NA	NA	NA	NA	NA	NA
MTND2P13	NA	NA	NA	NA	NA	NA	NA	NA	NA	NA	NA	NA	NA	NA	NA
MTND2P15	NA	NA	NA	NA	NA	NA	NA	NA	NA	NA	NA	NA	NA	NA	NA
MTND2P16	NA	NA	NA	NA	NA	NA	NA	NA	NA	NA	NA	NA	NA	NA	NA
MTND2P17	NA	NA	NA	NA	NA	NA	NA	NA	NA	NA	NA	NA	NA	NA	NA
MTND2P18	NA	NA	NA	NA	NA	NA	NA	NA	NA	NA	NA	NA	NA	NA	NA
MTND2P19	NA	NA	NA	NA	NA	NA	NA	NA	NA	NA	NA	NA	NA	NA	NA
MTND2P20	NA	NA	NA	NA	NA	NA	NA	NA	NA	NA	NA	NA	NA	NA	NA
MTND2P21	NA	NA	NA	NA	NA	NA	NA	NA	NA	NA	NA	NA	NA	NA	NA
MTND2P22	NA	NA	NA	NA	NA	NA	NA	NA	NA	NA	NA	NA	NA	NA	NA
MTND2P23	NA	NA	NA	NA	NA	NA	NA	NA	NA	NA	NA	NA	NA	NA	NA
MTND2P24	NA	NA	NA	NA	NA	NA	NA	NA	NA	NA	NA	NA	NA	NA	NA
MTND2P26	NA	NA	NA	NA	NA	NA	NA	NA	NA	NA	NA	NA	NA	NA	NA
MTND2P32	NA	NA	NA	NA	NA	NA	NA	NA	NA	NA	NA	NA	NA	NA	NA
MTND2P33	NA	NA	NA	NA	NA	NA	NA	NA	NA	NA	NA	NA	NA	NA	NA
MTND2P38	NA	NA	NA	NA	NA	NA	NA	NA	NA	NA	NA	NA	NA	NA	NA
MTND2P4	NA	NA	NA	NA	NA	NA	NA	NA	NA	NA	NA	NA	NA	NA	NA
MTND2P5	NA	NA	NA	NA	NA	NA	NA	NA	NA	NA	NA	NA	NA	NA	NA
MTND2P6	NA	NA	NA	NA	NA	NA	NA	NA	NA	NA	NA	NA	NA	NA	NA
MTND2P8	NA	NA	NA	NA	NA	NA	NA	NA	NA	NA	NA	NA	NA	NA	NA
MTND2P9	NA	NA	NA	NA	NA	NA	NA	NA	NA	NA	NA	NA	NA	NA	NA
MTND3P24	NA	NA	NA	NA	NA	NA	NA	NA	NA	NA	NA	NA	NA	NA	NA
MTND3P4	NA	NA	NA	NA	NA	NA	NA	NA	NA	NA	NA	NA	NA	NA	NA
MTND3P7	NA	NA	NA	NA	NA	NA	NA	NA	NA	NA	NA	NA	NA	NA	NA
MTND3P8	NA	NA	NA	NA	NA	NA	NA	NA	NA	NA	NA	NA	NA	NA	NA
MTND3P9	NA	NA	NA	NA	NA	NA	NA	NA	NA	NA	NA	NA	NA	NA	NA
MTND4LP12	NA	NA	NA	NA	NA	NA	NA	NA	NA	NA	NA	NA	NA	NA	NA
MTND4LP18	NA	NA	NA	NA	NA	NA	NA	NA	NA	NA	NA	NA	NA	NA	NA
MTND4LP24	NA	NA	NA	NA	NA	NA	NA	NA	NA	NA	NA	NA	NA	NA	NA
MTND4LP3	NA	NA	NA	NA	NA	NA	NA	NA	NA	NA	NA	NA	NA	NA	NA
MTND4LP30	NA	NA	NA	NA	NA	NA	NA	NA	NA	NA	NA	NA	NA	NA	NA
MTND4P1	NA	NA	NA	NA	NA	NA	NA	NA	NA	NA	NA	NA	NA	NA	NA
MTND4P11	NA	NA	NA	NA	NA	NA	NA	NA	NA	NA	NA	NA	NA	NA	NA
MTND4P14	NA	NA	NA	NA	NA	NA	NA	NA	NA	NA	NA	NA	NA	NA	NA
MTND4P16	NA	NA	NA	NA	NA	NA	NA	NA	NA	NA	NA	NA	NA	NA	NA
MTND4P25	NA	NA	NA	NA	NA	NA	NA	NA	NA	NA	NA	NA	NA	NA	NA
MTND4P26	NA	NA	NA	NA	NA	NA	NA	NA	NA	NA	NA	NA	NA	NA	NA
MTND4P27	NA	NA	NA	NA	NA	NA	NA	NA	NA	NA	NA	NA	NA	NA	NA
MTND4P28	NA	NA	NA	NA	NA	NA	NA	NA	NA	NA	NA	NA	NA	NA	NA
MTND4P29	NA	NA	NA	NA	NA	NA	NA	NA	NA	NA	NA	NA	NA	NA	NA
MTND4P30	NA	NA	NA	NA	NA	NA	NA	NA	NA	NA	NA	NA	NA	NA	NA
MTND4P32	NA	NA	NA	NA	NA	NA	NA	NA	NA	NA	NA	NA	NA	NA	NA
MTND4P33	NA	NA	NA	NA	NA	NA	NA	NA	NA	NA	NA	NA	NA	NA	NA
MTND4P4	NA	NA	NA	NA	NA	NA	NA	NA	NA	NA	NA	NA	NA	NA	NA
MTND4P5	NA	NA	NA	NA	NA	NA	NA	NA	NA	NA	NA	NA	NA	NA	NA
MTND4P9	NA	NA	NA	NA	NA	NA	NA	NA	NA	NA	NA	NA	NA	NA	NA
MTND5P1	NA	NA	NA	NA	NA	NA	NA	NA	NA	NA	NA	NA	NA	NA	NA
MTND5P10	NA	NA	NA	NA	NA	NA	NA	NA	NA	NA	NA	NA	NA	NA	NA
MTND5P11	NA	NA	NA	NA	NA	NA	NA	NA	NA	NA	NA	NA	NA	NA	NA
MTND5P17	NA	NA	NA	NA	NA	NA	NA	NA	NA	NA	NA	NA	NA	NA	NA
MTND5P18	NA	NA	NA	NA	NA	NA	NA	NA	NA	NA	NA	NA	NA	NA	NA
MTND5P19	NA	NA	NA	NA	NA	NA	NA	NA	NA	NA	NA	NA	NA	NA	NA
MTND5P22	NA	NA	NA	NA	NA	NA	NA	NA	NA	NA	NA	NA	NA	NA	NA
MTND5P23	NA	NA	NA	NA	NA	NA	NA	NA	NA	NA	NA	NA	NA	NA	NA
MTND5P24	NA	NA	NA	NA	NA	NA	NA	NA	NA	NA	NA	NA	NA	NA	NA
MTND5P25	NA	NA	NA	NA	NA	NA	NA	NA	NA	NA	NA	NA	NA	NA	NA
MTND5P26	NA	NA	NA	NA	NA	NA	NA	NA	NA	NA	NA	NA	NA	NA	NA
MTND5P33	NA	NA	NA	NA	NA	NA	NA	NA	NA	NA	NA	NA	NA	NA	NA
MTND5P9	NA	NA	NA	NA	NA	NA	NA	NA	NA	NA	NA	NA	NA	NA	NA
MTND6P1	NA	NA	NA	NA	NA	NA	NA	NA	NA	NA	NA	NA	NA	NA	NA
MTND6P10	NA	NA	NA	NA	NA	NA	NA	NA	NA	NA	NA	NA	NA	NA	NA
MTND6P11	NA	NA	NA	NA	NA	NA	NA	NA	NA	NA	NA	NA	NA	NA	NA
MTND6P12	NA	NA	NA	NA	NA	NA	NA	NA	NA	NA	NA	NA	NA	NA	NA
MTND6P13	NA	NA	NA	NA	NA	NA	NA	NA	NA	NA	NA	NA	NA	NA	NA
MTND6P14	NA	NA	NA	NA	NA	NA	NA	NA	NA	NA	NA	NA	NA	NA	NA
MTND6P15	NA	NA	NA	NA	NA	NA	NA	NA	NA	NA	NA	NA	NA	NA	NA
MTND6P16	NA	NA	NA	NA	NA	NA	NA	NA	NA	NA	NA	NA	NA	NA	NA
MTND6P17	NA	NA	NA	NA	NA	NA	NA	NA	NA	NA	NA	NA	NA	NA	NA
MTND6P18	NA	NA	NA	NA	NA	NA	NA	NA	NA	NA	NA	NA	NA	NA	NA
MTND6P19	NA	NA	NA	NA	NA	NA	NA	NA	NA	NA	NA	NA	NA	NA	NA
MTND6P2	NA	NA	NA	NA	NA	NA	NA	NA	NA	NA	NA	NA	NA	NA	NA
MTND6P20	NA	NA	NA	NA	NA	NA	NA	NA	NA	NA	NA	NA	NA	NA	NA
MTND6P21	NA	NA	NA	NA	NA	NA	NA	NA	NA	NA	NA	NA	NA	NA	NA
MTND6P22	NA	NA	NA	NA	NA	NA	NA	NA	NA	NA	NA	NA	NA	NA	NA
MTND6P24	NA	NA	NA	NA	NA	NA	NA	NA	NA	NA	NA	NA	NA	NA	NA
MTND6P25	NA	NA	NA	NA	NA	NA	NA	NA	NA	NA	NA	NA	NA	NA	NA
MTND6P29	NA	NA	NA	NA	NA	NA	NA	NA	NA	NA	NA	NA	NA	NA	NA
MTND6P33	NA	NA	NA	NA	NA	NA	NA	NA	NA	NA	NA	NA	NA	NA	NA
MTND6P35	NA	NA	NA	NA	NA	NA	NA	NA	NA	NA	NA	NA	NA	NA	NA
MTND6P4	NA	NA	NA	NA	NA	NA	NA	NA	NA	NA	NA	NA	NA	NA	NA
MTND6P5	NA	NA	NA	NA	NA	NA	NA	NA	NA	NA	NA	NA	NA	NA	NA
MTND6P7	NA	NA	NA	NA	NA	NA	NA	NA	NA	NA	NA	NA	NA	NA	NA
MTND6P8	NA	NA	NA	NA	NA	NA	NA	NA	NA	NA	NA	NA	NA	NA	NA
MTNR1A	NA	NA	NA	2.87382e-06	0.000345352	-0.818988	0.00538436	0.0316178	-0.251785	NA	NA	NA	NA	NA	NA
MTNR1B	NA	NA	NA	0.560768	0.752281	0.00530455	0.0371019	0.128203	-0.107927	NA	NA	NA	NA	NA	NA
MTOR	NA	NA	NA	0.340565	0.567624	-0.0401343	0.701023	0.835678	-0.0296576	NA	NA	NA	NA	NA	NA
MTPAP	NA	NA	NA	0.288182	0.514713	0.0375921	0.116592	0.278758	0.105777	NA	NA	NA	NA	NA	NA
MTRES1	NA	NA	NA	NA	NA	NA	NA	NA	NA	NA	NA	NA	NA	NA	NA
MTREX	NA	NA	NA	0.187359	0.395215	0.0626234	0.860958	0.931843	-0.0399628	NA	NA	NA	NA	NA	NA
MTRF1L	NA	NA	NA	0.557647	0.749641	-0.0272762	0.662718	0.810814	0.0281979	0.0209963	0.0687218	0.100297	0.158118	0.32112	0.065511
MTRFR	NA	NA	NA	NA	NA	NA	NA	NA	NA	NA	NA	NA	NA	NA	NA
MTSS2	NA	NA	NA	0.440546	0.659519	0.107874	0.118365	0.281638	0.126122	NA	NA	NA	NA	NA	NA
MTTP	NA	NA	NA	0.31186	0.53896	-0.280678	0.0355519	0.124145	-0.160418	0.130772	0.26119	-0.0903404	0.224441	0.40208	-0.0399611
MTURN	NA	NA	NA	NA	NA	NA	NA	NA	NA	NA	NA	NA	NA	NA	NA
MTUS1	NA	NA	NA	NA	NA	NA	NA	NA	NA	NA	NA	NA	NA	NA	NA
MTUS2	NA	NA	NA	0.979282	0.992478	0.0032118	0.0621456	0.18278	0.0810802	NA	NA	NA	NA	NA	NA
MTUS2-AS1	NA	NA	NA	NA	NA	NA	NA	NA	NA	NA	NA	NA	NA	NA	NA
MTX2	NA	NA	NA	0.503409	0.709856	-0.0249624	0.106385	0.263021	0.0950732	0.455411	0.619116	0.0120206	0.198823	0.370894	0.0543061
MUC1	NA	NA	NA	0.00209501	0.0211941	0.514423	0.22161	0.424968	0.393897	0.950504	0.974571	-0.0110485	0.685672	0.811394	-0.0398076
MUC12	NA	NA	NA	NA	NA	NA	NA	NA	NA	NA	NA	NA	NA	NA	NA
MUC13	NA	NA	NA	0.0576555	0.186647	-0.452907	0.0031178	0.0211233	-0.692433	NA	NA	NA	NA	NA	NA
MUC15	NA	NA	NA	NA	NA	NA	NA	NA	NA	NA	NA	NA	NA	NA	NA
MUC16	NA	NA	NA	0.666408	0.822521	0.0340313	0.137261	0.309103	-0.0740368	NA	NA	NA	NA	NA	NA
MUC17	NA	NA	NA	NA	NA	NA	NA	NA	NA	NA	NA	NA	NA	NA	NA
MUC19	NA	NA	NA	NA	NA	NA	NA	NA	NA	NA	NA	NA	NA	NA	NA
MUC2	NA	NA	NA	0.562521	0.753045	0.0413297	0.10155	0.255475	-0.0584159	NA	NA	NA	NA	NA	NA
MUC20-OT1	NA	NA	NA	NA	NA	NA	NA	NA	NA	NA	NA	NA	NA	NA	NA
MUC21	NA	NA	NA	NA	NA	NA	NA	NA	NA	NA	NA	NA	NA	NA	NA
MUC3A	NA	NA	NA	0.417808	0.639754	0.0732285	0.137261	0.309103	-0.0441941	NA	NA	NA	NA	NA	NA
MUC4	NA	NA	NA	0.273128	0.497468	-0.0448852	0.32409	0.536563	-0.033719	NA	NA	NA	NA	NA	NA
MUC5B	NA	NA	NA	0.0356527	0.137313	0.11337	0.457848	0.654788	-0.0314452	NA	NA	NA	NA	NA	NA
MUC6	NA	NA	NA	0.79828	0.900287	0.0072417	0.784312	0.889153	0.0146105	NA	NA	NA	NA	NA	NA
MUC7	NA	NA	NA	0.246777	0.467659	-0.0322303	0.231678	0.438132	0.0569446	NA	NA	NA	NA	NA	NA
MUCL1	NA	NA	NA	NA	NA	NA	NA	NA	NA	NA	NA	NA	NA	NA	NA
MUCL3	NA	NA	NA	NA	NA	NA	NA	NA	NA	NA	NA	NA	NA	NA	NA
MUL1	NA	NA	NA	0.124846	0.306499	0.111836	0.0468916	0.150534	0.132685	NA	NA	NA	NA	NA	NA
MUSK	NA	NA	NA	0.192361	0.401673	-0.0733303	0.11794	0.281638	-0.0676385	NA	NA	NA	NA	NA	NA
MVB12A	NA	NA	NA	NA	NA	NA	NA	NA	NA	NA	NA	NA	NA	NA	NA
MVB12B	NA	NA	NA	0.172127	0.375259	0.0852949	0.344913	0.555569	0.0990248	NA	NA	NA	NA	NA	NA
MVK	NA	NA	NA	0.020395	0.0958292	0.191163	0.179365	0.369699	0.0873773	0.116012	0.24031	-0.135068	0.152565	0.313582	-0.0993464
MXD3	NA	NA	NA	0.0447094	0.159168	0.133512	0.816181	0.90825	0.044922	NA	NA	NA	NA	NA	NA
MXRA5Y	NA	NA	NA	NA	NA	NA	NA	NA	NA	NA	NA	NA	NA	NA	NA
MXRA7P1	NA	NA	NA	0.0276209	0.115462	0.263976	0.684507	0.825419	0.0317581	NA	NA	NA	NA	NA	NA
MXRA8	NA	NA	NA	0.643912	0.807486	0.0496287	0.048609	0.154173	0.201385	NA	NA	NA	NA	NA	NA
MYADM	NA	NA	NA	NA	NA	NA	NA	NA	NA	0.00207185	0.012285	0.140661	0.00876704	0.0457001	0.132417
MYADML	NA	NA	NA	NA	NA	NA	NA	NA	NA	NA	NA	NA	NA	NA	NA
MYB	NA	NA	NA	0.0122114	0.0678242	0.161922	0.242151	0.448314	0.0784429	0.158286	0.297869	0.0803062	0.816888	0.895059	-0.0345712
MYBBP1A	NA	NA	NA	0.000742628	0.0104068	0.20055	0.0560082	0.17046	0.150622	NA	NA	NA	NA	NA	NA
MYBL1	NA	NA	NA	0.285831	0.511666	0.0735506	0.0494871	0.156374	0.326471	NA	NA	NA	NA	NA	NA
MYBL2	NA	NA	NA	0.702654	0.846187	-0.0247519	0.133309	0.30371	0.122978	NA	NA	NA	NA	NA	NA
MYBPC1	NA	NA	NA	0.534827	0.732458	0.131955	0.504525	0.69536	0.0274164	NA	NA	NA	NA	NA	NA
MYBPC2	NA	NA	NA	0.123575	0.304131	0.0967915	0.21183	0.411798	0.106886	NA	NA	NA	NA	NA	NA
MYBPH	NA	NA	NA	0.0481305	0.165877	-0.158441	0.00136762	0.011426	0.554927	NA	NA	NA	NA	NA	NA
MYBPHL	NA	NA	NA	NA	NA	NA	NA	NA	NA	NA	NA	NA	NA	NA	NA
MYCBPAP	NA	NA	NA	NA	NA	NA	NA	NA	NA	NA	NA	NA	NA	NA	NA
MYCL	NA	NA	NA	0.0127602	0.0701514	0.144382	8.25678e-05	0.00143612	0.267248	NA	NA	NA	NA	NA	NA
MYCLP1	NA	NA	NA	NA	NA	NA	NA	NA	NA	NA	NA	NA	NA	NA	NA
MYCN	NA	NA	NA	0.442768	0.661594	-0.120475	0.00381686	0.0246789	0.209219	NA	NA	NA	NA	NA	NA
MYCNOS	NA	NA	NA	0.89053	0.948674	-0.015487	0.0937458	0.24159	-0.0694181	NA	NA	NA	NA	NA	NA
MYD88	NA	NA	NA	0.0583426	0.187951	0.139338	0.00017996	0.00258572	0.317914	0.798421	0.880929	-0.0296414	0.355709	0.539946	0.0485075
MYDGF	NA	NA	NA	0.000959293	0.0124321	0.329513	9.63625e-06	0.000303287	0.537903	NA	NA	NA	NA	NA	NA
MYEF2	NA	NA	NA	0.757301	0.877189	0.00422682	0.337311	0.548073	-0.0541992	NA	NA	NA	NA	NA	NA
MYEOV	NA	NA	NA	NA	NA	NA	NA	NA	NA	NA	NA	NA	NA	NA	NA
MYF5	NA	NA	NA	0.78311	0.891462	-0.018391	0.364384	0.573879	0.0852122	NA	NA	NA	NA	NA	NA
MYF6	NA	NA	NA	0.933772	0.97082	0.0336721	0.810362	0.904483	-0.0101616	NA	NA	NA	NA	NA	NA
MYG1	NA	NA	NA	0.643912	0.807486	0.0382924	0.174531	0.362374	0.0798687	NA	NA	NA	NA	NA	NA
MYH1	NA	NA	NA	0.985497	0.994276	0.0697892	0.558238	0.738257	0.0565305	NA	NA	NA	NA	NA	NA
MYH13	NA	NA	NA	0.894636	0.950469	0.0157412	0.644659	0.800593	-0.0211837	NA	NA	NA	NA	NA	NA
MYH15	NA	NA	NA	0.29718	0.52433	-0.0184199	0.662718	0.810814	0.0313923	NA	NA	NA	NA	NA	NA
MYH16	NA	NA	NA	NA	NA	NA	NA	NA	NA	NA	NA	NA	NA	NA	NA
MYH2	NA	NA	NA	0.106257	0.277101	0.146062	0.32611	0.537359	0.0556215	NA	NA	NA	NA	NA	NA
MYH3	NA	NA	NA	0.61258	0.787882	0.00877596	0.424515	0.630126	0.0778113	0.655563	0.776318	-0.0298359	0.301883	0.489096	-0.0713586
MYH4	NA	NA	NA	0.839481	0.922446	0.0229443	0.252806	0.461087	0.0822853	NA	NA	NA	NA	NA	NA
MYH8	NA	NA	NA	0.380823	0.60627	0.176366	0.46239	0.658689	0.0223353	NA	NA	NA	NA	NA	NA
MYL1	NA	NA	NA	0.190874	0.399794	0.0759847	0.473913	0.67033	-0.0880771	NA	NA	NA	NA	NA	NA
MYL10	NA	NA	NA	0.166304	0.366697	-0.187436	0.122407	0.287696	-0.104237	NA	NA	NA	NA	NA	NA
MYL11	NA	NA	NA	0.519557	0.721279	-0.0089606	0.90803	0.958293	0.00227031	NA	NA	NA	NA	NA	NA
MYL12A	NA	NA	NA	0.0734586	0.217885	0.10485	0.0125986	0.0585947	0.1526	NA	NA	NA	NA	NA	NA
MYL12B	NA	NA	NA	0.234779	0.454395	-0.0458934	0.129444	0.298102	-0.108721	NA	NA	NA	NA	NA	NA
MYL12BP2	NA	NA	NA	NA	NA	NA	NA	NA	NA	NA	NA	NA	NA	NA	NA
MYL12BP3	NA	NA	NA	NA	NA	NA	NA	NA	NA	NA	NA	NA	NA	NA	NA
MYL6P5	NA	NA	NA	NA	NA	NA	NA	NA	NA	NA	NA	NA	NA	NA	NA
MYLK2	NA	NA	NA	NA	NA	NA	NA	NA	NA	NA	NA	NA	NA	NA	NA
MYLK4	NA	NA	NA	NA	NA	NA	NA	NA	NA	NA	NA	NA	NA	NA	NA
MYLKP2	NA	NA	NA	NA	NA	NA	NA	NA	NA	NA	NA	NA	NA	NA	NA
MYMK	NA	NA	NA	NA	NA	NA	NA	NA	NA	NA	NA	NA	NA	NA	NA
MYNN	NA	NA	NA	0.841512	0.923909	0.022709	0.604277	0.770617	0.033679	0.153121	0.291451	-0.0697155	0.209882	0.385141	-0.0396768
MYO15A	NA	NA	NA	0.0611378	0.193669	0.0705252	0.0618767	0.18278	0.106961	NA	NA	NA	NA	NA	NA
MYO15B	NA	NA	NA	0.0410123	0.150408	0.154412	0.176936	0.365961	0.138218	NA	NA	NA	NA	NA	NA
MYO19	NA	NA	NA	0.263034	0.485843	-0.0499891	0.287108	0.498573	0.0675471	0.179122	0.325369	0.0421215	0.0929188	0.223335	0.0863856
MYO1A	NA	NA	NA	0.0608014	0.193049	0.0788339	0.693813	0.831838	-0.0108655	0.112238	0.234541	-0.0792357	0.155824	0.318016	-0.0656707
MYO1C	NA	NA	NA	0.162493	0.361544	0.137511	0.109706	0.2685	0.184089	0.457554	0.621039	0.0381082	0.684322	0.810272	0.0478386
MYO1E	NA	NA	NA	0.428335	0.647757	-0.0748513	0.837593	0.919097	-0.0836937	NA	NA	NA	NA	NA	NA
MYO1F	NA	NA	NA	7.9059e-05	0.00254207	0.394341	2.82639e-06	0.000134502	0.66728	0.000568168	0.00465828	0.170504	3.13415e-05	0.00154916	0.194742
MYO1G	NA	NA	NA	NA	NA	NA	NA	NA	NA	0.000308965	0.00292285	0.240342	0.00112897	0.0120927	0.22836
MYO1H	NA	NA	NA	NA	NA	NA	NA	NA	NA	NA	NA	NA	NA	NA	NA
MYO3A	NA	NA	NA	0.0694907	0.209834	0.108643	0.040518	0.13644	0.0846353	NA	NA	NA	NA	NA	NA
MYO3B	NA	NA	NA	NA	NA	NA	NA	NA	NA	NA	NA	NA	NA	NA	NA
MYO5B	NA	NA	NA	NA	NA	NA	NA	NA	NA	NA	NA	NA	NA	NA	NA
MYO6	NA	NA	NA	0.766548	0.883171	0.0113656	0.137261	0.309103	0.105198	0.00538759	0.0249505	0.229721	0.00324399	0.0237523	0.237422
MYO7A	NA	NA	NA	0.0890247	0.246768	-0.169517	0.979189	0.990597	0.024873	0.154657	0.293115	-0.0840325	0.681732	0.80875	-0.00601455
MYO7B	NA	NA	NA	NA	NA	NA	NA	NA	NA	NA	NA	NA	NA	NA	NA
MYOCD	NA	NA	NA	NA	NA	NA	NA	NA	NA	NA	NA	NA	NA	NA	NA
MYOD1	NA	NA	NA	0.351193	0.578052	-0.111734	0.333377	0.544566	-0.0665528	NA	NA	NA	NA	NA	NA
MYOF	NA	NA	NA	0.000940536	0.0123233	0.47761	0.000286157	0.00361403	0.352096	NA	NA	NA	NA	NA	NA
MYOG	NA	NA	NA	0.363397	0.590546	-0.0832863	0.120607	0.28526	-0.0628963	NA	NA	NA	NA	NA	NA
MYORG	NA	NA	NA	NA	NA	NA	NA	NA	NA	NA	NA	NA	NA	NA	NA
MYPOP	NA	NA	NA	NA	NA	NA	NA	NA	NA	NA	NA	NA	NA	NA	NA
MYRF	NA	NA	NA	0.00105831	0.0131564	0.291126	0.00421655	0.0265701	0.36642	NA	NA	NA	NA	NA	NA
MYRF-AS1	NA	NA	NA	NA	NA	NA	NA	NA	NA	NA	NA	NA	NA	NA	NA
MYRFL	NA	NA	NA	NA	NA	NA	NA	NA	NA	NA	NA	NA	NA	NA	NA
MYRIP	NA	NA	NA	0.517877	0.719934	-0.00163482	0.000949309	0.00872118	-0.360344	NA	NA	NA	NA	NA	NA
MYSM1	NA	NA	NA	NA	NA	NA	NA	NA	NA	NA	NA	NA	NA	NA	NA
MYT1	NA	NA	NA	0.445853	0.663953	0.0664555	0.0760682	0.209681	-0.164045	NA	NA	NA	NA	NA	NA
MYT1L	NA	NA	NA	0.177099	0.381832	0.0513921	0.0688217	0.196066	0.0768273	NA	NA	NA	NA	NA	NA
MYZAP	NA	NA	NA	NA	NA	NA	NA	NA	NA	NA	NA	NA	NA	NA	NA
MZB1	NA	NA	NA	0.0244152	0.106594	0.308672	0.0111388	0.0535646	0.201804	NA	NA	NA	NA	NA	NA
MZF1	NA	NA	NA	0.805138	0.904508	0.00406856	0.280366	0.491022	0.0944168	0.0392486	0.109379	0.0857186	0.68392	0.810187	0.00631862
MZT2A	NA	NA	NA	0.769181	0.88415	-0.0151413	0.0412727	0.138121	0.200157	NA	NA	NA	NA	NA	NA
MZT2B	NA	NA	NA	0.887101	0.946788	0.0626679	0.558238	0.738257	0.0770872	NA	NA	NA	NA	NA	NA
N4BP1	NA	NA	NA	0.355971	0.58261	0.0622486	0.32243	0.534032	0.075017	0.475317	0.636793	-0.0374147	0.0662339	0.179023	-0.100805
N4BP2L1	NA	NA	NA	0.421513	0.642093	-0.0734407	0.0266157	0.100427	-0.304954	0.000595402	0.00483574	-0.23575	0.00404185	0.0273897	-0.170368
N4BP2L2	NA	NA	NA	0.0940714	0.255868	-0.155601	0.0825658	0.221253	-0.163018	NA	NA	NA	NA	NA	NA
N4BP3	NA	NA	NA	0.133276	0.320579	0.121345	7.38238e-05	0.00131676	0.333552	NA	NA	NA	NA	NA	NA
NAA11	NA	NA	NA	0.56955	0.758105	0.0132	0.889664	0.948534	-0.00799497	NA	NA	NA	NA	NA	NA
NAA15	NA	NA	NA	0.051457	0.173472	-0.16226	0.745733	0.863705	-0.0358324	NA	NA	NA	NA	NA	NA
NAA16	NA	NA	NA	0.746907	0.871429	-0.0463656	0.0938782	0.24159	-0.183001	NA	NA	NA	NA	NA	NA
NAA20	NA	NA	NA	NA	NA	NA	NA	NA	NA	NA	NA	NA	NA	NA	NA
NAA25	NA	NA	NA	NA	NA	NA	NA	NA	NA	NA	NA	NA	NA	NA	NA
NAA30	NA	NA	NA	NA	NA	NA	NA	NA	NA	NA	NA	NA	NA	NA	NA
NAA35	NA	NA	NA	0.274271	0.498548	0.0616881	0.116592	0.278758	-0.176605	NA	NA	NA	NA	NA	NA
NAA38	NA	NA	NA	NA	NA	NA	NA	NA	NA	NA	NA	NA	NA	NA	NA
NAA40	NA	NA	NA	0.00637098	0.04477	0.209071	0.0231503	0.0906878	0.241002	NA	NA	NA	NA	NA	NA
NAA50	NA	NA	NA	0.0100678	0.060432	-0.127041	0.179365	0.369699	0.062439	NA	NA	NA	NA	NA	NA
NAA60	NA	NA	NA	0.973231	0.989364	-0.00132571	0.00943591	0.0477292	0.20214	NA	NA	NA	NA	NA	NA
NAALAD2	NA	NA	NA	0.906971	0.956574	-0.0395763	0.985134	0.993569	-0.054193	NA	NA	NA	NA	NA	NA
NAALADL2	NA	NA	NA	NA	NA	NA	NA	NA	NA	NA	NA	NA	NA	NA	NA
NAB2	NA	NA	NA	0.0215334	0.0989837	-0.177741	0.0812319	0.219006	0.166278	NA	NA	NA	NA	NA	NA
NABP1	NA	NA	NA	0.205059	0.418597	0.105869	0.578491	0.752446	0.0861331	NA	NA	NA	NA	NA	NA
NABP2	NA	NA	NA	0.353883	0.580792	-0.0600204	0.0384857	0.131419	0.117705	NA	NA	NA	NA	NA	NA
NACA2	NA	NA	NA	0.755326	0.876096	0.0102164	0.280224	0.491022	0.0600128	NA	NA	NA	NA	NA	NA
NACA3P	NA	NA	NA	NA	NA	NA	NA	NA	NA	NA	NA	NA	NA	NA	NA
NACA4P	NA	NA	NA	0.39003	0.614921	0.0879493	0.831773	0.915921	0.00241424	NA	NA	NA	NA	NA	NA
NACAD	NA	NA	NA	0.138772	0.329706	0.105157	0.109706	0.2685	0.180609	NA	NA	NA	NA	NA	NA
NACC1	NA	NA	NA	NA	NA	NA	NA	NA	NA	NA	NA	NA	NA	NA	NA
NACC2	NA	NA	NA	0.886426	0.946788	0.0215208	0.485468	0.67914	0.102702	NA	NA	NA	NA	NA	NA
NADK2	NA	NA	NA	NA	NA	NA	NA	NA	NA	NA	NA	NA	NA	NA	NA
NAF1	NA	NA	NA	NA	NA	NA	NA	NA	NA	NA	NA	NA	NA	NA	NA
NAGA	NA	NA	NA	0.739095	0.867398	0.0555127	0.000182856	0.00259909	0.310158	0.000493246	0.00416219	-0.22335	0.000429419	0.00685522	-0.177598
NAGS	NA	NA	NA	NA	NA	NA	NA	NA	NA	NA	NA	NA	NA	NA	NA
NAIF1	NA	NA	NA	NA	NA	NA	NA	NA	NA	NA	NA	NA	NA	NA	NA
NALCN	NA	NA	NA	NA	NA	NA	NA	NA	NA	NA	NA	NA	NA	NA	NA
NALF2	NA	NA	NA	0.600087	0.778712	0.0371361	0.205012	0.402364	0.0849647	NA	NA	NA	NA	NA	NA
NAMPTP1	NA	NA	NA	0.0471234	0.163735	-0.170392	0.997027	0.999042	-0.0397022	NA	NA	NA	NA	NA	NA
NANOG	NA	NA	NA	0.554176	0.746833	0.0504187	0.652758	0.805097	0.0136669	NA	NA	NA	NA	NA	NA
NANOGNB	NA	NA	NA	NA	NA	NA	NA	NA	NA	NA	NA	NA	NA	NA	NA
NANOS1	NA	NA	NA	NA	NA	NA	NA	NA	NA	NA	NA	NA	NA	NA	NA
NANOS2	NA	NA	NA	NA	NA	NA	NA	NA	NA	NA	NA	NA	NA	NA	NA
NANP	NA	NA	NA	NA	NA	NA	NA	NA	NA	NA	NA	NA	NA	NA	NA
NAP1L2	NA	NA	NA	0.100423	0.266385	0.139392	0.797055	0.896612	-0.0527992	NA	NA	NA	NA	NA	NA
NAP1L4P1	NA	NA	NA	NA	NA	NA	NA	NA	NA	NA	NA	NA	NA	NA	NA
NAPRT	NA	NA	NA	NA	NA	NA	NA	NA	NA	NA	NA	NA	NA	NA	NA
NAPSA	NA	NA	NA	NA	NA	NA	NA	NA	NA	NA	NA	NA	NA	NA	NA
NAPSB	NA	NA	NA	NA	NA	NA	NA	NA	NA	0.00896657	0.0363757	0.182931	0.00258209	0.0204886	0.174525
NARS1	NA	NA	NA	0.189111	0.398063	-0.0456171	0.837593	0.919097	-0.00482231	NA	NA	NA	NA	NA	NA
NASP	NA	NA	NA	0.685195	0.835463	-0.0178157	0.985134	0.993569	-0.0392554	0.805963	0.885866	-0.00639199	0.468923	0.637224	-0.0202365
NAT1	NA	NA	NA	0.774447	0.886179	-0.0402446	0.0603228	0.179102	0.0815351	0.00837953	0.0346073	-0.155523	0.0312314	0.10842	-0.117517
NAT16	NA	NA	NA	NA	NA	NA	NA	NA	NA	NA	NA	NA	NA	NA	NA
NAT2	NA	NA	NA	0.0160712	0.0818841	0.22763	0.024236	0.0938606	0.176157	0.158023	0.297545	-0.139154	0.635585	0.775904	-0.0596631
NAT8	NA	NA	NA	0.380823	0.60627	-0.0225077	0.0825658	0.221253	-0.331172	0.420198	0.586863	-0.031031	0.404846	0.583289	0.0554775
NAT8B	NA	NA	NA	0.0566582	0.184422	0.129078	0.337311	0.548073	-0.111935	0.00181226	0.0110924	0.197733	0.0212911	0.0827352	0.155915
NAT8L	NA	NA	NA	NA	NA	NA	NA	NA	NA	NA	NA	NA	NA	NA	NA
NATD1	NA	NA	NA	NA	NA	NA	NA	NA	NA	NA	NA	NA	NA	NA	NA
NAV3	NA	NA	NA	0.601691	0.780028	0.0567941	0.00454049	0.0280614	0.285259	NA	NA	NA	NA	NA	NA
NAXD	NA	NA	NA	0.948547	0.977299	-0.010942	0.422417	0.627246	-0.0496093	NA	NA	NA	NA	NA	NA
NAXD-AS1	NA	NA	NA	NA	NA	NA	NA	NA	NA	NA	NA	NA	NA	NA	NA
NAXE	NA	NA	NA	0.418526	0.639754	0.0564657	0.0276836	0.103407	0.192022	NA	NA	NA	NA	NA	NA
NBAS	NA	NA	NA	0.0769075	0.224478	-0.0742193	0.0362283	0.125732	-0.146751	NA	NA	NA	NA	NA	NA
NBEAL1	NA	NA	NA	NA	NA	NA	NA	NA	NA	NA	NA	NA	NA	NA	NA
NBN	NA	NA	NA	0.870813	0.939262	0.00613421	0.181818	0.373333	-0.0826752	NA	NA	NA	NA	NA	NA
NBPF22P	NA	NA	NA	NA	NA	NA	NA	NA	NA	NA	NA	NA	NA	NA	NA
NBPF3	NA	NA	NA	NA	NA	NA	NA	NA	NA	NA	NA	NA	NA	NA	NA
NBPF4	NA	NA	NA	NA	NA	NA	NA	NA	NA	NA	NA	NA	NA	NA	NA
NBPF7P	NA	NA	NA	NA	NA	NA	NA	NA	NA	NA	NA	NA	NA	NA	NA
NBR1	NA	NA	NA	0.409638	0.63334	-0.0587544	0.583607	0.755103	0.0284933	NA	NA	NA	NA	NA	NA
NBR2	NA	NA	NA	0.351193	0.578052	0.0918489	0.224467	0.428511	-0.0693053	NA	NA	NA	NA	NA	NA
NCAL1	NA	NA	NA	NA	NA	NA	NA	NA	NA	NA	NA	NA	NA	NA	NA
NCALD	NA	NA	NA	NA	NA	NA	NA	NA	NA	NA	NA	NA	NA	NA	NA
NCAM2	NA	NA	NA	0.13675	0.326558	0.112529	0.741443	0.861589	0.0288383	NA	NA	NA	NA	NA	NA
NCAPD3	NA	NA	NA	0.439006	0.658823	0.0261641	0.594443	0.76323	-0.0236701	0.812836	0.890619	0.00839636	0.882479	0.934994	0.00455914
NCAPG	NA	NA	NA	0.219327	0.43671	0.125894	0.0569951	0.172186	0.221386	NA	NA	NA	NA	NA	NA
NCAPG2	NA	NA	NA	0.0347502	0.135019	0.134067	0.902125	0.955196	0.00639322	NA	NA	NA	NA	NA	NA
NCAPH	NA	NA	NA	0.359303	0.585887	0.0874385	0.162869	0.347312	0.100975	NA	NA	NA	NA	NA	NA
NCBP2-AS1	NA	NA	NA	NA	NA	NA	NA	NA	NA	NA	NA	NA	NA	NA	NA
NCBP2L	NA	NA	NA	NA	NA	NA	NA	NA	NA	NA	NA	NA	NA	NA	NA
NCBP3	NA	NA	NA	0.91162	0.95851	0.0246241	0.583607	0.755103	0.0384027	NA	NA	NA	NA	NA	NA
NCCRP1	NA	NA	NA	NA	NA	NA	NA	NA	NA	NA	NA	NA	NA	NA	NA
NCEH1	NA	NA	NA	NA	NA	NA	NA	NA	NA	NA	NA	NA	NA	NA	NA
NCF1C	NA	NA	NA	0.00107752	0.0132911	0.438958	0.000441233	0.00492897	0.554028	NA	NA	NA	NA	NA	NA
NCF2	NA	NA	NA	0.0022784	0.0224947	0.335124	6.10176e-08	8.96205e-06	1.07809	NA	NA	NA	NA	NA	NA
NCF4	NA	NA	NA	0.000701687	0.0100699	0.374836	5.01605e-05	0.00101317	0.49938	0.090146	0.19962	0.0968412	0.0827092	0.207272	0.0933529
NCF4-AS1	NA	NA	NA	NA	NA	NA	NA	NA	NA	NA	NA	NA	NA	NA	NA
NCK2	NA	NA	NA	0.044819	0.159168	0.131824	0.0799153	0.216425	0.128138	0.00177927	0.0109815	0.215191	0.00634778	0.0369786	0.180501
NCKAP1L	NA	NA	NA	0.000173295	0.00405845	0.508971	1.01953e-05	0.000314231	0.621796	0.000240532	0.00243502	0.187121	0.00123473	0.0126629	0.169564
NCKAP5	NA	NA	NA	NA	NA	NA	NA	NA	NA	NA	NA	NA	NA	NA	NA
NCKAP5L	NA	NA	NA	NA	NA	NA	NA	NA	NA	NA	NA	NA	NA	NA	NA
NCLN	NA	NA	NA	0.0058643	0.0425115	0.215368	0.000140609	0.00214191	0.346971	NA	NA	NA	NA	NA	NA
NCMAP	NA	NA	NA	NA	NA	NA	NA	NA	NA	NA	NA	NA	NA	NA	NA
NCOA2	NA	NA	NA	0.470338	0.684228	0.0861479	0.0305108	0.110983	-0.205203	NA	NA	NA	NA	NA	NA
NCOR1P4	NA	NA	NA	NA	NA	NA	NA	NA	NA	NA	NA	NA	NA	NA	NA
NCR1	NA	NA	NA	0.923454	0.96453	0.00223118	0.280224	0.491022	0.0689299	NA	NA	NA	NA	NA	NA
NCR2	NA	NA	NA	0.847609	0.926585	-0.00439938	0.490156	0.683229	-0.0329274	NA	NA	NA	NA	NA	NA
NCR3	NA	NA	NA	0.0841959	0.237759	0.0974522	0.020079	0.0817802	0.154372	NA	NA	NA	NA	NA	NA
NCR3LG1	NA	NA	NA	NA	NA	NA	NA	NA	NA	NA	NA	NA	NA	NA	NA
NCS1	NA	NA	NA	0.0215334	0.0989837	-0.179742	0.764217	0.877426	-0.00815683	NA	NA	NA	NA	NA	NA
NDC1	NA	NA	NA	0.668299	0.824084	0.0510577	0.646557	0.800593	-0.0249219	NA	NA	NA	NA	NA	NA
NDC80	NA	NA	NA	0.496264	0.705299	0.146198	6.73021e-06	0.000237594	0.460627	NA	NA	NA	NA	NA	NA
NDFIP1P1	NA	NA	NA	NA	NA	NA	NA	NA	NA	NA	NA	NA	NA	NA	NA
NDNF	NA	NA	NA	2.06778e-07	6.00008e-05	-1.16001	0.0266157	0.100427	-0.283448	NA	NA	NA	NA	NA	NA
NDOR1	NA	NA	NA	0.0285849	0.117756	0.137224	0.531222	0.717198	-0.0155431	NA	NA	NA	NA	NA	NA
NDP	NA	NA	NA	0.422302	0.642392	0.0692033	0.000749782	0.0073538	0.154079	NA	NA	NA	NA	NA	NA
NDST3	NA	NA	NA	0.666409	0.822521	-0.0278616	0.431123	0.634158	-0.0245499	0.0644685	0.156197	0.112287	0.19216	0.363128	0.0575812
NDST4	NA	NA	NA	0.479972	0.69173	0.028024	0.566204	0.744982	-0.0208903	NA	NA	NA	NA	NA	NA
NDUFA11	NA	NA	NA	NA	NA	NA	NA	NA	NA	0.116098	0.240315	-0.090974	0.176076	0.344728	-0.0659747
NDUFA2	NA	NA	NA	0.0114505	0.0653995	-0.134566	0.751385	0.867718	0.000595907	NA	NA	NA	NA	NA	NA
NDUFA4P1	NA	NA	NA	NA	NA	NA	NA	NA	NA	NA	NA	NA	NA	NA	NA
NDUFA4P2	NA	NA	NA	NA	NA	NA	NA	NA	NA	NA	NA	NA	NA	NA	NA
NDUFA5	NA	NA	NA	0.000655375	0.0095904	-0.196425	0.251347	0.458842	-0.13347	NA	NA	NA	NA	NA	NA
NDUFA5P9	NA	NA	NA	NA	NA	NA	NA	NA	NA	NA	NA	NA	NA	NA	NA
NDUFA6	NA	NA	NA	0.0832538	0.235944	-0.121549	0.24519	0.451831	-0.0829275	NA	NA	NA	NA	NA	NA
NDUFAF2P1	NA	NA	NA	NA	NA	NA	NA	NA	NA	NA	NA	NA	NA	NA	NA
NDUFAF3	NA	NA	NA	0.422302	0.642392	-0.0619269	0.0477439	0.152281	0.13044	NA	NA	NA	NA	NA	NA
NDUFAF4	NA	NA	NA	0.0409799	0.150408	-0.107949	0.372207	0.581436	0.042471	NA	NA	NA	NA	NA	NA
NDUFAF5	NA	NA	NA	0.00878687	0.0553341	-0.17602	0.973245	0.987859	0.00236275	NA	NA	NA	NA	NA	NA
NDUFAF6	NA	NA	NA	NA	NA	NA	NA	NA	NA	NA	NA	NA	NA	NA	NA
NDUFAF7	NA	NA	NA	0.162493	0.361544	-0.0678665	0.431123	0.634158	0.0728799	NA	NA	NA	NA	NA	NA
NDUFB1P1	NA	NA	NA	NA	NA	NA	NA	NA	NA	NA	NA	NA	NA	NA	NA
NDUFB4	NA	NA	NA	0.0256992	0.110382	-0.0940852	0.528512	0.714206	-0.0277539	NA	NA	NA	NA	NA	NA
NDUFB4P12	NA	NA	NA	NA	NA	NA	NA	NA	NA	NA	NA	NA	NA	NA	NA
NDUFB9	NA	NA	NA	NA	NA	NA	NA	NA	NA	NA	NA	NA	NA	NA	NA
NDUFB9P2	NA	NA	NA	NA	NA	NA	NA	NA	NA	NA	NA	NA	NA	NA	NA
NDUFC2	NA	NA	NA	NA	NA	NA	NA	NA	NA	NA	NA	NA	NA	NA	NA
NDUFS5P2	NA	NA	NA	NA	NA	NA	NA	NA	NA	NA	NA	NA	NA	NA	NA
NDUFS6	NA	NA	NA	0.123575	0.304131	0.0889171	0.11484	0.276402	0.109924	NA	NA	NA	NA	NA	NA
NDUFV1-DT	NA	NA	NA	NA	NA	NA	NA	NA	NA	NA	NA	NA	NA	NA	NA
NEB	NA	NA	NA	0.528015	0.726976	-0.0163701	0.331482	0.543317	0.0752828	NA	NA	NA	NA	NA	NA
NECAB1	NA	NA	NA	NA	NA	NA	NA	NA	NA	NA	NA	NA	NA	NA	NA
NECAB2	NA	NA	NA	0.107954	0.279922	-0.221712	0.0287878	0.106231	-0.165381	0.206354	0.356874	0.0270576	0.894253	0.942364	0.00258136
NECAP1P1	NA	NA	NA	NA	NA	NA	NA	NA	NA	NA	NA	NA	NA	NA	NA
NECTIN1	NA	NA	NA	NA	NA	NA	NA	NA	NA	NA	NA	NA	NA	NA	NA
NECTIN2	NA	NA	NA	0.0832557	0.235944	0.175545	0.457848	0.654788	0.048171	NA	NA	NA	NA	NA	NA
NECTIN3	NA	NA	NA	NA	NA	NA	NA	NA	NA	NA	NA	NA	NA	NA	NA
NECTIN3-AS1	NA	NA	NA	NA	NA	NA	NA	NA	NA	NA	NA	NA	NA	NA	NA
NECTIN4	NA	NA	NA	NA	NA	NA	NA	NA	NA	NA	NA	NA	NA	NA	NA
NEDD1	NA	NA	NA	NA	NA	NA	NA	NA	NA	0.424299	0.590976	0.0553419	0.0543377	0.155341	0.123081
NEDD4	NA	NA	NA	0.50452	0.710665	0.0519069	0.09689	0.246831	0.110364	0.0262658	0.0816626	-0.106768	0.68392	0.810187	0.00439702
NEDD8-MDP1	NA	NA	NA	NA	NA	NA	NA	NA	NA	NA	NA	NA	NA	NA	NA
NEDD8P1	NA	NA	NA	NA	NA	NA	NA	NA	NA	NA	NA	NA	NA	NA	NA
NEDD9	NA	NA	NA	1.72191e-08	1.17326e-05	-0.57011	1.6881e-06	8.92594e-05	-0.55299	6.81923e-05	0.000951084	0.34393	1.05518e-06	0.000289194	0.363536
NEFH	NA	NA	NA	0.31186	0.53896	-0.0949319	0.125666	0.292402	0.0913304	NA	NA	NA	NA	NA	NA
NEFL	NA	NA	NA	0.00539945	0.0401232	0.40033	0.000188894	0.0026658	0.597447	NA	NA	NA	NA	NA	NA
NEFM	NA	NA	NA	0.00205681	0.0209682	0.34439	0.000111272	0.00179377	0.607695	NA	NA	NA	NA	NA	NA
NEGR1	NA	NA	NA	NA	NA	NA	NA	NA	NA	NA	NA	NA	NA	NA	NA
NEIL1	NA	NA	NA	0.208796	0.423971	-0.081545	0.354395	0.565337	-0.0552525	NA	NA	NA	NA	NA	NA
NEIL3	NA	NA	NA	0.017743	0.087335	0.198889	8.22308e-06	0.000273268	0.355061	NA	NA	NA	NA	NA	NA
NEK10	NA	NA	NA	NA	NA	NA	NA	NA	NA	NA	NA	NA	NA	NA	NA
NEK11	NA	NA	NA	9.50207e-05	0.00286193	0.22881	0.0371019	0.128203	-0.155515	NA	NA	NA	NA	NA	NA
NEK2	NA	NA	NA	0.600087	0.778712	0.0790992	0.020495	0.0830329	0.210623	NA	NA	NA	NA	NA	NA
NEK3	NA	NA	NA	0.36615	0.593553	-0.0567079	0.311551	0.523521	0.073028	0.0489738	0.128551	0.120294	0.0315514	0.109246	0.107745
NEK4	NA	NA	NA	0.342612	0.569917	0.0784385	0.453331	0.652152	0.0650382	NA	NA	NA	NA	NA	NA
NEK5	NA	NA	NA	NA	NA	NA	NA	NA	NA	NA	NA	NA	NA	NA	NA
NEK6	NA	NA	NA	NA	NA	NA	NA	NA	NA	0.720815	0.82448	-0.0345786	0.462	0.631434	-0.0211139
NEK7	NA	NA	NA	0.044819	0.159168	-0.106155	0.797055	0.896612	-0.040691	NA	NA	NA	NA	NA	NA
NEK8	NA	NA	NA	NA	NA	NA	NA	NA	NA	0.601454	0.739267	0.0153505	0.868855	0.92841	0.00268253
NEK9	NA	NA	NA	0.020115	0.094964	0.151575	0.466957	0.663544	-0.0573889	NA	NA	NA	NA	NA	NA
NELFA	NA	NA	NA	0.948547	0.977299	0.0222042	0.0128764	0.0595608	0.132149	NA	NA	NA	NA	NA	NA
NELFB	NA	NA	NA	0.0131379	0.0715018	0.206929	0.0735873	0.205028	0.143481	NA	NA	NA	NA	NA	NA
NELFCD	NA	NA	NA	0.0453861	0.160511	-0.118526	0.197056	0.392758	0.0429827	NA	NA	NA	NA	NA	NA
NELFE	NA	NA	NA	0.698806	0.844116	-0.0162665	0.38452	0.593107	0.0468858	NA	NA	NA	NA	NA	NA
NELL1	NA	NA	NA	0.0726162	0.216033	-0.202225	0.734469	0.856245	0.103841	NA	NA	NA	NA	NA	NA
NELL2	NA	NA	NA	0.845575	0.925779	0.0440106	0.0579961	0.174369	0.127795	NA	NA	NA	NA	NA	NA
NEMF	NA	NA	NA	0.240988	0.461161	-0.0373676	0.99108	0.996272	-0.0212636	NA	NA	NA	NA	NA	NA
NEMP1	NA	NA	NA	0.0206783	0.096702	0.158591	0.860958	0.931843	-0.0216159	NA	NA	NA	NA	NA	NA
NEMP2	NA	NA	NA	NA	NA	NA	NA	NA	NA	NA	NA	NA	NA	NA	NA
NEPRO	NA	NA	NA	NA	NA	NA	NA	NA	NA	NA	NA	NA	NA	NA	NA
NETO1	NA	NA	NA	NA	NA	NA	NA	NA	NA	NA	NA	NA	NA	NA	NA
NEU2	NA	NA	NA	0.373075	0.599473	0.0358614	0.150998	0.330111	-0.0875427	NA	NA	NA	NA	NA	NA
NEU3	NA	NA	NA	0.155466	0.351699	0.113011	0.0029621	0.0203583	0.192037	NA	NA	NA	NA	NA	NA
NEU4	NA	NA	NA	NA	NA	NA	NA	NA	NA	5.01329e-06	0.000130052	-0.31433	3.63366e-05	0.00161942	-0.248104
NEURL1	NA	NA	NA	0.425313	0.645155	0.0211012	0.189325	0.382542	0.0630995	NA	NA	NA	NA	NA	NA
NEURL3	NA	NA	NA	NA	NA	NA	NA	NA	NA	NA	NA	NA	NA	NA	NA
NEURL4	NA	NA	NA	NA	NA	NA	NA	NA	NA	NA	NA	NA	NA	NA	NA
NEUROD1	NA	NA	NA	0.679678	0.831822	-0.0180699	0.631285	0.790653	-0.0375676	NA	NA	NA	NA	NA	NA
NEUROD2	NA	NA	NA	0.632773	0.802474	-0.0519368	0.90747	0.958293	0.0184681	NA	NA	NA	NA	NA	NA
NEUROD4	NA	NA	NA	0.895264	0.950469	-0.0571698	0.952163	0.978314	-0.0118419	NA	NA	NA	NA	NA	NA
NEUROD6	NA	NA	NA	0.907527	0.956574	-0.0194566	0.588744	0.758697	-0.0256949	NA	NA	NA	NA	NA	NA
NEUROG1	NA	NA	NA	0.345854	0.572032	-0.0558815	0.880784	0.943432	0.0173649	NA	NA	NA	NA	NA	NA
NEUROG2	NA	NA	NA	0.683488	0.834338	0.048867	0.940219	0.97243	0.0334403	NA	NA	NA	NA	NA	NA
NEUROG3	NA	NA	NA	0.814273	0.909616	-0.00383258	0.655455	0.807607	0.0559709	NA	NA	NA	NA	NA	NA
NEXMIF	NA	NA	NA	NA	NA	NA	NA	NA	NA	NA	NA	NA	NA	NA	NA
NEXN-AS1	NA	NA	NA	NA	NA	NA	NA	NA	NA	NA	NA	NA	NA	NA	NA
NF1	NA	NA	NA	0.15622	0.352974	-0.0742529	0.543275	0.725403	0.0248331	NA	NA	NA	NA	NA	NA
NF1P3	NA	NA	NA	NA	NA	NA	NA	NA	NA	NA	NA	NA	NA	NA	NA
NF2	NA	NA	NA	0.00377694	0.0315378	0.182377	0.000441233	0.00492897	0.312745	0.320186	0.485692	0.0659007	0.095267	0.226882	0.119016
NFAM1	NA	NA	NA	NA	NA	NA	NA	NA	NA	NA	NA	NA	NA	NA	NA
NFASC	NA	NA	NA	0.0489156	0.167323	-0.17313	0.480886	0.675136	-0.162999	NA	NA	NA	NA	NA	NA
NFAT5	NA	NA	NA	0.0447096	0.159168	-0.172403	0.937242	0.970245	-0.012067	0.270348	0.432414	-0.137012	0.421166	0.596877	-0.0418891
NFATC1	NA	NA	NA	0.0333172	0.131119	0.217091	0.000483222	0.00526455	0.408339	NA	NA	NA	NA	NA	NA
NFATC2	NA	NA	NA	NA	NA	NA	NA	NA	NA	NA	NA	NA	NA	NA	NA
NFATC4	NA	NA	NA	0.948236	0.977299	0.00169345	0.825962	0.912563	-0.000680052	NA	NA	NA	NA	NA	NA
NFE2	NA	NA	NA	0.229228	0.447071	0.10986	0.00328082	0.0219527	0.203982	NA	NA	NA	NA	NA	NA
NFE2L3	NA	NA	NA	0.632832	0.802474	-0.0300684	0.0412727	0.138121	-0.299237	NA	NA	NA	NA	NA	NA
NFE4	NA	NA	NA	NA	NA	NA	NA	NA	NA	NA	NA	NA	NA	NA	NA
NFKB2	NA	NA	NA	0.203204	0.416666	0.0985086	6.6505e-05	0.0012382	0.303399	0.121761	0.248652	0.108505	0.2501	0.43253	0.0587818
NFKBID	NA	NA	NA	NA	NA	NA	NA	NA	NA	NA	NA	NA	NA	NA	NA
NFKBIE	NA	NA	NA	9.72853e-05	0.00291537	0.430742	1.1358e-06	6.68942e-05	0.641031	0.000183067	0.00196724	0.229882	0.00338569	0.0244966	0.197008
NFKBIL1	NA	NA	NA	0.60169	0.780028	0.0598681	0.151797	0.330636	0.0774453	NA	NA	NA	NA	NA	NA
NFRKB	NA	NA	NA	0.0354255	0.136881	0.0977548	0.66814	0.814933	-0.0121839	0.945662	0.972459	0.0182269	0.590811	0.739683	-0.0257579
NFS1	NA	NA	NA	0.044819	0.159168	-0.141457	0.457848	0.654788	-0.0680002	0.536521	0.690511	-0.0725739	0.101542	0.236197	-0.0990796
NFYA	NA	NA	NA	0.0379962	0.142961	0.190456	0.227349	0.431796	0.0995534	0.36151	0.528459	0.038528	0.0412009	0.130355	0.114733
NFYBP1	NA	NA	NA	NA	NA	NA	NA	NA	NA	NA	NA	NA	NA	NA	NA
NFYC-AS1	NA	NA	NA	NA	NA	NA	NA	NA	NA	NA	NA	NA	NA	NA	NA
NFYCP2	NA	NA	NA	NA	NA	NA	NA	NA	NA	NA	NA	NA	NA	NA	NA
NGB	NA	NA	NA	0.7573	0.877189	0.00250609	0.609495	0.774696	-0.00109791	NA	NA	NA	NA	NA	NA
NGEF	NA	NA	NA	NA	NA	NA	NA	NA	NA	0.983758	0.99107	-0.00962308	0.746525	0.850518	-0.0119942
NGFR	NA	NA	NA	0.758673	0.877924	0.0137161	0.00349193	0.0230926	0.276888	NA	NA	NA	NA	NA	NA
NHERF1	NA	NA	NA	0.520058	0.721279	-0.0521592	0.0173654	0.0738636	-0.179293	NA	NA	NA	NA	NA	NA
NHERF2	NA	NA	NA	0.13675	0.326558	0.115435	0.00881409	0.0455127	0.351449	NA	NA	NA	NA	NA	NA
NHERF4	NA	NA	NA	0.499558	0.707473	-0.0781324	0.297263	0.508323	-0.052723	NA	NA	NA	NA	NA	NA
NHLH1	NA	NA	NA	0.481587	0.692298	-0.0632814	0.352621	0.563484	0.0606632	NA	NA	NA	NA	NA	NA
NHLH2	NA	NA	NA	0.529714	0.729112	0.0157784	0.401103	0.608663	-0.0434977	NA	NA	NA	NA	NA	NA
NHLRC1	NA	NA	NA	NA	NA	NA	NA	NA	NA	NA	NA	NA	NA	NA	NA
NHLRC3	NA	NA	NA	NA	NA	NA	NA	NA	NA	0.592839	0.732474	0.0157517	0.431387	0.605524	0.050285
NHLRC4	NA	NA	NA	NA	NA	NA	NA	NA	NA	NA	NA	NA	NA	NA	NA
NHP2	NA	NA	NA	0.719683	0.855181	0.0146941	0.0579961	0.174369	0.158503	NA	NA	NA	NA	NA	NA
NHP2P1	NA	NA	NA	NA	NA	NA	NA	NA	NA	NA	NA	NA	NA	NA	NA
NHS	NA	NA	NA	NA	NA	NA	NA	NA	NA	NA	NA	NA	NA	NA	NA
NHSL1	NA	NA	NA	NA	NA	NA	NA	NA	NA	NA	NA	NA	NA	NA	NA
NHSL2	NA	NA	NA	NA	NA	NA	NA	NA	NA	NA	NA	NA	NA	NA	NA
NIBAN1	NA	NA	NA	3.44291e-05	0.00155152	0.635992	5.27551e-06	0.000205107	0.724421	NA	NA	NA	NA	NA	NA
NIBAN2	NA	NA	NA	NA	NA	NA	NA	NA	NA	NA	NA	NA	NA	NA	NA
NIBAN3	NA	NA	NA	NA	NA	NA	NA	NA	NA	NA	NA	NA	NA	NA	NA
NIFK	NA	NA	NA	NA	NA	NA	NA	NA	NA	NA	NA	NA	NA	NA	NA
NIFK-AS1	NA	NA	NA	NA	NA	NA	NA	NA	NA	NA	NA	NA	NA	NA	NA
NIM1K	NA	NA	NA	NA	NA	NA	NA	NA	NA	NA	NA	NA	NA	NA	NA
NINJ2-AS1	NA	NA	NA	NA	NA	NA	NA	NA	NA	NA	NA	NA	NA	NA	NA
NINL	NA	NA	NA	0.739095	0.867398	-0.0449826	0.333551	0.544566	-0.0630308	NA	NA	NA	NA	NA	NA
NIPAL1	NA	NA	NA	NA	NA	NA	NA	NA	NA	NA	NA	NA	NA	NA	NA
NIPAL2	NA	NA	NA	0.00825026	0.0533442	0.201086	0.016651	0.0717221	0.187269	NA	NA	NA	NA	NA	NA
NIPAL3	NA	NA	NA	0.0163956	0.0829682	0.20974	0.673579	0.818797	-0.043159	NA	NA	NA	NA	NA	NA
NIPAL4	NA	NA	NA	NA	NA	NA	NA	NA	NA	NA	NA	NA	NA	NA	NA
NIPBL	NA	NA	NA	0.16005	0.358118	0.101403	0.0600415	0.178356	-0.103268	0.864108	0.919785	0.00206658	0.709862	0.826471	0.0202184
NIPSNAP2	NA	NA	NA	0.923912	0.96453	0.0127743	0.0420392	0.139626	-0.14033	NA	NA	NA	NA	NA	NA
NIPSNAP3A	NA	NA	NA	NA	NA	NA	NA	NA	NA	NA	NA	NA	NA	NA	NA
NIPSNAP3B	NA	NA	NA	0.130692	0.316027	0.135337	0.485468	0.67914	0.0833386	NA	NA	NA	NA	NA	NA
NKAIN1	NA	NA	NA	0.305002	0.531823	-0.114153	0.120159	0.284484	-0.0839285	NA	NA	NA	NA	NA	NA
NKAIN2	NA	NA	NA	NA	NA	NA	NA	NA	NA	NA	NA	NA	NA	NA	NA
NKAIN3	NA	NA	NA	NA	NA	NA	NA	NA	NA	NA	NA	NA	NA	NA	NA
NKAIN4	NA	NA	NA	NA	NA	NA	NA	NA	NA	NA	NA	NA	NA	NA	NA
NKAPD1	NA	NA	NA	0.0245198	0.106893	0.143566	0.635874	0.793725	-0.0629052	NA	NA	NA	NA	NA	NA
NKAPL	NA	NA	NA	NA	NA	NA	NA	NA	NA	NA	NA	NA	NA	NA	NA
NKD1	NA	NA	NA	NA	NA	NA	NA	NA	NA	NA	NA	NA	NA	NA	NA
NKG7	NA	NA	NA	3.32415e-06	0.000383955	0.733131	4.29518e-06	0.00017743	0.998343	0.0218876	0.070905	0.0877867	0.0184585	0.0755285	0.108409
NKPD1	NA	NA	NA	NA	NA	NA	NA	NA	NA	NA	NA	NA	NA	NA	NA
NKX1-2	NA	NA	NA	NA	NA	NA	NA	NA	NA	NA	NA	NA	NA	NA	NA
NKX2-1	NA	NA	NA	0.0368074	0.140532	-0.0819844	0.581524	0.75504	-0.0236053	NA	NA	NA	NA	NA	NA
NKX2-1-AS1	NA	NA	NA	NA	NA	NA	NA	NA	NA	NA	NA	NA	NA	NA	NA
NKX2-2	NA	NA	NA	0.973069	0.989364	-0.00497368	0.639306	0.797089	0.0366986	NA	NA	NA	NA	NA	NA
NKX2-3	NA	NA	NA	NA	NA	NA	NA	NA	NA	NA	NA	NA	NA	NA	NA
NKX2-4	NA	NA	NA	NA	NA	NA	NA	NA	NA	NA	NA	NA	NA	NA	NA
NKX2-6	NA	NA	NA	NA	NA	NA	NA	NA	NA	NA	NA	NA	NA	NA	NA
NKX2-8	NA	NA	NA	0.416322	0.638106	-0.0430114	0.967303	0.985274	0.0106612	NA	NA	NA	NA	NA	NA
NKX3-2	NA	NA	NA	0.00814003	0.0528614	0.146366	0.890332	0.948534	-0.00326195	NA	NA	NA	NA	NA	NA
NKX6-1	NA	NA	NA	0.706511	0.84817	-0.0151841	0.619989	0.782517	0.0315219	NA	NA	NA	NA	NA	NA
NKX6-2	NA	NA	NA	NA	NA	NA	NA	NA	NA	NA	NA	NA	NA	NA	NA
NKX6-3	NA	NA	NA	NA	NA	NA	NA	NA	NA	NA	NA	NA	NA	NA	NA
NLE1	NA	NA	NA	0.00969625	0.0589455	0.220576	0.199683	0.395797	0.0872027	NA	NA	NA	NA	NA	NA
NLGN3	NA	NA	NA	0.228683	0.446665	-0.0732109	0.842485	0.92243	0.0355103	NA	NA	NA	NA	NA	NA
NLGN4X	NA	NA	NA	NA	NA	NA	NA	NA	NA	NA	NA	NA	NA	NA	NA
NLGN4Y	NA	NA	NA	0.0679092	0.20674	0.235896	0.0621456	0.18278	0.352586	NA	NA	NA	NA	NA	NA
NLN	NA	NA	NA	NA	NA	NA	NA	NA	NA	0.115892	0.240137	-0.0878036	0.343554	0.529238	0.0465419
NLRC3	NA	NA	NA	NA	NA	NA	NA	NA	NA	NA	NA	NA	NA	NA	NA
NLRC4	NA	NA	NA	NA	NA	NA	NA	NA	NA	0.000206317	0.00215433	0.355576	0.000227684	0.00490925	0.295605
NLRC5	NA	NA	NA	NA	NA	NA	NA	NA	NA	NA	NA	NA	NA	NA	NA
NLRP1	NA	NA	NA	0.685195	0.835463	0.0250531	0.646557	0.800593	-0.0140084	NA	NA	NA	NA	NA	NA
NLRP10	NA	NA	NA	NA	NA	NA	NA	NA	NA	NA	NA	NA	NA	NA	NA
NLRP11	NA	NA	NA	NA	NA	NA	NA	NA	NA	NA	NA	NA	NA	NA	NA
NLRP12	NA	NA	NA	NA	NA	NA	NA	NA	NA	NA	NA	NA	NA	NA	NA
NLRP13	NA	NA	NA	NA	NA	NA	NA	NA	NA	NA	NA	NA	NA	NA	NA
NLRP14	NA	NA	NA	NA	NA	NA	NA	NA	NA	NA	NA	NA	NA	NA	NA
NLRP2	NA	NA	NA	0.160049	0.358118	0.0907484	0.011539	0.0549119	0.233758	NA	NA	NA	NA	NA	NA
NLRP4	NA	NA	NA	NA	NA	NA	NA	NA	NA	NA	NA	NA	NA	NA	NA
NLRP5	NA	NA	NA	NA	NA	NA	NA	NA	NA	NA	NA	NA	NA	NA	NA
NLRP6	NA	NA	NA	NA	NA	NA	NA	NA	NA	NA	NA	NA	NA	NA	NA
NLRP7	NA	NA	NA	NA	NA	NA	NA	NA	NA	NA	NA	NA	NA	NA	NA
NLRP8	NA	NA	NA	NA	NA	NA	NA	NA	NA	0.965341	0.981665	-0.00237735	0.566356	0.720645	-0.0317814
NLRP9	NA	NA	NA	NA	NA	NA	NA	NA	NA	NA	NA	NA	NA	NA	NA
NMBR	NA	NA	NA	0.0052218	0.0391948	0.197134	0.685521	0.826148	0.0363814	NA	NA	NA	NA	NA	NA
NME2P1	NA	NA	NA	NA	NA	NA	NA	NA	NA	NA	NA	NA	NA	NA	NA
NME8	NA	NA	NA	0.0832368	0.235944	0.0688101	0.0688217	0.196066	0.0875055	NA	NA	NA	NA	NA	NA
NME9	NA	NA	NA	NA	NA	NA	NA	NA	NA	NA	NA	NA	NA	NA	NA
NMNAT2	NA	NA	NA	0.97514	0.991135	0.0042945	0.116592	0.278758	0.118291	NA	NA	NA	NA	NA	NA
NMRAL2P	NA	NA	NA	NA	NA	NA	NA	NA	NA	NA	NA	NA	NA	NA	NA
NMRK1	NA	NA	NA	0.0669358	0.205188	-0.180287	0.0839171	0.223597	-0.189399	NA	NA	NA	NA	NA	NA
NMRK2	NA	NA	NA	0.00753591	0.0503129	-0.136616	0.650064	0.803932	0.0143627	NA	NA	NA	NA	NA	NA
NMS	NA	NA	NA	NA	NA	NA	NA	NA	NA	NA	NA	NA	NA	NA	NA
NMTRQ-TTG12-1	NA	NA	NA	NA	NA	NA	NA	NA	NA	NA	NA	NA	NA	NA	NA
NMTRS-TGA3-1	NA	NA	NA	NA	NA	NA	NA	NA	NA	NA	NA	NA	NA	NA	NA
NMU	NA	NA	NA	0.00317734	0.0278767	0.238771	0.00521783	0.0311708	0.468074	NA	NA	NA	NA	NA	NA
NMUR1	NA	NA	NA	0.300128	0.526959	0.0929577	0.318777	0.530344	0.0804224	NA	NA	NA	NA	NA	NA
NMUR2	NA	NA	NA	NA	NA	NA	NA	NA	NA	NA	NA	NA	NA	NA	NA
NNAT	NA	NA	NA	0.101289	0.268092	-0.0861748	0.561139	0.741187	0.04367	NA	NA	NA	NA	NA	NA
NOA1	NA	NA	NA	NA	NA	NA	NA	NA	NA	NA	NA	NA	NA	NA	NA
NOBOX	NA	NA	NA	NA	NA	NA	NA	NA	NA	NA	NA	NA	NA	NA	NA
NOC2L	NA	NA	NA	0.116158	0.29235	-0.0732282	0.24519	0.451831	-0.0863323	0.512257	0.667825	-0.0151427	0.965341	0.98025	0.00705067
NOC2LP2	NA	NA	NA	NA	NA	NA	NA	NA	NA	NA	NA	NA	NA	NA	NA
NOCT	NA	NA	NA	0.0633447	0.198321	-0.175953	0.471548	0.667774	-0.0869828	NA	NA	NA	NA	NA	NA
NOD2	NA	NA	NA	0.0117702	0.0664596	0.1332	0.00538436	0.0316178	0.228698	NA	NA	NA	NA	NA	NA
NODAL	NA	NA	NA	NA	NA	NA	NA	NA	NA	NA	NA	NA	NA	NA	NA
NOG	NA	NA	NA	NA	NA	NA	NA	NA	NA	NA	NA	NA	NA	NA	NA
NOL4	NA	NA	NA	0.041539	0.151545	0.216794	0.0464911	0.150096	0.091865	NA	NA	NA	NA	NA	NA
NOL4L	NA	NA	NA	NA	NA	NA	NA	NA	NA	NA	NA	NA	NA	NA	NA
NOL4L-DT	NA	NA	NA	NA	NA	NA	NA	NA	NA	NA	NA	NA	NA	NA	NA
NOL9	NA	NA	NA	0.841513	0.923909	0.0216388	0.26078	0.468868	0.0874351	NA	NA	NA	NA	NA	NA
NOLC1	NA	NA	NA	0.0265147	0.112579	0.120984	0.422417	0.627246	0.0420026	NA	NA	NA	NA	NA	NA
NOM1	NA	NA	NA	NA	NA	NA	NA	NA	NA	NA	NA	NA	NA	NA	NA
NOP10	NA	NA	NA	0.170492	0.373132	0.0586755	0.000798896	0.00764639	0.23571	NA	NA	NA	NA	NA	NA
NOP14	NA	NA	NA	0.870044	0.939262	0.0116244	0.00987161	0.0492009	0.234633	NA	NA	NA	NA	NA	NA
NOP16	NA	NA	NA	0.00268231	0.0251469	-0.188752	0.0335862	0.119027	0.249874	NA	NA	NA	NA	NA	NA
NOP53	NA	NA	NA	0.00675819	0.0467455	0.135302	0.0676702	0.1939	0.138244	NA	NA	NA	NA	NA	NA
NOP56	NA	NA	NA	0.134634	0.323323	-0.328209	0.855105	0.928634	-0.0465679	NA	NA	NA	NA	NA	NA
NOP58	NA	NA	NA	NA	NA	NA	NA	NA	NA	NA	NA	NA	NA	NA	NA
NOP9	NA	NA	NA	0.205412	0.418887	-0.120213	0.27373	0.483889	0.0767197	NA	NA	NA	NA	NA	NA
NOPCHAP1	NA	NA	NA	0.0203941	0.0958292	0.14892	0.00063222	0.00649527	0.219034	NA	NA	NA	NA	NA	NA
NOS1	NA	NA	NA	0.750823	0.873513	-0.0291768	0.0184869	0.0773885	0.219791	NA	NA	NA	NA	NA	NA
NOS1AP	NA	NA	NA	0.407444	0.630756	-0.101724	0.849259	0.924988	0.0217153	0.340443	0.507841	-0.0939001	0.48592	0.651918	-0.0420393
NOS2	NA	NA	NA	0.8253	0.914996	-0.00651804	0.854233	0.928634	0.0152015	NA	NA	NA	NA	NA	NA
NOS2P1	NA	NA	NA	NA	NA	NA	NA	NA	NA	NA	NA	NA	NA	NA	NA
NOS2P2	NA	NA	NA	NA	NA	NA	NA	NA	NA	NA	NA	NA	NA	NA	NA
NOTCH2	NA	NA	NA	0.470965	0.684303	0.0615451	0.779839	0.886889	-0.0437016	0.153631	0.291838	0.0812133	0.554414	0.709278	0.0454645
NOTCH2NLR	NA	NA	NA	NA	NA	NA	NA	NA	NA	NA	NA	NA	NA	NA	NA
NOTUM	NA	NA	NA	NA	NA	NA	NA	NA	NA	0.261719	0.422171	-0.10163	0.662599	0.795142	0.00337226
NOVA1	NA	NA	NA	NA	NA	NA	NA	NA	NA	NA	NA	NA	NA	NA	NA
NOVA2	NA	NA	NA	0.0939386	0.255868	0.114523	0.263978	0.472902	0.106703	NA	NA	NA	NA	NA	NA
NOX1	NA	NA	NA	0.249973	0.470338	0.0472731	0.297263	0.508323	0.0443868	NA	NA	NA	NA	NA	NA
NOX3	NA	NA	NA	0.623562	0.795467	0.0340077	0.348584	0.559558	0.079126	NA	NA	NA	NA	NA	NA
NOXO1	NA	NA	NA	NA	NA	NA	NA	NA	NA	NA	NA	NA	NA	NA	NA
NOXRED1	NA	NA	NA	NA	NA	NA	NA	NA	NA	NA	NA	NA	NA	NA	NA
NPAP1	NA	NA	NA	0.500113	0.707473	-0.0357625	0.820161	0.910295	0.0181094	NA	NA	NA	NA	NA	NA
NPAP1P9	NA	NA	NA	NA	NA	NA	NA	NA	NA	NA	NA	NA	NA	NA	NA
NPAS1	NA	NA	NA	0.630929	0.801255	-0.0304695	0.866016	0.935378	-0.00737488	NA	NA	NA	NA	NA	NA
NPAS3	NA	NA	NA	0.470965	0.684303	-0.0172012	0.000268669	0.00347053	-0.396109	NA	NA	NA	NA	NA	NA
NPAS4	NA	NA	NA	NA	NA	NA	NA	NA	NA	NA	NA	NA	NA	NA	NA
NPAT	NA	NA	NA	0.240482	0.461161	0.103828	0.207714	0.406041	0.119968	0.397068	0.562724	0.0766803	0.0839836	0.209523	0.0943303
NPB	NA	NA	NA	NA	NA	NA	NA	NA	NA	NA	NA	NA	NA	NA	NA
NPBWR1	NA	NA	NA	NA	NA	NA	NA	NA	NA	NA	NA	NA	NA	NA	NA
NPBWR2	NA	NA	NA	0.878227	0.942996	0.0184982	0.625265	0.786091	0.0392784	NA	NA	NA	NA	NA	NA
NPC1L1	NA	NA	NA	0.0608014	0.193049	-0.141282	0.90803	0.958293	0.00324816	0.00812037	0.0338103	-0.211175	0.0137087	0.062106	-0.194019
NPEPPSP1	NA	NA	NA	0.198047	0.409411	-0.0909578	0.394708	0.603817	-0.107967	NA	NA	NA	NA	NA	NA
NPFFR1	NA	NA	NA	0.0949617	0.257743	-0.157282	0.245114	0.451831	-0.119944	NA	NA	NA	NA	NA	NA
NPFFR2	NA	NA	NA	NA	NA	NA	NA	NA	NA	NA	NA	NA	NA	NA	NA
NPHP1	NA	NA	NA	0.490293	0.699822	-0.0533095	0.699361	0.835678	-0.0217971	NA	NA	NA	NA	NA	NA
NPHP3-ACAD11	NA	NA	NA	NA	NA	NA	NA	NA	NA	NA	NA	NA	NA	NA	NA
NPHP4	NA	NA	NA	0.256447	0.47858	-0.142212	0.641207	0.797203	0.0333262	NA	NA	NA	NA	NA	NA
NPHS1	NA	NA	NA	2.99733e-07	7.58707e-05	-0.583681	0.24519	0.451831	-0.356215	NA	NA	NA	NA	NA	NA
NPHS2	NA	NA	NA	0.000131679	0.00339823	-1.18157	0.925774	0.965796	-0.0396869	NA	NA	NA	NA	NA	NA
NPIPA5	NA	NA	NA	0.355971	0.58261	-0.0673051	0.431123	0.634158	0.0544245	NA	NA	NA	NA	NA	NA
NPIPA9	NA	NA	NA	NA	NA	NA	NA	NA	NA	NA	NA	NA	NA	NA	NA
NPIPB14P	NA	NA	NA	NA	NA	NA	NA	NA	NA	NA	NA	NA	NA	NA	NA
NPIPB15	NA	NA	NA	0.475141	0.688438	-0.0633528	0.99108	0.996272	0.0115401	NA	NA	NA	NA	NA	NA
NPL	NA	NA	NA	0.621834	0.794454	-0.221621	0.103142	0.257844	-0.240804	0.146106	0.282553	0.0700312	0.0343645	0.115669	0.0955681
NPM1	NA	NA	NA	0.247311	0.467917	0.115405	0.396918	0.604859	0.106024	NA	NA	NA	NA	NA	NA
NPM1P22	NA	NA	NA	NA	NA	NA	NA	NA	NA	NA	NA	NA	NA	NA	NA
NPM1P26	NA	NA	NA	NA	NA	NA	NA	NA	NA	NA	NA	NA	NA	NA	NA
NPM1P37	NA	NA	NA	NA	NA	NA	NA	NA	NA	NA	NA	NA	NA	NA	NA
NPM1P6	NA	NA	NA	NA	NA	NA	NA	NA	NA	NA	NA	NA	NA	NA	NA
NPM1P8	NA	NA	NA	NA	NA	NA	NA	NA	NA	NA	NA	NA	NA	NA	NA
NPM2	NA	NA	NA	NA	NA	NA	NA	NA	NA	NA	NA	NA	NA	NA	NA
NPNT	NA	NA	NA	NA	NA	NA	NA	NA	NA	NA	NA	NA	NA	NA	NA
NPPC	NA	NA	NA	0.425313	0.645155	-0.028122	0.531221	0.717198	0.00255038	NA	NA	NA	NA	NA	NA
NPR1	NA	NA	NA	0.865957	0.937253	0.0258965	0.728858	0.853635	0.0033054	NA	NA	NA	NA	NA	NA
NPRL2	NA	NA	NA	0.138772	0.329706	-0.0719423	0.453331	0.652152	0.0404314	NA	NA	NA	NA	NA	NA
NPRL3	NA	NA	NA	0.547267	0.741553	0.0386879	0.563269	0.741613	-0.028255	NA	NA	NA	NA	NA	NA
NPSR1	NA	NA	NA	NA	NA	NA	NA	NA	NA	NA	NA	NA	NA	NA	NA
NPTX1	NA	NA	NA	0.651374	0.811795	-0.0268145	0.976071	0.990474	-0.000328066	NA	NA	NA	NA	NA	NA
NPTX2	NA	NA	NA	0.223251	0.441345	0.0727778	0.0477439	0.152281	0.180898	NA	NA	NA	NA	NA	NA
NPTXR	NA	NA	NA	0.521245	0.722253	0.0459917	7.63528e-05	0.00135102	0.299958	NA	NA	NA	NA	NA	NA
NPVF	NA	NA	NA	0.246782	0.467659	-0.0438951	0.14163	0.315775	-0.0470409	NA	NA	NA	NA	NA	NA
NPW	NA	NA	NA	NA	NA	NA	NA	NA	NA	NA	NA	NA	NA	NA	NA
NPY	NA	NA	NA	0.65507	0.814501	-0.0438998	0.578491	0.752446	-0.0514265	NA	NA	NA	NA	NA	NA
NPY1R	NA	NA	NA	0.00936184	0.057649	0.349911	0.0134481	0.0614409	0.234765	NA	NA	NA	NA	NA	NA
NPY2R	NA	NA	NA	0.506178	0.712666	0.0443962	0.360262	0.569774	0.0432021	NA	NA	NA	NA	NA	NA
NPY4R2	NA	NA	NA	0.222698	0.440765	0.0773318	0.902125	0.955196	0.0131163	NA	NA	NA	NA	NA	NA
NPY5R	NA	NA	NA	0.023096	0.103221	0.206034	4.0996e-05	0.000875636	0.417259	NA	NA	NA	NA	NA	NA
NQO1	NA	NA	NA	0.0959945	0.259688	0.243211	0.00486612	0.0295822	-0.272198	9.67681e-05	0.00121712	0.353985	0.00183514	0.0164248	0.278138
NR0B1	NA	NA	NA	0.578686	0.76581	-0.043244	0.5841	0.755577	0.0412173	NA	NA	NA	NA	NA	NA
NR0B2	NA	NA	NA	4.12193e-05	0.00171464	-0.453129	0.121974	0.286839	-0.123001	0.112747	0.235162	-0.130445	0.0115744	0.0552193	-0.171008
NR1D1	NA	NA	NA	0.00191026	0.0199529	0.339996	0.00500694	0.0301455	0.437267	NA	NA	NA	NA	NA	NA
NR1H4	NA	NA	NA	0.207284	0.421475	0.086138	0.902125	0.955196	0.0222107	0.0250825	0.0787207	-0.133263	0.272886	0.459098	-0.0482609
NR1I2	NA	NA	NA	0.457657	0.674405	-0.0410699	0.267202	0.476597	-0.0561942	5.73234e-07	2.77872e-05	-0.363118	0.000150192	0.00368053	-0.255923
NR1I3	NA	NA	NA	0.65507	0.814501	-0.0482698	0.728858	0.853635	0.0124134	7.53561e-05	0.00101923	-0.273578	0.000446608	0.00704496	-0.228479
NR2E1	NA	NA	NA	0.00086881	0.011653	0.177072	0.0713161	0.200398	0.104956	0.495282	0.653262	-0.0609861	0.316053	0.502284	-0.0904052
NR2E3	NA	NA	NA	0.345853	0.572032	0.0491826	0.153125	0.333331	-0.0451377	NA	NA	NA	NA	NA	NA
NR2F1	NA	NA	NA	0.02838	0.117317	0.15316	0.466957	0.663544	0.0735265	0.38823	0.554101	0.0422644	0.227752	0.405707	0.0588675
NR4A1	NA	NA	NA	1.61222e-05	0.00101484	-0.567603	0.103142	0.257844	-0.219403	NA	NA	NA	NA	NA	NA
NR4A2	NA	NA	NA	9.91328e-05	0.0029403	-0.607405	0.0711722	0.200079	-0.226338	NA	NA	NA	NA	NA	NA
NR4A3	NA	NA	NA	0.000547365	0.00858005	-0.670353	0.0436078	0.143078	-0.363931	NA	NA	NA	NA	NA	NA
NR5A1	NA	NA	NA	0.151768	0.347428	-0.0446489	0.925321	0.965796	0.0115897	NA	NA	NA	NA	NA	NA
NR5A2	NA	NA	NA	0.0219958	0.100456	0.135287	0.352621	0.563484	0.0461694	0.0116107	0.0441365	-0.149557	0.0215011	0.0831135	-0.0946432
NR6A1	NA	NA	NA	0.981354	0.992478	0.00749403	0.749956	0.867585	-0.0211921	NA	NA	NA	NA	NA	NA
NRAP	NA	NA	NA	0.797109	0.899565	0.0537024	0.814369	0.906489	-0.010313	NA	NA	NA	NA	NA	NA
NRARP	NA	NA	NA	NA	NA	NA	NA	NA	NA	NA	NA	NA	NA	NA	NA
NRBF2	NA	NA	NA	0.187359	0.395215	0.116374	0.000355984	0.00419736	0.230559	NA	NA	NA	NA	NA	NA
NRCAM	NA	NA	NA	0.000563424	0.00869398	0.406504	0.135274	0.306718	0.209265	NA	NA	NA	NA	NA	NA
NRDC	NA	NA	NA	0.0221465	0.100567	-0.132378	0.695502	0.831847	0.0149372	NA	NA	NA	NA	NA	NA
NRDE2	NA	NA	NA	0.815202	0.910314	-0.00300263	0.480803	0.675136	0.0320089	NA	NA	NA	NA	NA	NA
NREP	NA	NA	NA	NA	NA	NA	NA	NA	NA	NA	NA	NA	NA	NA	NA
NRF1	NA	NA	NA	0.195032	0.405009	0.124154	0.533411	0.718359	0.0665579	NA	NA	NA	NA	NA	NA
NRG1	NA	NA	NA	0.300133	0.526959	-0.0817308	0.712112	0.842733	0.0311915	0.0719764	0.169442	0.145252	0.318072	0.503412	0.0693213
NRG2	NA	NA	NA	0.757301	0.877189	0.00294642	0.855105	0.928634	0.0355709	NA	NA	NA	NA	NA	NA
NRG3	NA	NA	NA	NA	NA	NA	NA	NA	NA	NA	NA	NA	NA	NA	NA
NRG4	NA	NA	NA	NA	NA	NA	NA	NA	NA	NA	NA	NA	NA	NA	NA
NRGN	NA	NA	NA	0.589342	0.771077	0.113792	3.48853e-06	0.000153148	0.721121	NA	NA	NA	NA	NA	NA
NRIP2	NA	NA	NA	NA	NA	NA	NA	NA	NA	NA	NA	NA	NA	NA	NA
NRL	NA	NA	NA	0.0374799	0.141922	-0.134863	0.769937	0.880432	-0.0160627	NA	NA	NA	NA	NA	NA
NRM	NA	NA	NA	NA	NA	NA	NA	NA	NA	NA	NA	NA	NA	NA	NA
NRN1	NA	NA	NA	0.50452	0.710665	0.103898	0.513954	0.703464	0.0960348	NA	NA	NA	NA	NA	NA
NRP2	NA	NA	NA	0.139509	0.330629	0.088085	0.00328082	0.0219527	0.308943	NA	NA	NA	NA	NA	NA
NRROS	NA	NA	NA	NA	NA	NA	NA	NA	NA	NA	NA	NA	NA	NA	NA
NRSN1	NA	NA	NA	NA	NA	NA	NA	NA	NA	NA	NA	NA	NA	NA	NA
NRXN1	NA	NA	NA	0.911089	0.95851	-0.00513666	0.286959	0.498573	0.0758522	NA	NA	NA	NA	NA	NA
NRXN2	NA	NA	NA	0.517878	0.719934	-0.0373571	0.348754	0.559558	0.0568306	4.02005e-06	0.000112646	0.340765	0.0075086	0.0413814	0.181637
NRXN3	NA	NA	NA	0.769181	0.88415	0.0265469	0.0222342	0.0882028	0.260699	NA	NA	NA	NA	NA	NA
NSA2	NA	NA	NA	0.786339	0.892745	-0.00194681	0.785566	0.889153	0.0138077	NA	NA	NA	NA	NA	NA
NSA2P2	NA	NA	NA	NA	NA	NA	NA	NA	NA	NA	NA	NA	NA	NA	NA
NSD2	NA	NA	NA	0.0463893	0.162241	0.0887156	0.020079	0.0817802	0.151081	NA	NA	NA	NA	NA	NA
NSD3	NA	NA	NA	0.670067	0.825408	0.0423734	0.320428	0.532272	-0.0426813	NA	NA	NA	NA	NA	NA
NSG1	NA	NA	NA	0.0171282	0.0853328	0.189	0.23022	0.435928	0.1047	NA	NA	NA	NA	NA	NA
NSG2	NA	NA	NA	NA	NA	NA	NA	NA	NA	NA	NA	NA	NA	NA	NA
NSL1	NA	NA	NA	0.891181	0.948674	-0.00479749	0.236152	0.441398	0.0839719	0.466588	0.628776	0.0145358	0.253916	0.43674	0.0299047
NSMCE3	NA	NA	NA	NA	NA	NA	NA	NA	NA	NA	NA	NA	NA	NA	NA
NSMF	NA	NA	NA	NA	NA	NA	NA	NA	NA	NA	NA	NA	NA	NA	NA
NSRP1	NA	NA	NA	NA	NA	NA	NA	NA	NA	NA	NA	NA	NA	NA	NA
NSUN5P2	NA	NA	NA	0.706511	0.84817	-0.025563	0.973245	0.987859	0.0250614	NA	NA	NA	NA	NA	NA
NSUN6	NA	NA	NA	NA	NA	NA	NA	NA	NA	0.377592	0.543121	-0.114781	0.851062	0.91707	-0.036293
NSUN7	NA	NA	NA	0.993822	0.997847	-0.00162176	0.943554	0.973081	0.0268565	NA	NA	NA	NA	NA	NA
NT5C1A	NA	NA	NA	NA	NA	NA	NA	NA	NA	NA	NA	NA	NA	NA	NA
NT5C1B-RDH14	NA	NA	NA	0.221283	0.438987	0.0705063	0.453331	0.652152	0.030177	NA	NA	NA	NA	NA	NA
NT5C3A	NA	NA	NA	NA	NA	NA	NA	NA	NA	NA	NA	NA	NA	NA	NA
NT5C3AP1	NA	NA	NA	NA	NA	NA	NA	NA	NA	NA	NA	NA	NA	NA	NA
NT5C3B	NA	NA	NA	NA	NA	NA	NA	NA	NA	NA	NA	NA	NA	NA	NA
NT5DC3	NA	NA	NA	0.219326	0.43671	-0.0619157	0.0110391	0.0531711	0.192975	0.0831386	0.188117	-0.104165	0.084842	0.210563	-0.068904
NT5DC4	NA	NA	NA	NA	NA	NA	NA	NA	NA	NA	NA	NA	NA	NA	NA
NT5M	NA	NA	NA	0.0751671	0.221133	-0.106844	0.228766	0.434072	-0.116053	NA	NA	NA	NA	NA	NA
NTAN1	NA	NA	NA	0.226675	0.444862	0.0746541	0.00100493	0.00905043	0.277791	0.817655	0.893541	0.00384126	0.292653	0.479944	0.0420504
NTAQ1	NA	NA	NA	0.981466	0.992478	0.0171205	0.593901	0.763029	0.000616145	NA	NA	NA	NA	NA	NA
NTM	NA	NA	NA	NA	NA	NA	NA	NA	NA	NA	NA	NA	NA	NA	NA
NTM-AS1	NA	NA	NA	NA	NA	NA	NA	NA	NA	NA	NA	NA	NA	NA	NA
NTMT1	NA	NA	NA	NA	NA	NA	NA	NA	NA	NA	NA	NA	NA	NA	NA
NTN1	NA	NA	NA	0.434416	0.654127	-0.0378248	0.257506	0.465276	-0.0495359	0.0811086	0.184278	-0.134469	0.218686	0.395937	-0.0875249
NTN3	NA	NA	NA	0.205987	0.419487	0.0838547	0.0113796	0.0543717	0.130801	NA	NA	NA	NA	NA	NA
NTN5	NA	NA	NA	NA	NA	NA	NA	NA	NA	NA	NA	NA	NA	NA	NA
NTNG1	NA	NA	NA	0.00169173	0.0183302	-0.318483	0.162869	0.347312	-0.207315	NA	NA	NA	NA	NA	NA
NTNG2	NA	NA	NA	NA	NA	NA	NA	NA	NA	NA	NA	NA	NA	NA	NA
NTPCR	NA	NA	NA	NA	NA	NA	NA	NA	NA	NA	NA	NA	NA	NA	NA
NTRK1	NA	NA	NA	0.0147497	0.0776556	-0.119393	0.877827	0.941305	0.0193532	NA	NA	NA	NA	NA	NA
NTRK2	NA	NA	NA	0.0171282	0.0853328	0.283335	0.0188743	0.0784857	0.203251	NA	NA	NA	NA	NA	NA
NTRK3	NA	NA	NA	NA	NA	NA	NA	NA	NA	NA	NA	NA	NA	NA	NA
NTS	NA	NA	NA	0.638331	0.805071	0.053728	0.58926	0.759034	0.0116483	NA	NA	NA	NA	NA	NA
NTSR1	NA	NA	NA	0.797108	0.899565	-0.00213578	0.943207	0.973081	0.0621699	NA	NA	NA	NA	NA	NA
NTSR2	NA	NA	NA	0.789101	0.894516	-0.0190449	0.437677	0.640556	0.0481876	NA	NA	NA	NA	NA	NA
NUAK2	NA	NA	NA	0.0523969	0.175448	0.214721	0.0452249	0.146965	0.178927	0.00229132	0.0132319	0.193934	0.00107746	0.0117494	0.215536
NUB1	NA	NA	NA	NA	NA	NA	NA	NA	NA	NA	NA	NA	NA	NA	NA
NUBP2	NA	NA	NA	NA	NA	NA	NA	NA	NA	NA	NA	NA	NA	NA	NA
NUDCD1	NA	NA	NA	NA	NA	NA	NA	NA	NA	NA	NA	NA	NA	NA	NA
NUDT10	NA	NA	NA	NA	NA	NA	NA	NA	NA	NA	NA	NA	NA	NA	NA
NUDT11	NA	NA	NA	0.0769075	0.224478	0.127661	0.0242363	0.0938606	0.245883	NA	NA	NA	NA	NA	NA
NUDT12	NA	NA	NA	NA	NA	NA	NA	NA	NA	NA	NA	NA	NA	NA	NA
NUDT16L2P	NA	NA	NA	NA	NA	NA	NA	NA	NA	NA	NA	NA	NA	NA	NA
NUDT17	NA	NA	NA	NA	NA	NA	NA	NA	NA	NA	NA	NA	NA	NA	NA
NUDT21	NA	NA	NA	0.493555	0.703128	-0.010085	0.0287878	0.106231	-0.167222	0.443046	0.608913	-0.0222999	0.513694	0.675866	0.077275
NUDT4	NA	NA	NA	0.0200625	0.0948285	-0.175966	0.116592	0.278758	-0.108361	NA	NA	NA	NA	NA	NA
NUDT7	NA	NA	NA	NA	NA	NA	NA	NA	NA	NA	NA	NA	NA	NA	NA
NUDT8	NA	NA	NA	NA	NA	NA	NA	NA	NA	NA	NA	NA	NA	NA	NA
NUDT9P1	NA	NA	NA	NA	NA	NA	NA	NA	NA	NA	NA	NA	NA	NA	NA
NUF2	NA	NA	NA	NA	NA	NA	NA	NA	NA	NA	NA	NA	NA	NA	NA
NUFIP1	NA	NA	NA	NA	NA	NA	NA	NA	NA	NA	NA	NA	NA	NA	NA
NUGGC	NA	NA	NA	NA	NA	NA	NA	NA	NA	NA	NA	NA	NA	NA	NA
NUMBL	NA	NA	NA	NA	NA	NA	NA	NA	NA	NA	NA	NA	NA	NA	NA
NUP155	NA	NA	NA	0.232734	0.451982	0.0928315	0.0188743	0.0784857	0.130563	0.345864	0.513385	-0.0400325	0.902744	0.947742	0.0240798
NUP210	NA	NA	NA	0.309381	0.536399	-0.0406781	0.0118757	0.056177	0.207995	NA	NA	NA	NA	NA	NA
NUP210L	NA	NA	NA	NA	NA	NA	NA	NA	NA	NA	NA	NA	NA	NA	NA
NUP210P1	NA	NA	NA	NA	NA	NA	NA	NA	NA	NA	NA	NA	NA	NA	NA
NUP42	NA	NA	NA	0.706511	0.84817	-0.0293587	0.490156	0.683229	0.0322247	NA	NA	NA	NA	NA	NA
NUP50	NA	NA	NA	NA	NA	NA	NA	NA	NA	NA	NA	NA	NA	NA	NA
NUP58	NA	NA	NA	0.647623	0.809852	0.0200395	0.872687	0.938391	-0.0302763	NA	NA	NA	NA	NA	NA
NUPR2	NA	NA	NA	NA	NA	NA	NA	NA	NA	NA	NA	NA	NA	NA	NA
NUS1P1	NA	NA	NA	0.456089	0.672463	-0.0142691	0.0120586	0.0567265	0.131063	NA	NA	NA	NA	NA	NA
NUTF2P4	NA	NA	NA	NA	NA	NA	NA	NA	NA	NA	NA	NA	NA	NA	NA
NUTM1	NA	NA	NA	NA	NA	NA	NA	NA	NA	NA	NA	NA	NA	NA	NA
NUTM2A	NA	NA	NA	NA	NA	NA	NA	NA	NA	NA	NA	NA	NA	NA	NA
NUTM2G	NA	NA	NA	NA	NA	NA	NA	NA	NA	NA	NA	NA	NA	NA	NA
NVL	NA	NA	NA	0.0135256	0.0730788	0.124645	0.979189	0.990597	-0.0229675	0.00386559	0.0195368	0.108869	0.0912799	0.220809	0.0841952
NWD1	NA	NA	NA	NA	NA	NA	NA	NA	NA	NA	NA	NA	NA	NA	NA
NWD2	NA	NA	NA	NA	NA	NA	NA	NA	NA	NA	NA	NA	NA	NA	NA
NXF3	NA	NA	NA	0.553789	0.746833	-0.0366345	0.919855	0.963337	0.0274284	NA	NA	NA	NA	NA	NA
NXF4	NA	NA	NA	NA	NA	NA	NA	NA	NA	NA	NA	NA	NA	NA	NA
NXF5	NA	NA	NA	NA	NA	NA	NA	NA	NA	NA	NA	NA	NA	NA	NA
NXNL2	NA	NA	NA	NA	NA	NA	NA	NA	NA	NA	NA	NA	NA	NA	NA
NXPE1	NA	NA	NA	NA	NA	NA	NA	NA	NA	NA	NA	NA	NA	NA	NA
NXPE2	NA	NA	NA	NA	NA	NA	NA	NA	NA	NA	NA	NA	NA	NA	NA
NXPE3	NA	NA	NA	0.073994	0.21893	0.12405	0.795863	0.896612	0.0322117	NA	NA	NA	NA	NA	NA
NXPE4	NA	NA	NA	0.797099	0.899565	-0.0225932	0.774124	0.883006	0.0210954	NA	NA	NA	NA	NA	NA
NXPH1	NA	NA	NA	NA	NA	NA	NA	NA	NA	NA	NA	NA	NA	NA	NA
NXPH2	NA	NA	NA	NA	NA	NA	NA	NA	NA	NA	NA	NA	NA	NA	NA
NXPH3	NA	NA	NA	0.785106	0.892538	0.0080775	0.392759	0.601449	-0.0222924	NA	NA	NA	NA	NA	NA
NXPH4	NA	NA	NA	0.749411	0.872725	-0.00155758	0.37422	0.583958	-0.0451552	NA	NA	NA	NA	NA	NA
NXT2	NA	NA	NA	0.766548	0.883171	0.0401522	0.502124	0.69343	0.0792386	0.779988	0.86751	0.0454118	0.106685	0.244646	0.121126
NYAP1	NA	NA	NA	NA	NA	NA	NA	NA	NA	NA	NA	NA	NA	NA	NA
NYAP2	NA	NA	NA	NA	NA	NA	NA	NA	NA	NA	NA	NA	NA	NA	NA
NYNRIN	NA	NA	NA	0.187967	0.39608	0.0861433	4.37371e-05	0.00091933	0.39468	NA	NA	NA	NA	NA	NA
NYX	NA	NA	NA	0.494618	0.703469	-0.0420098	0.728858	0.853635	-0.0119344	NA	NA	NA	NA	NA	NA
OARD1	NA	NA	NA	0.477361	0.689387	0.0471684	0.167462	0.352994	-0.1269	NA	NA	NA	NA	NA	NA
OAS1	NA	NA	NA	0.012033	0.0672425	0.292284	0.000896516	0.00834573	0.606765	0.229526	0.385212	0.0734504	0.738424	0.844741	0.0577234
OAS2	NA	NA	NA	0.209167	0.424291	0.124943	8.47531e-05	0.00146344	0.511573	3.0157e-05	0.000525651	0.275176	0.00494645	0.0315859	0.215845
OAS3	NA	NA	NA	0.0118573	0.0667297	0.322362	0.00106351	0.00942812	0.320068	0.0274253	0.0839702	0.110763	0.0676594	0.181107	0.108201
OASL	NA	NA	NA	0.448951	0.666313	0.0286939	0.143355	0.318189	0.116619	0.00824879	0.0341957	0.146076	0.11029	0.250664	0.119923
OAZ2	NA	NA	NA	0.281168	0.50606	0.0993583	0.0383228	0.1309	0.178082	NA	NA	NA	NA	NA	NA
OAZ3	NA	NA	NA	0.531417	0.729885	0.0635921	0.022631	0.0894078	0.192893	NA	NA	NA	NA	NA	NA
OBI1	NA	NA	NA	0.00448521	0.0350365	0.232303	0.684507	0.825419	-0.0633361	NA	NA	NA	NA	NA	NA
OBP2A	NA	NA	NA	0.51452	0.71829	0.0279681	0.341099	0.551816	0.066262	NA	NA	NA	NA	NA	NA
OBP2B	NA	NA	NA	0.651342	0.811795	0.024692	0.717679	0.845955	0.0148803	NA	NA	NA	NA	NA	NA
OBSCN-AS1	NA	NA	NA	NA	NA	NA	NA	NA	NA	NA	NA	NA	NA	NA	NA
OC90	NA	NA	NA	NA	NA	NA	NA	NA	NA	NA	NA	NA	NA	NA	NA
OCA2	NA	NA	NA	0.835424	0.919771	-0.0102419	0.943554	0.973081	-0.00837975	NA	NA	NA	NA	NA	NA
OCM	NA	NA	NA	0.895264	0.950469	-0.020251	0.825962	0.912563	0.0663933	NA	NA	NA	NA	NA	NA
OCSTAMP	NA	NA	NA	NA	NA	NA	NA	NA	NA	NA	NA	NA	NA	NA	NA
ODAD1	NA	NA	NA	NA	NA	NA	NA	NA	NA	NA	NA	NA	NA	NA	NA
ODAD2	NA	NA	NA	0.706511	0.84817	0.0243192	0.428866	0.633518	0.0740001	NA	NA	NA	NA	NA	NA
ODAD3	NA	NA	NA	NA	NA	NA	NA	NA	NA	NA	NA	NA	NA	NA	NA
ODAD4	NA	NA	NA	NA	NA	NA	NA	NA	NA	NA	NA	NA	NA	NA	NA
ODAM	NA	NA	NA	0.923454	0.96453	-0.00708398	0.825962	0.912563	0.00440642	NA	NA	NA	NA	NA	NA
ODAPH	NA	NA	NA	NA	NA	NA	NA	NA	NA	NA	NA	NA	NA	NA	NA
ODF1	NA	NA	NA	0.837453	0.921152	0.0345518	1	1	0.0293835	NA	NA	NA	NA	NA	NA
ODF2L	NA	NA	NA	NA	NA	NA	NA	NA	NA	0.0759909	0.176145	0.0952453	0.202729	0.376488	0.0499296
ODF3	NA	NA	NA	NA	NA	NA	NA	NA	NA	NA	NA	NA	NA	NA	NA
ODF3B	NA	NA	NA	NA	NA	NA	NA	NA	NA	NA	NA	NA	NA	NA	NA
ODF3L1	NA	NA	NA	NA	NA	NA	NA	NA	NA	NA	NA	NA	NA	NA	NA
ODF3L2	NA	NA	NA	NA	NA	NA	NA	NA	NA	NA	NA	NA	NA	NA	NA
ODF4	NA	NA	NA	NA	NA	NA	NA	NA	NA	NA	NA	NA	NA	NA	NA
ODR4	NA	NA	NA	0.0035719	0.0303752	-0.210265	0.315151	0.527483	-0.0643349	NA	NA	NA	NA	NA	NA
OFCC1	NA	NA	NA	NA	NA	NA	NA	NA	NA	NA	NA	NA	NA	NA	NA
OFD1P17	NA	NA	NA	NA	NA	NA	NA	NA	NA	NA	NA	NA	NA	NA	NA
OGA	NA	NA	NA	0.120263	0.298638	0.091919	0.413814	0.619965	-0.0662392	NA	NA	NA	NA	NA	NA
OGDHL	NA	NA	NA	0.119018	0.296536	-0.176208	0.0287878	0.106231	-0.374803	8.48281e-07	3.75562e-05	-0.267941	2.00004e-05	0.0011966	-0.197119
OGFOD1	NA	NA	NA	0.15851	0.356148	0.0566325	0.00136762	0.011426	0.282335	0.386942	0.552858	0.0373041	0.0971794	0.229669	0.104875
OGFOD3	NA	NA	NA	0.719683	0.855181	0.100573	0.000776061	0.00750025	0.347766	NA	NA	NA	NA	NA	NA
OGFRL1	NA	NA	NA	0.302022	0.529261	0.161046	0.453331	0.652152	0.0608635	0.0367658	0.104213	0.209772	0.000314224	0.00582033	0.321205
OGFRP1	NA	NA	NA	NA	NA	NA	NA	NA	NA	NA	NA	NA	NA	NA	NA
OGN	NA	NA	NA	0.647623	0.809852	-0.0254714	0.0146528	0.0653879	0.213873	NA	NA	NA	NA	NA	NA
OGT	NA	NA	NA	0.0257984	0.110404	-0.189031	0.00767788	0.0412169	-0.278201	0.837985	0.904741	-0.00693735	0.195637	0.367428	0.0364292
OIP5	NA	NA	NA	0.00372329	0.0312166	0.179311	0.0170049	0.072668	0.211139	NA	NA	NA	NA	NA	NA
OIT3	NA	NA	NA	NA	NA	NA	NA	NA	NA	NA	NA	NA	NA	NA	NA
OLA1	NA	NA	NA	0.872088	0.940127	0.00476882	0.233191	0.438413	0.0647083	NA	NA	NA	NA	NA	NA
OLAH	NA	NA	NA	0.028024	0.116575	-0.105935	0.000314369	0.00383202	-0.485063	NA	NA	NA	NA	NA	NA
OLFM2	NA	NA	NA	NA	NA	NA	NA	NA	NA	NA	NA	NA	NA	NA	NA
OLFM3	NA	NA	NA	NA	NA	NA	NA	NA	NA	NA	NA	NA	NA	NA	NA
OLFM4	NA	NA	NA	0.182176	0.389042	0.423058	0.19325	0.388163	0.283794	NA	NA	NA	NA	NA	NA
OLFML2B	NA	NA	NA	0.00205681	0.0209682	0.240566	0.00144513	0.0119311	0.662968	NA	NA	NA	NA	NA	NA
OLIG1	NA	NA	NA	NA	NA	NA	NA	NA	NA	NA	NA	NA	NA	NA	NA
OLIG2	NA	NA	NA	0.84761	0.926585	0.0266214	0.206398	0.4048	0.0553846	NA	NA	NA	NA	NA	NA
OLIG3	NA	NA	NA	NA	NA	NA	NA	NA	NA	NA	NA	NA	NA	NA	NA
OLR1	NA	NA	NA	0.119018	0.296536	-0.216662	0.254465	0.462476	0.235724	NA	NA	NA	NA	NA	NA
OMG	NA	NA	NA	0.512848	0.717685	-0.0490809	0.0481632	0.153417	-0.137132	NA	NA	NA	NA	NA	NA
OMP	NA	NA	NA	0.381496	0.606529	-0.0311962	0.63056	0.790243	-0.0172567	NA	NA	NA	NA	NA	NA
ONECUT1	NA	NA	NA	0.16407	0.363896	0.0810217	0.145432	0.32124	0.0696025	0.00120533	0.00823519	-0.219422	0.00813104	0.0435885	-0.13759
ONECUT2	NA	NA	NA	0.781116	0.890214	-0.0121132	0.307979	0.519794	0.0422578	0.34468	0.512314	-0.0732265	0.249609	0.431906	-0.0235339
OOSP2	NA	NA	NA	NA	NA	NA	NA	NA	NA	NA	NA	NA	NA	NA	NA
OPALIN	NA	NA	NA	NA	NA	NA	NA	NA	NA	NA	NA	NA	NA	NA	NA
OPCML	NA	NA	NA	0.0648375	0.20109	-0.165014	0.804554	0.901213	-0.079307	NA	NA	NA	NA	NA	NA
OPHN1	NA	NA	NA	NA	NA	NA	NA	NA	NA	NA	NA	NA	NA	NA	NA
OPN1LW	NA	NA	NA	0.451395	0.668274	-0.0241409	0.919366	0.963337	-0.001414	NA	NA	NA	NA	NA	NA
OPN1SW	NA	NA	NA	0.160048	0.358118	0.127999	0.734469	0.856245	0.0174527	NA	NA	NA	NA	NA	NA
OPN3	NA	NA	NA	0.520058	0.721279	0.0475798	0.820161	0.910295	-0.00530093	0.280251	0.442709	-0.0806382	0.487187	0.652826	-0.0103368
OPN4	NA	NA	NA	NA	NA	NA	NA	NA	NA	NA	NA	NA	NA	NA	NA
OPN5	NA	NA	NA	NA	NA	NA	NA	NA	NA	NA	NA	NA	NA	NA	NA
OPRD1	NA	NA	NA	0.219328	0.43671	0.110341	0.639289	0.797089	0.0417736	NA	NA	NA	NA	NA	NA
OPRK1	NA	NA	NA	0.481588	0.692298	-0.0473157	0.701023	0.835678	0.038523	NA	NA	NA	NA	NA	NA
OPRL1	NA	NA	NA	0.723957	0.858118	-0.00559948	0.623307	0.785791	0.0090489	NA	NA	NA	NA	NA	NA
OPRPN	NA	NA	NA	0.403041	0.627625	-0.0552725	0.804554	0.901213	0.0519616	NA	NA	NA	NA	NA	NA
OPTC	NA	NA	NA	NA	NA	NA	NA	NA	NA	NA	NA	NA	NA	NA	NA
OR10A2	NA	NA	NA	NA	NA	NA	NA	NA	NA	NA	NA	NA	NA	NA	NA
OR10A3	NA	NA	NA	NA	NA	NA	NA	NA	NA	NA	NA	NA	NA	NA	NA
OR10A4	NA	NA	NA	NA	NA	NA	NA	NA	NA	NA	NA	NA	NA	NA	NA
OR10A5	NA	NA	NA	NA	NA	NA	NA	NA	NA	NA	NA	NA	NA	NA	NA
OR10A6	NA	NA	NA	NA	NA	NA	NA	NA	NA	NA	NA	NA	NA	NA	NA
OR10A7	NA	NA	NA	NA	NA	NA	NA	NA	NA	NA	NA	NA	NA	NA	NA
OR10AA1P	NA	NA	NA	NA	NA	NA	NA	NA	NA	NA	NA	NA	NA	NA	NA
OR10AB1P	NA	NA	NA	NA	NA	NA	NA	NA	NA	NA	NA	NA	NA	NA	NA
OR10AC1	NA	NA	NA	NA	NA	NA	NA	NA	NA	NA	NA	NA	NA	NA	NA
OR10AD1	NA	NA	NA	NA	NA	NA	NA	NA	NA	NA	NA	NA	NA	NA	NA
OR10AG1	NA	NA	NA	NA	NA	NA	NA	NA	NA	NA	NA	NA	NA	NA	NA
OR10C1	NA	NA	NA	0.345852	0.572032	0.0379418	0.166508	0.35267	-0.0586845	NA	NA	NA	NA	NA	NA
OR10D1P	NA	NA	NA	NA	NA	NA	NA	NA	NA	NA	NA	NA	NA	NA	NA
OR10D3	NA	NA	NA	NA	NA	NA	NA	NA	NA	NA	NA	NA	NA	NA	NA
OR10D4P	NA	NA	NA	NA	NA	NA	NA	NA	NA	NA	NA	NA	NA	NA	NA
OR10G3	NA	NA	NA	NA	NA	NA	NA	NA	NA	NA	NA	NA	NA	NA	NA
OR10G4	NA	NA	NA	NA	NA	NA	NA	NA	NA	NA	NA	NA	NA	NA	NA
OR10G6	NA	NA	NA	NA	NA	NA	NA	NA	NA	NA	NA	NA	NA	NA	NA
OR10G7	NA	NA	NA	NA	NA	NA	NA	NA	NA	NA	NA	NA	NA	NA	NA
OR10G8	NA	NA	NA	NA	NA	NA	NA	NA	NA	NA	NA	NA	NA	NA	NA
OR10G9	NA	NA	NA	NA	NA	NA	NA	NA	NA	NA	NA	NA	NA	NA	NA
OR10H1	NA	NA	NA	0.19987	0.412177	0.0588106	0.925321	0.965796	0.0183217	NA	NA	NA	NA	NA	NA
OR10H2	NA	NA	NA	0.880277	0.943993	0.0313735	0.127544	0.294983	-0.0694981	NA	NA	NA	NA	NA	NA
OR10H3	NA	NA	NA	0.898745	0.952765	-0.0514502	0.937624	0.970245	0.0194721	NA	NA	NA	NA	NA	NA
OR10H4	NA	NA	NA	NA	NA	NA	NA	NA	NA	NA	NA	NA	NA	NA	NA
OR10H5	NA	NA	NA	NA	NA	NA	NA	NA	NA	NA	NA	NA	NA	NA	NA
OR10J1	NA	NA	NA	0.789102	0.894516	0.00929056	0.688286	0.82826	-0.00613623	NA	NA	NA	NA	NA	NA
OR10J2P	NA	NA	NA	NA	NA	NA	NA	NA	NA	NA	NA	NA	NA	NA	NA
OR10J3	NA	NA	NA	NA	NA	NA	NA	NA	NA	NA	NA	NA	NA	NA	NA
OR10J5	NA	NA	NA	NA	NA	NA	NA	NA	NA	NA	NA	NA	NA	NA	NA
OR10J6P	NA	NA	NA	NA	NA	NA	NA	NA	NA	NA	NA	NA	NA	NA	NA
OR10K1	NA	NA	NA	NA	NA	NA	NA	NA	NA	NA	NA	NA	NA	NA	NA
OR10K2	NA	NA	NA	NA	NA	NA	NA	NA	NA	NA	NA	NA	NA	NA	NA
OR10P1	NA	NA	NA	NA	NA	NA	NA	NA	NA	NA	NA	NA	NA	NA	NA
OR10Q1	NA	NA	NA	NA	NA	NA	NA	NA	NA	NA	NA	NA	NA	NA	NA
OR10R2	NA	NA	NA	NA	NA	NA	NA	NA	NA	NA	NA	NA	NA	NA	NA
OR10R3P	NA	NA	NA	NA	NA	NA	NA	NA	NA	NA	NA	NA	NA	NA	NA
OR10S1	NA	NA	NA	NA	NA	NA	NA	NA	NA	NA	NA	NA	NA	NA	NA
OR10T1P	NA	NA	NA	NA	NA	NA	NA	NA	NA	NA	NA	NA	NA	NA	NA
OR10T2	NA	NA	NA	NA	NA	NA	NA	NA	NA	NA	NA	NA	NA	NA	NA
OR10U1P	NA	NA	NA	NA	NA	NA	NA	NA	NA	NA	NA	NA	NA	NA	NA
OR10V1	NA	NA	NA	NA	NA	NA	NA	NA	NA	NA	NA	NA	NA	NA	NA
OR10W1	NA	NA	NA	NA	NA	NA	NA	NA	NA	NA	NA	NA	NA	NA	NA
OR10X1	NA	NA	NA	NA	NA	NA	NA	NA	NA	NA	NA	NA	NA	NA	NA
OR10Z1	NA	NA	NA	NA	NA	NA	NA	NA	NA	NA	NA	NA	NA	NA	NA
OR11A1	NA	NA	NA	0.442768	0.661594	0.0220123	0.843422	0.92243	0.000322513	NA	NA	NA	NA	NA	NA
OR11G2	NA	NA	NA	NA	NA	NA	NA	NA	NA	NA	NA	NA	NA	NA	NA
OR11H1	NA	NA	NA	NA	NA	NA	NA	NA	NA	NA	NA	NA	NA	NA	NA
OR11H4	NA	NA	NA	NA	NA	NA	NA	NA	NA	NA	NA	NA	NA	NA	NA
OR11H6	NA	NA	NA	NA	NA	NA	NA	NA	NA	NA	NA	NA	NA	NA	NA
OR11H7	NA	NA	NA	NA	NA	NA	NA	NA	NA	NA	NA	NA	NA	NA	NA
OR11I1P	NA	NA	NA	NA	NA	NA	NA	NA	NA	NA	NA	NA	NA	NA	NA
OR11K1BP	NA	NA	NA	NA	NA	NA	NA	NA	NA	NA	NA	NA	NA	NA	NA
OR11L1	NA	NA	NA	NA	NA	NA	NA	NA	NA	NA	NA	NA	NA	NA	NA
OR11N1P	NA	NA	NA	NA	NA	NA	NA	NA	NA	NA	NA	NA	NA	NA	NA
OR12D2	NA	NA	NA	0.710374	0.849466	-0.0202599	0.0894215	0.233198	-0.0826265	NA	NA	NA	NA	NA	NA
OR12D3	NA	NA	NA	0.290544	0.516995	0.0483572	0.586675	0.758252	-0.0218374	NA	NA	NA	NA	NA	NA
OR13A1	NA	NA	NA	NA	NA	NA	NA	NA	NA	NA	NA	NA	NA	NA	NA
OR13C2	NA	NA	NA	NA	NA	NA	NA	NA	NA	NA	NA	NA	NA	NA	NA
OR13C3	NA	NA	NA	NA	NA	NA	NA	NA	NA	NA	NA	NA	NA	NA	NA
OR13C4	NA	NA	NA	NA	NA	NA	NA	NA	NA	NA	NA	NA	NA	NA	NA
OR13C5	NA	NA	NA	NA	NA	NA	NA	NA	NA	NA	NA	NA	NA	NA	NA
OR13C7	NA	NA	NA	NA	NA	NA	NA	NA	NA	NA	NA	NA	NA	NA	NA
OR13C8	NA	NA	NA	NA	NA	NA	NA	NA	NA	NA	NA	NA	NA	NA	NA
OR13C9	NA	NA	NA	NA	NA	NA	NA	NA	NA	NA	NA	NA	NA	NA	NA
OR13D1	NA	NA	NA	NA	NA	NA	NA	NA	NA	NA	NA	NA	NA	NA	NA
OR13D3P	NA	NA	NA	NA	NA	NA	NA	NA	NA	NA	NA	NA	NA	NA	NA
OR13F1	NA	NA	NA	NA	NA	NA	NA	NA	NA	NA	NA	NA	NA	NA	NA
OR13G1	NA	NA	NA	NA	NA	NA	NA	NA	NA	NA	NA	NA	NA	NA	NA
OR13H1	NA	NA	NA	NA	NA	NA	NA	NA	NA	NA	NA	NA	NA	NA	NA
OR13J1	NA	NA	NA	NA	NA	NA	NA	NA	NA	NA	NA	NA	NA	NA	NA
OR14A16	NA	NA	NA	NA	NA	NA	NA	NA	NA	NA	NA	NA	NA	NA	NA
OR14A2	NA	NA	NA	NA	NA	NA	NA	NA	NA	NA	NA	NA	NA	NA	NA
OR14C36	NA	NA	NA	NA	NA	NA	NA	NA	NA	NA	NA	NA	NA	NA	NA
OR14I1	NA	NA	NA	NA	NA	NA	NA	NA	NA	NA	NA	NA	NA	NA	NA
OR14J1	NA	NA	NA	NA	NA	NA	NA	NA	NA	NA	NA	NA	NA	NA	NA
OR14K1	NA	NA	NA	NA	NA	NA	NA	NA	NA	NA	NA	NA	NA	NA	NA
OR14L1P	NA	NA	NA	NA	NA	NA	NA	NA	NA	NA	NA	NA	NA	NA	NA
OR1A1	NA	NA	NA	0.779122	0.88905	0.00171925	0.674538	0.819461	0.0413997	NA	NA	NA	NA	NA	NA
OR1A2	NA	NA	NA	0.345853	0.572032	-0.0770481	0.234619	0.440679	0.093131	NA	NA	NA	NA	NA	NA
OR1B1	NA	NA	NA	NA	NA	NA	NA	NA	NA	NA	NA	NA	NA	NA	NA
OR1C1	NA	NA	NA	NA	NA	NA	NA	NA	NA	NA	NA	NA	NA	NA	NA
OR1D2	NA	NA	NA	0.51787	0.719934	0.0389864	0.967303	0.985274	-0.00377442	NA	NA	NA	NA	NA	NA
OR1D5	NA	NA	NA	0.442078	0.661594	0.0703775	0.214589	0.415055	0.122598	NA	NA	NA	NA	NA	NA
OR1E1	NA	NA	NA	0.534826	0.732458	-0.0180858	0.411584	0.619198	0.048826	NA	NA	NA	NA	NA	NA
OR1E2	NA	NA	NA	NA	NA	NA	NA	NA	NA	NA	NA	NA	NA	NA	NA
OR1E3	NA	NA	NA	NA	NA	NA	NA	NA	NA	NA	NA	NA	NA	NA	NA
OR1F1	NA	NA	NA	0.70812	0.848434	0.0435963	0.90803	0.958293	0.0296683	NA	NA	NA	NA	NA	NA
OR1F12P	NA	NA	NA	NA	NA	NA	NA	NA	NA	NA	NA	NA	NA	NA	NA
OR1F2P	NA	NA	NA	0.541687	0.737099	0.0298353	0.842484	0.92243	0.0272537	NA	NA	NA	NA	NA	NA
OR1G1	NA	NA	NA	0.763232	0.880974	-0.00812819	0.255934	0.464578	-0.0513525	NA	NA	NA	NA	NA	NA
OR1I1	NA	NA	NA	NA	NA	NA	NA	NA	NA	NA	NA	NA	NA	NA	NA
OR1J1	NA	NA	NA	NA	NA	NA	NA	NA	NA	NA	NA	NA	NA	NA	NA
OR1J2	NA	NA	NA	NA	NA	NA	NA	NA	NA	NA	NA	NA	NA	NA	NA
OR1J4	NA	NA	NA	NA	NA	NA	NA	NA	NA	NA	NA	NA	NA	NA	NA
OR1K1	NA	NA	NA	NA	NA	NA	NA	NA	NA	NA	NA	NA	NA	NA	NA
OR1L1	NA	NA	NA	NA	NA	NA	NA	NA	NA	NA	NA	NA	NA	NA	NA
OR1L3	NA	NA	NA	NA	NA	NA	NA	NA	NA	NA	NA	NA	NA	NA	NA
OR1L4	NA	NA	NA	NA	NA	NA	NA	NA	NA	NA	NA	NA	NA	NA	NA
OR1L6	NA	NA	NA	NA	NA	NA	NA	NA	NA	NA	NA	NA	NA	NA	NA
OR1L8	NA	NA	NA	NA	NA	NA	NA	NA	NA	NA	NA	NA	NA	NA	NA
OR1M1	NA	NA	NA	NA	NA	NA	NA	NA	NA	NA	NA	NA	NA	NA	NA
OR1N1	NA	NA	NA	NA	NA	NA	NA	NA	NA	NA	NA	NA	NA	NA	NA
OR1N2	NA	NA	NA	NA	NA	NA	NA	NA	NA	NA	NA	NA	NA	NA	NA
OR1P1	NA	NA	NA	NA	NA	NA	NA	NA	NA	NA	NA	NA	NA	NA	NA
OR1Q1	NA	NA	NA	NA	NA	NA	NA	NA	NA	NA	NA	NA	NA	NA	NA
OR1Q1BP	NA	NA	NA	NA	NA	NA	NA	NA	NA	NA	NA	NA	NA	NA	NA
OR1R1P	NA	NA	NA	NA	NA	NA	NA	NA	NA	NA	NA	NA	NA	NA	NA
OR1S1	NA	NA	NA	NA	NA	NA	NA	NA	NA	NA	NA	NA	NA	NA	NA
OR1S2	NA	NA	NA	NA	NA	NA	NA	NA	NA	NA	NA	NA	NA	NA	NA
OR2A12	NA	NA	NA	NA	NA	NA	NA	NA	NA	NA	NA	NA	NA	NA	NA
OR2A14	NA	NA	NA	NA	NA	NA	NA	NA	NA	NA	NA	NA	NA	NA	NA
OR2A2	NA	NA	NA	NA	NA	NA	NA	NA	NA	NA	NA	NA	NA	NA	NA
OR2A25	NA	NA	NA	NA	NA	NA	NA	NA	NA	NA	NA	NA	NA	NA	NA
OR2A3P	NA	NA	NA	NA	NA	NA	NA	NA	NA	NA	NA	NA	NA	NA	NA
OR2A42	NA	NA	NA	NA	NA	NA	NA	NA	NA	NA	NA	NA	NA	NA	NA
OR2A5	NA	NA	NA	NA	NA	NA	NA	NA	NA	NA	NA	NA	NA	NA	NA
OR2A7	NA	NA	NA	NA	NA	NA	NA	NA	NA	NA	NA	NA	NA	NA	NA
OR2AE1	NA	NA	NA	NA	NA	NA	NA	NA	NA	NA	NA	NA	NA	NA	NA
OR2AG1	NA	NA	NA	NA	NA	NA	NA	NA	NA	NA	NA	NA	NA	NA	NA
OR2AG2	NA	NA	NA	NA	NA	NA	NA	NA	NA	NA	NA	NA	NA	NA	NA
OR2AI1P	NA	NA	NA	NA	NA	NA	NA	NA	NA	NA	NA	NA	NA	NA	NA
OR2AJ1	NA	NA	NA	NA	NA	NA	NA	NA	NA	NA	NA	NA	NA	NA	NA
OR2AK2	NA	NA	NA	NA	NA	NA	NA	NA	NA	NA	NA	NA	NA	NA	NA
OR2AP1	NA	NA	NA	NA	NA	NA	NA	NA	NA	NA	NA	NA	NA	NA	NA
OR2AT4	NA	NA	NA	NA	NA	NA	NA	NA	NA	NA	NA	NA	NA	NA	NA
OR2B11	NA	NA	NA	NA	NA	NA	NA	NA	NA	NA	NA	NA	NA	NA	NA
OR2B2	NA	NA	NA	0.135386	0.324211	0.0889451	0.704922	0.839317	0.0293695	NA	NA	NA	NA	NA	NA
OR2B3	NA	NA	NA	NA	NA	NA	NA	NA	NA	NA	NA	NA	NA	NA	NA
OR2B6	NA	NA	NA	0.491344	0.700737	0.070457	1	1	-0.0006573	NA	NA	NA	NA	NA	NA
OR2B7P	NA	NA	NA	NA	NA	NA	NA	NA	NA	NA	NA	NA	NA	NA	NA
OR2B8P	NA	NA	NA	NA	NA	NA	NA	NA	NA	NA	NA	NA	NA	NA	NA
OR2C1	NA	NA	NA	0.3886	0.61462	0.0287192	0.639306	0.797089	-0.0427247	NA	NA	NA	NA	NA	NA
OR2C3	NA	NA	NA	NA	NA	NA	NA	NA	NA	NA	NA	NA	NA	NA	NA
OR2D2	NA	NA	NA	NA	NA	NA	NA	NA	NA	NA	NA	NA	NA	NA	NA
OR2D3	NA	NA	NA	NA	NA	NA	NA	NA	NA	NA	NA	NA	NA	NA	NA
OR2F1	NA	NA	NA	0.109413	0.281688	-0.0630951	0.0469043	0.150534	-0.0841652	NA	NA	NA	NA	NA	NA
OR2F2	NA	NA	NA	0.833397	0.919123	-0.00610439	0.594442	0.76323	0.0364399	NA	NA	NA	NA	NA	NA
OR2G2	NA	NA	NA	NA	NA	NA	NA	NA	NA	NA	NA	NA	NA	NA	NA
OR2G3	NA	NA	NA	NA	NA	NA	NA	NA	NA	NA	NA	NA	NA	NA	NA
OR2G6	NA	NA	NA	NA	NA	NA	NA	NA	NA	NA	NA	NA	NA	NA	NA
OR2H1	NA	NA	NA	0.715822	0.852899	0.00245788	0.44212	0.644044	0.0377874	NA	NA	NA	NA	NA	NA
OR2H5P	NA	NA	NA	NA	NA	NA	NA	NA	NA	NA	NA	NA	NA	NA	NA
OR2I1P	NA	NA	NA	NA	NA	NA	NA	NA	NA	NA	NA	NA	NA	NA	NA
OR2J1	NA	NA	NA	NA	NA	NA	NA	NA	NA	NA	NA	NA	NA	NA	NA
OR2J2	NA	NA	NA	0.679677	0.831822	0.0210797	0.90803	0.958293	0.0291892	NA	NA	NA	NA	NA	NA
OR2J3	NA	NA	NA	0.599883	0.778712	-0.0109218	0.455594	0.654535	0.0644562	NA	NA	NA	NA	NA	NA
OR2J4P	NA	NA	NA	NA	NA	NA	NA	NA	NA	NA	NA	NA	NA	NA	NA
OR2K2	NA	NA	NA	NA	NA	NA	NA	NA	NA	NA	NA	NA	NA	NA	NA
OR2L13	NA	NA	NA	NA	NA	NA	NA	NA	NA	NA	NA	NA	NA	NA	NA
OR2L2	NA	NA	NA	NA	NA	NA	NA	NA	NA	NA	NA	NA	NA	NA	NA
OR2L3	NA	NA	NA	NA	NA	NA	NA	NA	NA	NA	NA	NA	NA	NA	NA
OR2L5	NA	NA	NA	NA	NA	NA	NA	NA	NA	NA	NA	NA	NA	NA	NA
OR2L8	NA	NA	NA	NA	NA	NA	NA	NA	NA	NA	NA	NA	NA	NA	NA
OR2M2	NA	NA	NA	NA	NA	NA	NA	NA	NA	NA	NA	NA	NA	NA	NA
OR2M3	NA	NA	NA	NA	NA	NA	NA	NA	NA	NA	NA	NA	NA	NA	NA
OR2M4	NA	NA	NA	NA	NA	NA	NA	NA	NA	NA	NA	NA	NA	NA	NA
OR2M5	NA	NA	NA	NA	NA	NA	NA	NA	NA	NA	NA	NA	NA	NA	NA
OR2M7	NA	NA	NA	NA	NA	NA	NA	NA	NA	NA	NA	NA	NA	NA	NA
OR2N1P	NA	NA	NA	NA	NA	NA	NA	NA	NA	NA	NA	NA	NA	NA	NA
OR2S2	NA	NA	NA	0.991712	0.997847	0.00252896	0.311551	0.523521	-0.0590969	NA	NA	NA	NA	NA	NA
OR2T1	NA	NA	NA	NA	NA	NA	NA	NA	NA	NA	NA	NA	NA	NA	NA
OR2T10	NA	NA	NA	NA	NA	NA	NA	NA	NA	NA	NA	NA	NA	NA	NA
OR2T11	NA	NA	NA	NA	NA	NA	NA	NA	NA	NA	NA	NA	NA	NA	NA
OR2T2	NA	NA	NA	NA	NA	NA	NA	NA	NA	NA	NA	NA	NA	NA	NA
OR2T3	NA	NA	NA	NA	NA	NA	NA	NA	NA	NA	NA	NA	NA	NA	NA
OR2T32P	NA	NA	NA	NA	NA	NA	NA	NA	NA	NA	NA	NA	NA	NA	NA
OR2T4	NA	NA	NA	NA	NA	NA	NA	NA	NA	NA	NA	NA	NA	NA	NA
OR2T5	NA	NA	NA	NA	NA	NA	NA	NA	NA	NA	NA	NA	NA	NA	NA
OR2T6	NA	NA	NA	NA	NA	NA	NA	NA	NA	NA	NA	NA	NA	NA	NA
OR2T7	NA	NA	NA	NA	NA	NA	NA	NA	NA	NA	NA	NA	NA	NA	NA
OR2T8	NA	NA	NA	NA	NA	NA	NA	NA	NA	NA	NA	NA	NA	NA	NA
OR2U1P	NA	NA	NA	NA	NA	NA	NA	NA	NA	NA	NA	NA	NA	NA	NA
OR2V1	NA	NA	NA	NA	NA	NA	NA	NA	NA	NA	NA	NA	NA	NA	NA
OR2V2	NA	NA	NA	NA	NA	NA	NA	NA	NA	NA	NA	NA	NA	NA	NA
OR2W1	NA	NA	NA	0.0615156	0.194645	0.0629185	0.761358	0.875834	0.0245347	NA	NA	NA	NA	NA	NA
OR2W3	NA	NA	NA	NA	NA	NA	NA	NA	NA	NA	NA	NA	NA	NA	NA
OR2W5P	NA	NA	NA	NA	NA	NA	NA	NA	NA	NA	NA	NA	NA	NA	NA
OR2W6P	NA	NA	NA	NA	NA	NA	NA	NA	NA	NA	NA	NA	NA	NA	NA
OR2Y1	NA	NA	NA	NA	NA	NA	NA	NA	NA	NA	NA	NA	NA	NA	NA
OR2Z1	NA	NA	NA	NA	NA	NA	NA	NA	NA	NA	NA	NA	NA	NA	NA
OR3A1	NA	NA	NA	0.386486	0.61209	-0.0276302	0.761346	0.875834	0.0352605	NA	NA	NA	NA	NA	NA
OR3A2	NA	NA	NA	0.0795787	0.229584	-0.0546127	0.90153	0.955196	0.000803209	NA	NA	NA	NA	NA	NA
OR3A3	NA	NA	NA	0.372425	0.599072	-0.0846936	0.0282806	0.104978	-0.124734	NA	NA	NA	NA	NA	NA
OR4A13P	NA	NA	NA	NA	NA	NA	NA	NA	NA	NA	NA	NA	NA	NA	NA
OR4A15	NA	NA	NA	NA	NA	NA	NA	NA	NA	NA	NA	NA	NA	NA	NA
OR4A16	NA	NA	NA	NA	NA	NA	NA	NA	NA	NA	NA	NA	NA	NA	NA
OR4A21P	NA	NA	NA	NA	NA	NA	NA	NA	NA	NA	NA	NA	NA	NA	NA
OR4A4P	NA	NA	NA	NA	NA	NA	NA	NA	NA	NA	NA	NA	NA	NA	NA
OR4A5	NA	NA	NA	NA	NA	NA	NA	NA	NA	NA	NA	NA	NA	NA	NA
OR4B1	NA	NA	NA	NA	NA	NA	NA	NA	NA	NA	NA	NA	NA	NA	NA
OR4C11	NA	NA	NA	NA	NA	NA	NA	NA	NA	NA	NA	NA	NA	NA	NA
OR4C12	NA	NA	NA	NA	NA	NA	NA	NA	NA	NA	NA	NA	NA	NA	NA
OR4C13	NA	NA	NA	NA	NA	NA	NA	NA	NA	NA	NA	NA	NA	NA	NA
OR4C15	NA	NA	NA	NA	NA	NA	NA	NA	NA	NA	NA	NA	NA	NA	NA
OR4C16	NA	NA	NA	NA	NA	NA	NA	NA	NA	NA	NA	NA	NA	NA	NA
OR4C2P	NA	NA	NA	NA	NA	NA	NA	NA	NA	NA	NA	NA	NA	NA	NA
OR4C3	NA	NA	NA	NA	NA	NA	NA	NA	NA	NA	NA	NA	NA	NA	NA
OR4C46	NA	NA	NA	NA	NA	NA	NA	NA	NA	NA	NA	NA	NA	NA	NA
OR4C4P	NA	NA	NA	NA	NA	NA	NA	NA	NA	NA	NA	NA	NA	NA	NA
OR4C5	NA	NA	NA	NA	NA	NA	NA	NA	NA	NA	NA	NA	NA	NA	NA
OR4C6	NA	NA	NA	NA	NA	NA	NA	NA	NA	NA	NA	NA	NA	NA	NA
OR4D1	NA	NA	NA	NA	NA	NA	NA	NA	NA	NA	NA	NA	NA	NA	NA
OR4D10	NA	NA	NA	NA	NA	NA	NA	NA	NA	NA	NA	NA	NA	NA	NA
OR4D11	NA	NA	NA	NA	NA	NA	NA	NA	NA	NA	NA	NA	NA	NA	NA
OR4D2	NA	NA	NA	NA	NA	NA	NA	NA	NA	NA	NA	NA	NA	NA	NA
OR4D5	NA	NA	NA	NA	NA	NA	NA	NA	NA	NA	NA	NA	NA	NA	NA
OR4D8P	NA	NA	NA	NA	NA	NA	NA	NA	NA	NA	NA	NA	NA	NA	NA
OR4D9	NA	NA	NA	NA	NA	NA	NA	NA	NA	NA	NA	NA	NA	NA	NA
OR4E1	NA	NA	NA	NA	NA	NA	NA	NA	NA	NA	NA	NA	NA	NA	NA
OR4E2	NA	NA	NA	NA	NA	NA	NA	NA	NA	NA	NA	NA	NA	NA	NA
OR4F13P	NA	NA	NA	NA	NA	NA	NA	NA	NA	NA	NA	NA	NA	NA	NA
OR4F14P	NA	NA	NA	NA	NA	NA	NA	NA	NA	NA	NA	NA	NA	NA	NA
OR4F15	NA	NA	NA	NA	NA	NA	NA	NA	NA	NA	NA	NA	NA	NA	NA
OR4F1P	NA	NA	NA	NA	NA	NA	NA	NA	NA	NA	NA	NA	NA	NA	NA
OR4F4	NA	NA	NA	NA	NA	NA	NA	NA	NA	NA	NA	NA	NA	NA	NA
OR4F6	NA	NA	NA	NA	NA	NA	NA	NA	NA	NA	NA	NA	NA	NA	NA
OR4H12P	NA	NA	NA	NA	NA	NA	NA	NA	NA	NA	NA	NA	NA	NA	NA
OR4K1	NA	NA	NA	NA	NA	NA	NA	NA	NA	NA	NA	NA	NA	NA	NA
OR4K11P	NA	NA	NA	NA	NA	NA	NA	NA	NA	NA	NA	NA	NA	NA	NA
OR4K13	NA	NA	NA	NA	NA	NA	NA	NA	NA	NA	NA	NA	NA	NA	NA
OR4K14	NA	NA	NA	NA	NA	NA	NA	NA	NA	NA	NA	NA	NA	NA	NA
OR4K15	NA	NA	NA	NA	NA	NA	NA	NA	NA	NA	NA	NA	NA	NA	NA
OR4K17	NA	NA	NA	NA	NA	NA	NA	NA	NA	NA	NA	NA	NA	NA	NA
OR4K2	NA	NA	NA	NA	NA	NA	NA	NA	NA	NA	NA	NA	NA	NA	NA
OR4K3	NA	NA	NA	NA	NA	NA	NA	NA	NA	NA	NA	NA	NA	NA	NA
OR4K5	NA	NA	NA	NA	NA	NA	NA	NA	NA	NA	NA	NA	NA	NA	NA
OR4L1	NA	NA	NA	NA	NA	NA	NA	NA	NA	NA	NA	NA	NA	NA	NA
OR4M2	NA	NA	NA	NA	NA	NA	NA	NA	NA	NA	NA	NA	NA	NA	NA
OR4N2	NA	NA	NA	NA	NA	NA	NA	NA	NA	NA	NA	NA	NA	NA	NA
OR4N3BP	NA	NA	NA	NA	NA	NA	NA	NA	NA	NA	NA	NA	NA	NA	NA
OR4N4	NA	NA	NA	NA	NA	NA	NA	NA	NA	NA	NA	NA	NA	NA	NA
OR4N4C	NA	NA	NA	NA	NA	NA	NA	NA	NA	NA	NA	NA	NA	NA	NA
OR4N5	NA	NA	NA	NA	NA	NA	NA	NA	NA	NA	NA	NA	NA	NA	NA
OR4P1P	NA	NA	NA	NA	NA	NA	NA	NA	NA	NA	NA	NA	NA	NA	NA
OR4P4	NA	NA	NA	NA	NA	NA	NA	NA	NA	NA	NA	NA	NA	NA	NA
OR4Q2	NA	NA	NA	NA	NA	NA	NA	NA	NA	NA	NA	NA	NA	NA	NA
OR4Q3	NA	NA	NA	NA	NA	NA	NA	NA	NA	NA	NA	NA	NA	NA	NA
OR4S1	NA	NA	NA	NA	NA	NA	NA	NA	NA	NA	NA	NA	NA	NA	NA
OR4S2	NA	NA	NA	NA	NA	NA	NA	NA	NA	NA	NA	NA	NA	NA	NA
OR4X1	NA	NA	NA	NA	NA	NA	NA	NA	NA	NA	NA	NA	NA	NA	NA
OR4X2	NA	NA	NA	NA	NA	NA	NA	NA	NA	NA	NA	NA	NA	NA	NA
OR51A1P	NA	NA	NA	NA	NA	NA	NA	NA	NA	NA	NA	NA	NA	NA	NA
OR51A2	NA	NA	NA	NA	NA	NA	NA	NA	NA	NA	NA	NA	NA	NA	NA
OR51A4	NA	NA	NA	NA	NA	NA	NA	NA	NA	NA	NA	NA	NA	NA	NA
OR51A6P	NA	NA	NA	NA	NA	NA	NA	NA	NA	NA	NA	NA	NA	NA	NA
OR51A7	NA	NA	NA	NA	NA	NA	NA	NA	NA	NA	NA	NA	NA	NA	NA
OR51A8P	NA	NA	NA	NA	NA	NA	NA	NA	NA	NA	NA	NA	NA	NA	NA
OR51A9P	NA	NA	NA	NA	NA	NA	NA	NA	NA	NA	NA	NA	NA	NA	NA
OR51B2	NA	NA	NA	NA	NA	NA	NA	NA	NA	NA	NA	NA	NA	NA	NA
OR51B4	NA	NA	NA	NA	NA	NA	NA	NA	NA	NA	NA	NA	NA	NA	NA
OR51B5	NA	NA	NA	NA	NA	NA	NA	NA	NA	NA	NA	NA	NA	NA	NA
OR51B6	NA	NA	NA	NA	NA	NA	NA	NA	NA	NA	NA	NA	NA	NA	NA
OR51C1P	NA	NA	NA	NA	NA	NA	NA	NA	NA	NA	NA	NA	NA	NA	NA
OR51D1	NA	NA	NA	NA	NA	NA	NA	NA	NA	NA	NA	NA	NA	NA	NA
OR51E1	NA	NA	NA	NA	NA	NA	NA	NA	NA	NA	NA	NA	NA	NA	NA
OR51E2	NA	NA	NA	0.685195	0.835463	-0.0196118	0.000165797	0.00243217	0.58659	NA	NA	NA	NA	NA	NA
OR51F1	NA	NA	NA	NA	NA	NA	NA	NA	NA	NA	NA	NA	NA	NA	NA
OR51F2	NA	NA	NA	NA	NA	NA	NA	NA	NA	NA	NA	NA	NA	NA	NA
OR51F5P	NA	NA	NA	NA	NA	NA	NA	NA	NA	NA	NA	NA	NA	NA	NA
OR51G1	NA	NA	NA	NA	NA	NA	NA	NA	NA	NA	NA	NA	NA	NA	NA
OR51G2	NA	NA	NA	NA	NA	NA	NA	NA	NA	NA	NA	NA	NA	NA	NA
OR51H1	NA	NA	NA	NA	NA	NA	NA	NA	NA	NA	NA	NA	NA	NA	NA
OR51H2P	NA	NA	NA	NA	NA	NA	NA	NA	NA	NA	NA	NA	NA	NA	NA
OR51I1	NA	NA	NA	NA	NA	NA	NA	NA	NA	NA	NA	NA	NA	NA	NA
OR51I2	NA	NA	NA	NA	NA	NA	NA	NA	NA	NA	NA	NA	NA	NA	NA
OR51J1	NA	NA	NA	NA	NA	NA	NA	NA	NA	NA	NA	NA	NA	NA	NA
OR51L1	NA	NA	NA	NA	NA	NA	NA	NA	NA	NA	NA	NA	NA	NA	NA
OR51M1	NA	NA	NA	NA	NA	NA	NA	NA	NA	NA	NA	NA	NA	NA	NA
OR51N1P	NA	NA	NA	NA	NA	NA	NA	NA	NA	NA	NA	NA	NA	NA	NA
OR51Q1	NA	NA	NA	NA	NA	NA	NA	NA	NA	NA	NA	NA	NA	NA	NA
OR51S1	NA	NA	NA	NA	NA	NA	NA	NA	NA	NA	NA	NA	NA	NA	NA
OR51T1	NA	NA	NA	NA	NA	NA	NA	NA	NA	NA	NA	NA	NA	NA	NA
OR51V1	NA	NA	NA	NA	NA	NA	NA	NA	NA	NA	NA	NA	NA	NA	NA
OR52A1	NA	NA	NA	0.785106	0.892538	-0.00162317	0.884444	0.945224	-0.0249179	NA	NA	NA	NA	NA	NA
OR52A4P	NA	NA	NA	NA	NA	NA	NA	NA	NA	NA	NA	NA	NA	NA	NA
OR52A5	NA	NA	NA	NA	NA	NA	NA	NA	NA	NA	NA	NA	NA	NA	NA
OR52B1P	NA	NA	NA	NA	NA	NA	NA	NA	NA	NA	NA	NA	NA	NA	NA
OR52B2	NA	NA	NA	NA	NA	NA	NA	NA	NA	NA	NA	NA	NA	NA	NA
OR52B3P	NA	NA	NA	NA	NA	NA	NA	NA	NA	NA	NA	NA	NA	NA	NA
OR52B4	NA	NA	NA	NA	NA	NA	NA	NA	NA	NA	NA	NA	NA	NA	NA
OR52B6	NA	NA	NA	NA	NA	NA	NA	NA	NA	NA	NA	NA	NA	NA	NA
OR52D1	NA	NA	NA	NA	NA	NA	NA	NA	NA	NA	NA	NA	NA	NA	NA
OR52E1	NA	NA	NA	NA	NA	NA	NA	NA	NA	NA	NA	NA	NA	NA	NA
OR52E2	NA	NA	NA	NA	NA	NA	NA	NA	NA	NA	NA	NA	NA	NA	NA
OR52E4	NA	NA	NA	NA	NA	NA	NA	NA	NA	NA	NA	NA	NA	NA	NA
OR52E5	NA	NA	NA	NA	NA	NA	NA	NA	NA	NA	NA	NA	NA	NA	NA
OR52E6	NA	NA	NA	NA	NA	NA	NA	NA	NA	NA	NA	NA	NA	NA	NA
OR52E8	NA	NA	NA	NA	NA	NA	NA	NA	NA	NA	NA	NA	NA	NA	NA
OR52H1	NA	NA	NA	NA	NA	NA	NA	NA	NA	NA	NA	NA	NA	NA	NA
OR52I2	NA	NA	NA	NA	NA	NA	NA	NA	NA	NA	NA	NA	NA	NA	NA
OR52J3	NA	NA	NA	NA	NA	NA	NA	NA	NA	NA	NA	NA	NA	NA	NA
OR52K1	NA	NA	NA	NA	NA	NA	NA	NA	NA	NA	NA	NA	NA	NA	NA
OR52K2	NA	NA	NA	NA	NA	NA	NA	NA	NA	NA	NA	NA	NA	NA	NA
OR52L1	NA	NA	NA	NA	NA	NA	NA	NA	NA	NA	NA	NA	NA	NA	NA
OR52L2P	NA	NA	NA	NA	NA	NA	NA	NA	NA	NA	NA	NA	NA	NA	NA
OR52M1	NA	NA	NA	NA	NA	NA	NA	NA	NA	NA	NA	NA	NA	NA	NA
OR52N1	NA	NA	NA	NA	NA	NA	NA	NA	NA	NA	NA	NA	NA	NA	NA
OR52N2	NA	NA	NA	NA	NA	NA	NA	NA	NA	NA	NA	NA	NA	NA	NA
OR52N3P	NA	NA	NA	NA	NA	NA	NA	NA	NA	NA	NA	NA	NA	NA	NA
OR52N4	NA	NA	NA	NA	NA	NA	NA	NA	NA	NA	NA	NA	NA	NA	NA
OR52N5	NA	NA	NA	NA	NA	NA	NA	NA	NA	NA	NA	NA	NA	NA	NA
OR52P1	NA	NA	NA	NA	NA	NA	NA	NA	NA	NA	NA	NA	NA	NA	NA
OR52P2P	NA	NA	NA	NA	NA	NA	NA	NA	NA	NA	NA	NA	NA	NA	NA
OR52R1	NA	NA	NA	NA	NA	NA	NA	NA	NA	NA	NA	NA	NA	NA	NA
OR52W1	NA	NA	NA	NA	NA	NA	NA	NA	NA	NA	NA	NA	NA	NA	NA
OR52Z1P	NA	NA	NA	NA	NA	NA	NA	NA	NA	NA	NA	NA	NA	NA	NA
OR56A1	NA	NA	NA	NA	NA	NA	NA	NA	NA	NA	NA	NA	NA	NA	NA
OR56A3	NA	NA	NA	NA	NA	NA	NA	NA	NA	NA	NA	NA	NA	NA	NA
OR56A4	NA	NA	NA	NA	NA	NA	NA	NA	NA	NA	NA	NA	NA	NA	NA
OR56A5	NA	NA	NA	NA	NA	NA	NA	NA	NA	NA	NA	NA	NA	NA	NA
OR56B1	NA	NA	NA	NA	NA	NA	NA	NA	NA	NA	NA	NA	NA	NA	NA
OR56B2P	NA	NA	NA	NA	NA	NA	NA	NA	NA	NA	NA	NA	NA	NA	NA
OR56B3P	NA	NA	NA	NA	NA	NA	NA	NA	NA	NA	NA	NA	NA	NA	NA
OR56B4	NA	NA	NA	NA	NA	NA	NA	NA	NA	NA	NA	NA	NA	NA	NA
OR5A1	NA	NA	NA	NA	NA	NA	NA	NA	NA	NA	NA	NA	NA	NA	NA
OR5A2	NA	NA	NA	NA	NA	NA	NA	NA	NA	NA	NA	NA	NA	NA	NA
OR5AC2	NA	NA	NA	NA	NA	NA	NA	NA	NA	NA	NA	NA	NA	NA	NA
OR5AK2	NA	NA	NA	NA	NA	NA	NA	NA	NA	NA	NA	NA	NA	NA	NA
OR5AK3P	NA	NA	NA	NA	NA	NA	NA	NA	NA	NA	NA	NA	NA	NA	NA
OR5AL1	NA	NA	NA	NA	NA	NA	NA	NA	NA	NA	NA	NA	NA	NA	NA
OR5AN1	NA	NA	NA	NA	NA	NA	NA	NA	NA	NA	NA	NA	NA	NA	NA
OR5AN2P	NA	NA	NA	NA	NA	NA	NA	NA	NA	NA	NA	NA	NA	NA	NA
OR5AP2	NA	NA	NA	NA	NA	NA	NA	NA	NA	NA	NA	NA	NA	NA	NA
OR5AQ1P	NA	NA	NA	NA	NA	NA	NA	NA	NA	NA	NA	NA	NA	NA	NA
OR5AR1	NA	NA	NA	NA	NA	NA	NA	NA	NA	NA	NA	NA	NA	NA	NA
OR5AS1	NA	NA	NA	NA	NA	NA	NA	NA	NA	NA	NA	NA	NA	NA	NA
OR5AU1	NA	NA	NA	NA	NA	NA	NA	NA	NA	NA	NA	NA	NA	NA	NA
OR5AZ1P	NA	NA	NA	NA	NA	NA	NA	NA	NA	NA	NA	NA	NA	NA	NA
OR5B12	NA	NA	NA	NA	NA	NA	NA	NA	NA	NA	NA	NA	NA	NA	NA
OR5B17	NA	NA	NA	NA	NA	NA	NA	NA	NA	NA	NA	NA	NA	NA	NA
OR5B2	NA	NA	NA	NA	NA	NA	NA	NA	NA	NA	NA	NA	NA	NA	NA
OR5B21	NA	NA	NA	NA	NA	NA	NA	NA	NA	NA	NA	NA	NA	NA	NA
OR5B3	NA	NA	NA	NA	NA	NA	NA	NA	NA	NA	NA	NA	NA	NA	NA
OR5BB1P	NA	NA	NA	NA	NA	NA	NA	NA	NA	NA	NA	NA	NA	NA	NA
OR5BS1P	NA	NA	NA	NA	NA	NA	NA	NA	NA	NA	NA	NA	NA	NA	NA
OR5C1	NA	NA	NA	NA	NA	NA	NA	NA	NA	NA	NA	NA	NA	NA	NA
OR5D13	NA	NA	NA	NA	NA	NA	NA	NA	NA	NA	NA	NA	NA	NA	NA
OR5D14	NA	NA	NA	NA	NA	NA	NA	NA	NA	NA	NA	NA	NA	NA	NA
OR5D16	NA	NA	NA	NA	NA	NA	NA	NA	NA	NA	NA	NA	NA	NA	NA
OR5D17P	NA	NA	NA	NA	NA	NA	NA	NA	NA	NA	NA	NA	NA	NA	NA
OR5D18	NA	NA	NA	NA	NA	NA	NA	NA	NA	NA	NA	NA	NA	NA	NA
OR5D3P	NA	NA	NA	NA	NA	NA	NA	NA	NA	NA	NA	NA	NA	NA	NA
OR5E1P	NA	NA	NA	NA	NA	NA	NA	NA	NA	NA	NA	NA	NA	NA	NA
OR5F1	NA	NA	NA	NA	NA	NA	NA	NA	NA	NA	NA	NA	NA	NA	NA
OR5F2P	NA	NA	NA	NA	NA	NA	NA	NA	NA	NA	NA	NA	NA	NA	NA
OR5G1P	NA	NA	NA	NA	NA	NA	NA	NA	NA	NA	NA	NA	NA	NA	NA
OR5G5P	NA	NA	NA	NA	NA	NA	NA	NA	NA	NA	NA	NA	NA	NA	NA
OR5H1	NA	NA	NA	NA	NA	NA	NA	NA	NA	NA	NA	NA	NA	NA	NA
OR5H14	NA	NA	NA	NA	NA	NA	NA	NA	NA	NA	NA	NA	NA	NA	NA
OR5H2	NA	NA	NA	NA	NA	NA	NA	NA	NA	NA	NA	NA	NA	NA	NA
OR5H6	NA	NA	NA	NA	NA	NA	NA	NA	NA	NA	NA	NA	NA	NA	NA
OR5H7P	NA	NA	NA	NA	NA	NA	NA	NA	NA	NA	NA	NA	NA	NA	NA
OR5I1	NA	NA	NA	0.642045	0.807019	0.0130873	0.73296	0.856245	0.0357957	NA	NA	NA	NA	NA	NA
OR5J1P	NA	NA	NA	NA	NA	NA	NA	NA	NA	NA	NA	NA	NA	NA	NA
OR5J2	NA	NA	NA	NA	NA	NA	NA	NA	NA	NA	NA	NA	NA	NA	NA
OR5K1	NA	NA	NA	NA	NA	NA	NA	NA	NA	NA	NA	NA	NA	NA	NA
OR5K2	NA	NA	NA	NA	NA	NA	NA	NA	NA	NA	NA	NA	NA	NA	NA
OR5K3	NA	NA	NA	NA	NA	NA	NA	NA	NA	NA	NA	NA	NA	NA	NA
OR5K4	NA	NA	NA	NA	NA	NA	NA	NA	NA	NA	NA	NA	NA	NA	NA
OR5L1	NA	NA	NA	NA	NA	NA	NA	NA	NA	NA	NA	NA	NA	NA	NA
OR5L2	NA	NA	NA	NA	NA	NA	NA	NA	NA	NA	NA	NA	NA	NA	NA
OR5M10	NA	NA	NA	NA	NA	NA	NA	NA	NA	NA	NA	NA	NA	NA	NA
OR5M11	NA	NA	NA	NA	NA	NA	NA	NA	NA	NA	NA	NA	NA	NA	NA
OR5M12P	NA	NA	NA	NA	NA	NA	NA	NA	NA	NA	NA	NA	NA	NA	NA
OR5M13P	NA	NA	NA	NA	NA	NA	NA	NA	NA	NA	NA	NA	NA	NA	NA
OR5M3	NA	NA	NA	NA	NA	NA	NA	NA	NA	NA	NA	NA	NA	NA	NA
OR5M4P	NA	NA	NA	NA	NA	NA	NA	NA	NA	NA	NA	NA	NA	NA	NA
OR5M5P	NA	NA	NA	NA	NA	NA	NA	NA	NA	NA	NA	NA	NA	NA	NA
OR5M6P	NA	NA	NA	NA	NA	NA	NA	NA	NA	NA	NA	NA	NA	NA	NA
OR5M8	NA	NA	NA	NA	NA	NA	NA	NA	NA	NA	NA	NA	NA	NA	NA
OR5P1P	NA	NA	NA	NA	NA	NA	NA	NA	NA	NA	NA	NA	NA	NA	NA
OR5P2	NA	NA	NA	NA	NA	NA	NA	NA	NA	NA	NA	NA	NA	NA	NA
OR5P3	NA	NA	NA	NA	NA	NA	NA	NA	NA	NA	NA	NA	NA	NA	NA
OR5T1	NA	NA	NA	NA	NA	NA	NA	NA	NA	NA	NA	NA	NA	NA	NA
OR5T2	NA	NA	NA	NA	NA	NA	NA	NA	NA	NA	NA	NA	NA	NA	NA
OR5T3	NA	NA	NA	NA	NA	NA	NA	NA	NA	NA	NA	NA	NA	NA	NA
OR5V1	NA	NA	NA	NA	NA	NA	NA	NA	NA	NA	NA	NA	NA	NA	NA
OR5W2	NA	NA	NA	NA	NA	NA	NA	NA	NA	NA	NA	NA	NA	NA	NA
OR6A2	NA	NA	NA	NA	NA	NA	NA	NA	NA	NA	NA	NA	NA	NA	NA
OR6B1	NA	NA	NA	NA	NA	NA	NA	NA	NA	NA	NA	NA	NA	NA	NA
OR6B2	NA	NA	NA	NA	NA	NA	NA	NA	NA	NA	NA	NA	NA	NA	NA
OR6B3	NA	NA	NA	NA	NA	NA	NA	NA	NA	NA	NA	NA	NA	NA	NA
OR6C1	NA	NA	NA	NA	NA	NA	NA	NA	NA	NA	NA	NA	NA	NA	NA
OR6C2	NA	NA	NA	NA	NA	NA	NA	NA	NA	NA	NA	NA	NA	NA	NA
OR6C3	NA	NA	NA	NA	NA	NA	NA	NA	NA	NA	NA	NA	NA	NA	NA
OR6C4	NA	NA	NA	NA	NA	NA	NA	NA	NA	NA	NA	NA	NA	NA	NA
OR6C6	NA	NA	NA	NA	NA	NA	NA	NA	NA	NA	NA	NA	NA	NA	NA
OR6C65	NA	NA	NA	NA	NA	NA	NA	NA	NA	NA	NA	NA	NA	NA	NA
OR6C68	NA	NA	NA	NA	NA	NA	NA	NA	NA	NA	NA	NA	NA	NA	NA
OR6C70	NA	NA	NA	NA	NA	NA	NA	NA	NA	NA	NA	NA	NA	NA	NA
OR6C72P	NA	NA	NA	NA	NA	NA	NA	NA	NA	NA	NA	NA	NA	NA	NA
OR6C74	NA	NA	NA	NA	NA	NA	NA	NA	NA	NA	NA	NA	NA	NA	NA
OR6C75	NA	NA	NA	NA	NA	NA	NA	NA	NA	NA	NA	NA	NA	NA	NA
OR6C76	NA	NA	NA	NA	NA	NA	NA	NA	NA	NA	NA	NA	NA	NA	NA
OR6F1	NA	NA	NA	NA	NA	NA	NA	NA	NA	NA	NA	NA	NA	NA	NA
OR6J1	NA	NA	NA	NA	NA	NA	NA	NA	NA	NA	NA	NA	NA	NA	NA
OR6K2	NA	NA	NA	NA	NA	NA	NA	NA	NA	NA	NA	NA	NA	NA	NA
OR6K3	NA	NA	NA	NA	NA	NA	NA	NA	NA	NA	NA	NA	NA	NA	NA
OR6K4P	NA	NA	NA	NA	NA	NA	NA	NA	NA	NA	NA	NA	NA	NA	NA
OR6K6	NA	NA	NA	NA	NA	NA	NA	NA	NA	NA	NA	NA	NA	NA	NA
OR6M1	NA	NA	NA	NA	NA	NA	NA	NA	NA	NA	NA	NA	NA	NA	NA
OR6N1	NA	NA	NA	NA	NA	NA	NA	NA	NA	NA	NA	NA	NA	NA	NA
OR6N2	NA	NA	NA	NA	NA	NA	NA	NA	NA	NA	NA	NA	NA	NA	NA
OR6P1	NA	NA	NA	NA	NA	NA	NA	NA	NA	NA	NA	NA	NA	NA	NA
OR6Q1	NA	NA	NA	NA	NA	NA	NA	NA	NA	NA	NA	NA	NA	NA	NA
OR6S1	NA	NA	NA	NA	NA	NA	NA	NA	NA	NA	NA	NA	NA	NA	NA
OR6T1	NA	NA	NA	NA	NA	NA	NA	NA	NA	NA	NA	NA	NA	NA	NA
OR6V1	NA	NA	NA	NA	NA	NA	NA	NA	NA	NA	NA	NA	NA	NA	NA
OR6W1P	NA	NA	NA	NA	NA	NA	NA	NA	NA	NA	NA	NA	NA	NA	NA
OR6X1	NA	NA	NA	NA	NA	NA	NA	NA	NA	NA	NA	NA	NA	NA	NA
OR6Y1	NA	NA	NA	NA	NA	NA	NA	NA	NA	NA	NA	NA	NA	NA	NA
OR7A10	NA	NA	NA	0.483206	0.694206	-0.0480924	0.00476862	0.0290191	-0.139184	NA	NA	NA	NA	NA	NA
OR7A11P	NA	NA	NA	NA	NA	NA	NA	NA	NA	NA	NA	NA	NA	NA	NA
OR7A15P	NA	NA	NA	NA	NA	NA	NA	NA	NA	NA	NA	NA	NA	NA	NA
OR7A17	NA	NA	NA	0.148777	0.343418	0.0995653	0.153142	0.333331	0.0707812	NA	NA	NA	NA	NA	NA
OR7A2P	NA	NA	NA	NA	NA	NA	NA	NA	NA	NA	NA	NA	NA	NA	NA
OR7A3P	NA	NA	NA	NA	NA	NA	NA	NA	NA	NA	NA	NA	NA	NA	NA
OR7A5	NA	NA	NA	0.937902	0.972225	-0.0018444	0.979189	0.990597	0.00168966	NA	NA	NA	NA	NA	NA
OR7C1	NA	NA	NA	0.61989	0.793168	0.0559046	0.277035	0.487412	0.0705634	NA	NA	NA	NA	NA	NA
OR7C2	NA	NA	NA	0.583734	0.767962	-0.0926447	0.43993	0.641482	-0.0376391	NA	NA	NA	NA	NA	NA
OR7D1P	NA	NA	NA	NA	NA	NA	NA	NA	NA	NA	NA	NA	NA	NA	NA
OR7D2	NA	NA	NA	NA	NA	NA	NA	NA	NA	NA	NA	NA	NA	NA	NA
OR7D4	NA	NA	NA	NA	NA	NA	NA	NA	NA	NA	NA	NA	NA	NA	NA
OR7E102P	NA	NA	NA	NA	NA	NA	NA	NA	NA	NA	NA	NA	NA	NA	NA
OR7E105P	NA	NA	NA	NA	NA	NA	NA	NA	NA	NA	NA	NA	NA	NA	NA
OR7E106P	NA	NA	NA	NA	NA	NA	NA	NA	NA	NA	NA	NA	NA	NA	NA
OR7E109P	NA	NA	NA	NA	NA	NA	NA	NA	NA	NA	NA	NA	NA	NA	NA
OR7E115P	NA	NA	NA	NA	NA	NA	NA	NA	NA	NA	NA	NA	NA	NA	NA
OR7E121P	NA	NA	NA	NA	NA	NA	NA	NA	NA	NA	NA	NA	NA	NA	NA
OR7E128P	NA	NA	NA	NA	NA	NA	NA	NA	NA	NA	NA	NA	NA	NA	NA
OR7E13P	NA	NA	NA	NA	NA	NA	NA	NA	NA	NA	NA	NA	NA	NA	NA
OR7E145P	NA	NA	NA	NA	NA	NA	NA	NA	NA	NA	NA	NA	NA	NA	NA
OR7E149P	NA	NA	NA	NA	NA	NA	NA	NA	NA	NA	NA	NA	NA	NA	NA
OR7E154P	NA	NA	NA	NA	NA	NA	NA	NA	NA	NA	NA	NA	NA	NA	NA
OR7E155P	NA	NA	NA	NA	NA	NA	NA	NA	NA	NA	NA	NA	NA	NA	NA
OR7E161P	NA	NA	NA	NA	NA	NA	NA	NA	NA	NA	NA	NA	NA	NA	NA
OR7E162P	NA	NA	NA	NA	NA	NA	NA	NA	NA	NA	NA	NA	NA	NA	NA
OR7E18P	NA	NA	NA	NA	NA	NA	NA	NA	NA	NA	NA	NA	NA	NA	NA
OR7E19P	NA	NA	NA	NA	NA	NA	NA	NA	NA	NA	NA	NA	NA	NA	NA
OR7E22P	NA	NA	NA	NA	NA	NA	NA	NA	NA	NA	NA	NA	NA	NA	NA
OR7E24	NA	NA	NA	0.0611596	0.193669	0.131886	0.523636	0.710747	0.0308079	NA	NA	NA	NA	NA	NA
OR7E26P	NA	NA	NA	NA	NA	NA	NA	NA	NA	NA	NA	NA	NA	NA	NA
OR7E33P	NA	NA	NA	NA	NA	NA	NA	NA	NA	NA	NA	NA	NA	NA	NA
OR7E35P	NA	NA	NA	NA	NA	NA	NA	NA	NA	NA	NA	NA	NA	NA	NA
OR7E36P	NA	NA	NA	0.247843	0.468178	-0.0786783	0.1061	0.263021	0.141257	NA	NA	NA	NA	NA	NA
OR7E43P	NA	NA	NA	NA	NA	NA	NA	NA	NA	NA	NA	NA	NA	NA	NA
OR7E4P	NA	NA	NA	NA	NA	NA	NA	NA	NA	NA	NA	NA	NA	NA	NA
OR7E55P	NA	NA	NA	NA	NA	NA	NA	NA	NA	NA	NA	NA	NA	NA	NA
OR7E5P	NA	NA	NA	NA	NA	NA	NA	NA	NA	NA	NA	NA	NA	NA	NA
OR7E85P	NA	NA	NA	NA	NA	NA	NA	NA	NA	NA	NA	NA	NA	NA	NA
OR7E87P	NA	NA	NA	NA	NA	NA	NA	NA	NA	NA	NA	NA	NA	NA	NA
OR7E8P	NA	NA	NA	NA	NA	NA	NA	NA	NA	NA	NA	NA	NA	NA	NA
OR7E91P	NA	NA	NA	NA	NA	NA	NA	NA	NA	NA	NA	NA	NA	NA	NA
OR7G1	NA	NA	NA	NA	NA	NA	NA	NA	NA	NA	NA	NA	NA	NA	NA
OR7G2	NA	NA	NA	NA	NA	NA	NA	NA	NA	NA	NA	NA	NA	NA	NA
OR7G3	NA	NA	NA	NA	NA	NA	NA	NA	NA	NA	NA	NA	NA	NA	NA
OR8A1	NA	NA	NA	NA	NA	NA	NA	NA	NA	NA	NA	NA	NA	NA	NA
OR8B12	NA	NA	NA	NA	NA	NA	NA	NA	NA	NA	NA	NA	NA	NA	NA
OR8B1P	NA	NA	NA	NA	NA	NA	NA	NA	NA	NA	NA	NA	NA	NA	NA
OR8B3	NA	NA	NA	NA	NA	NA	NA	NA	NA	NA	NA	NA	NA	NA	NA
OR8B4	NA	NA	NA	NA	NA	NA	NA	NA	NA	NA	NA	NA	NA	NA	NA
OR8B8	NA	NA	NA	NA	NA	NA	NA	NA	NA	NA	NA	NA	NA	NA	NA
OR8D1	NA	NA	NA	NA	NA	NA	NA	NA	NA	NA	NA	NA	NA	NA	NA
OR8D2	NA	NA	NA	NA	NA	NA	NA	NA	NA	NA	NA	NA	NA	NA	NA
OR8D4	NA	NA	NA	NA	NA	NA	NA	NA	NA	NA	NA	NA	NA	NA	NA
OR8F1P	NA	NA	NA	NA	NA	NA	NA	NA	NA	NA	NA	NA	NA	NA	NA
OR8G2P	NA	NA	NA	NA	NA	NA	NA	NA	NA	NA	NA	NA	NA	NA	NA
OR8G3P	NA	NA	NA	NA	NA	NA	NA	NA	NA	NA	NA	NA	NA	NA	NA
OR8G5	NA	NA	NA	NA	NA	NA	NA	NA	NA	NA	NA	NA	NA	NA	NA
OR8H1	NA	NA	NA	NA	NA	NA	NA	NA	NA	NA	NA	NA	NA	NA	NA
OR8H2	NA	NA	NA	NA	NA	NA	NA	NA	NA	NA	NA	NA	NA	NA	NA
OR8H3	NA	NA	NA	NA	NA	NA	NA	NA	NA	NA	NA	NA	NA	NA	NA
OR8I2	NA	NA	NA	NA	NA	NA	NA	NA	NA	NA	NA	NA	NA	NA	NA
OR8J1	NA	NA	NA	NA	NA	NA	NA	NA	NA	NA	NA	NA	NA	NA	NA
OR8J2	NA	NA	NA	NA	NA	NA	NA	NA	NA	NA	NA	NA	NA	NA	NA
OR8J3	NA	NA	NA	NA	NA	NA	NA	NA	NA	NA	NA	NA	NA	NA	NA
OR8K1	NA	NA	NA	NA	NA	NA	NA	NA	NA	NA	NA	NA	NA	NA	NA
OR8K3	NA	NA	NA	NA	NA	NA	NA	NA	NA	NA	NA	NA	NA	NA	NA
OR8K5	NA	NA	NA	NA	NA	NA	NA	NA	NA	NA	NA	NA	NA	NA	NA
OR8S1	NA	NA	NA	NA	NA	NA	NA	NA	NA	NA	NA	NA	NA	NA	NA
OR8U3	NA	NA	NA	NA	NA	NA	NA	NA	NA	NA	NA	NA	NA	NA	NA
OR8U9	NA	NA	NA	NA	NA	NA	NA	NA	NA	NA	NA	NA	NA	NA	NA
OR9A2	NA	NA	NA	NA	NA	NA	NA	NA	NA	NA	NA	NA	NA	NA	NA
OR9A4	NA	NA	NA	NA	NA	NA	NA	NA	NA	NA	NA	NA	NA	NA	NA
OR9G1	NA	NA	NA	NA	NA	NA	NA	NA	NA	NA	NA	NA	NA	NA	NA
OR9G3P	NA	NA	NA	NA	NA	NA	NA	NA	NA	NA	NA	NA	NA	NA	NA
OR9G4	NA	NA	NA	NA	NA	NA	NA	NA	NA	NA	NA	NA	NA	NA	NA
OR9H1P	NA	NA	NA	NA	NA	NA	NA	NA	NA	NA	NA	NA	NA	NA	NA
OR9I1	NA	NA	NA	NA	NA	NA	NA	NA	NA	NA	NA	NA	NA	NA	NA
OR9I2P	NA	NA	NA	NA	NA	NA	NA	NA	NA	NA	NA	NA	NA	NA	NA
OR9I3P	NA	NA	NA	NA	NA	NA	NA	NA	NA	NA	NA	NA	NA	NA	NA
OR9K1P	NA	NA	NA	NA	NA	NA	NA	NA	NA	NA	NA	NA	NA	NA	NA
OR9K2	NA	NA	NA	NA	NA	NA	NA	NA	NA	NA	NA	NA	NA	NA	NA
OR9M1P	NA	NA	NA	NA	NA	NA	NA	NA	NA	NA	NA	NA	NA	NA	NA
OR9Q1	NA	NA	NA	NA	NA	NA	NA	NA	NA	NA	NA	NA	NA	NA	NA
OR9Q2	NA	NA	NA	NA	NA	NA	NA	NA	NA	NA	NA	NA	NA	NA	NA
ORAI1	NA	NA	NA	NA	NA	NA	NA	NA	NA	0.0528885	0.135402	0.099996	0.150678	0.310665	0.0890212
ORAI2	NA	NA	NA	0.00852282	0.054397	0.188964	0.024585	0.0947789	0.197269	NA	NA	NA	NA	NA	NA
ORC1	NA	NA	NA	0.397962	0.622885	-0.0580453	0.81327	0.906489	0.00964005	NA	NA	NA	NA	NA	NA
ORC2	NA	NA	NA	0.115342	0.29122	0.115828	0.197056	0.392758	0.108375	NA	NA	NA	NA	NA	NA
ORC3	NA	NA	NA	0.211064	0.426827	-0.0457581	0.0999775	0.252533	-0.116973	NA	NA	NA	NA	NA	NA
ORC4	NA	NA	NA	0.111755	0.285312	0.0900531	0.70656	0.839922	-0.0437684	NA	NA	NA	NA	NA	NA
ORC5	NA	NA	NA	0.00421281	0.03366	0.231985	0.197056	0.392758	0.088887	NA	NA	NA	NA	NA	NA
ORC6	NA	NA	NA	0.0409793	0.150408	0.152945	0.0503783	0.158391	0.180008	NA	NA	NA	NA	NA	NA
ORM1	NA	NA	NA	0.1794	0.385135	-0.110803	0.096717	0.246831	-0.118821	3.99859e-05	0.000650849	-0.178464	0.000390118	0.00660912	-0.139221
ORM2	NA	NA	NA	0.793103	0.897256	0.0179649	0.551077	0.732941	0.00833884	6.61379e-08	6.97177e-06	-0.263772	4.20225e-06	0.000544513	-0.194246
ORMDL2	NA	NA	NA	0.126641	0.309183	0.0883338	0.000268669	0.00347053	0.296686	NA	NA	NA	NA	NA	NA
OSCAR	NA	NA	NA	NA	NA	NA	NA	NA	NA	NA	NA	NA	NA	NA	NA
OSCP1	NA	NA	NA	NA	NA	NA	NA	NA	NA	NA	NA	NA	NA	NA	NA
OSER1	NA	NA	NA	0.826319	0.914996	-0.00542484	0.348754	0.559558	-0.0734162	NA	NA	NA	NA	NA	NA
OSGIN1	NA	NA	NA	0.948547	0.977299	-0.00445899	0.762729	0.875887	-0.0215954	0.275781	0.437834	-0.112711	0.967193	0.981127	-0.00514572
OSM	NA	NA	NA	NA	NA	NA	NA	NA	NA	NA	NA	NA	NA	NA	NA
OSMR	NA	NA	NA	0.0940714	0.255868	0.296864	0.0512827	0.160471	0.173705	0.000158987	0.0017835	0.34332	0.000336347	0.00605334	0.344053
OSR2	NA	NA	NA	0.69113	0.838848	0.0196181	0.307812	0.519794	0.11015	NA	NA	NA	NA	NA	NA
OSTC	NA	NA	NA	NA	NA	NA	NA	NA	NA	NA	NA	NA	NA	NA	NA
OSTCP1	NA	NA	NA	NA	NA	NA	NA	NA	NA	NA	NA	NA	NA	NA	NA
OSTN	NA	NA	NA	NA	NA	NA	NA	NA	NA	NA	NA	NA	NA	NA	NA
OTC	NA	NA	NA	0.523421	0.724002	0.0488449	0.162869	0.347312	0.111199	0.707582	0.815383	0.0342482	0.0350547	0.117338	0.180166
OTOA	NA	NA	NA	NA	NA	NA	NA	NA	NA	NA	NA	NA	NA	NA	NA
OTOF	NA	NA	NA	NA	NA	NA	NA	NA	NA	NA	NA	NA	NA	NA	NA
OTOG	NA	NA	NA	NA	NA	NA	NA	NA	NA	NA	NA	NA	NA	NA	NA
OTOGL	NA	NA	NA	NA	NA	NA	NA	NA	NA	NA	NA	NA	NA	NA	NA
OTOL1	NA	NA	NA	NA	NA	NA	NA	NA	NA	NA	NA	NA	NA	NA	NA
OTOP1	NA	NA	NA	NA	NA	NA	NA	NA	NA	NA	NA	NA	NA	NA	NA
OTOP2	NA	NA	NA	NA	NA	NA	NA	NA	NA	NA	NA	NA	NA	NA	NA
OTOP3	NA	NA	NA	NA	NA	NA	NA	NA	NA	NA	NA	NA	NA	NA	NA
OTOR	NA	NA	NA	0.345852	0.572032	-0.0541753	0.967102	0.985274	0.0187165	NA	NA	NA	NA	NA	NA
OTOS	NA	NA	NA	NA	NA	NA	NA	NA	NA	NA	NA	NA	NA	NA	NA
OTP	NA	NA	NA	NA	NA	NA	NA	NA	NA	NA	NA	NA	NA	NA	NA
OTUB1	NA	NA	NA	0.0240279	0.105954	0.138052	0.0299291	0.109391	0.134642	0.121046	0.247344	-0.0892847	0.0379367	0.123257	-0.0781328
OTUB2	NA	NA	NA	0.37587	0.601443	0.0822635	0.340927	0.551816	0.0798123	NA	NA	NA	NA	NA	NA
OTUD3	NA	NA	NA	0.658807	0.817205	-0.0224355	0.688287	0.82826	-0.0638259	NA	NA	NA	NA	NA	NA
OTUD4	NA	NA	NA	0.400862	0.625204	-0.0612092	0.553228	0.734735	0.0196574	0.0764314	0.177043	-0.081252	0.87654	0.930799	0.0119976
OTUD4P1	NA	NA	NA	NA	NA	NA	NA	NA	NA	NA	NA	NA	NA	NA	NA
OTUD5	NA	NA	NA	NA	NA	NA	NA	NA	NA	0.0891628	0.198103	-0.117903	0.0606118	0.168138	-0.125731
OTUD6A	NA	NA	NA	NA	NA	NA	NA	NA	NA	NA	NA	NA	NA	NA	NA
OTUD7A	NA	NA	NA	NA	NA	NA	NA	NA	NA	NA	NA	NA	NA	NA	NA
OTUD7B	NA	NA	NA	0.11737	0.29434	0.0916644	0.360437	0.569774	0.0481985	NA	NA	NA	NA	NA	NA
OTULIN	NA	NA	NA	NA	NA	NA	NA	NA	NA	NA	NA	NA	NA	NA	NA
OTULINL	NA	NA	NA	0.0559767	0.182955	0.175791	0.000286157	0.00361403	0.324203	NA	NA	NA	NA	NA	NA
OTX1	NA	NA	NA	NA	NA	NA	NA	NA	NA	NA	NA	NA	NA	NA	NA
OTX2	NA	NA	NA	NA	NA	NA	NA	NA	NA	NA	NA	NA	NA	NA	NA
OVCH1	NA	NA	NA	NA	NA	NA	NA	NA	NA	NA	NA	NA	NA	NA	NA
OVCH2	NA	NA	NA	NA	NA	NA	NA	NA	NA	NA	NA	NA	NA	NA	NA
OVOL1	NA	NA	NA	0.383648	0.609218	0.0411278	0.919855	0.963337	0.0177322	NA	NA	NA	NA	NA	NA
OVOL2	NA	NA	NA	0.731759	0.862894	0.00374495	0.184296	0.376206	0.120421	NA	NA	NA	NA	NA	NA
OVOL3	NA	NA	NA	0.372425	0.599072	0.0758022	0.0894215	0.233198	-0.0838022	NA	NA	NA	NA	NA	NA
OXCT2P1	NA	NA	NA	0.470338	0.684228	-0.057057	0.354395	0.565337	-0.0336239	NA	NA	NA	NA	NA	NA
OXER1	NA	NA	NA	NA	NA	NA	NA	NA	NA	0.137645	0.271006	-0.117189	0.0120704	0.0568913	-0.13211
OXGR1	NA	NA	NA	NA	NA	NA	NA	NA	NA	NA	NA	NA	NA	NA	NA
OXLD1	NA	NA	NA	0.02342	0.104004	0.162856	0.504364	0.69536	0.0549379	NA	NA	NA	NA	NA	NA
OXNAD1	NA	NA	NA	NA	NA	NA	NA	NA	NA	NA	NA	NA	NA	NA	NA
OXT	NA	NA	NA	0.494622	0.703469	-0.090067	0.156156	0.336983	-0.0733203	0.849068	0.911225	-0.0445862	0.203025	0.376827	-0.0844929
OXTR	NA	NA	NA	0.0402158	0.148771	0.151857	0.153965	0.333769	0.222466	NA	NA	NA	NA	NA	NA
P2RX1	NA	NA	NA	0.174412	0.378509	0.100102	0.164222	0.349821	0.10981	NA	NA	NA	NA	NA	NA
P2RX2	NA	NA	NA	0.642046	0.807019	-0.019031	0.299	0.510513	0.0625576	NA	NA	NA	NA	NA	NA
P2RX3	NA	NA	NA	0.371654	0.598772	0.0586089	0.0143521	0.064457	0.121537	NA	NA	NA	NA	NA	NA
P2RX5-TAX1BP3	NA	NA	NA	NA	NA	NA	NA	NA	NA	NA	NA	NA	NA	NA	NA
P2RX6	NA	NA	NA	0.692806	0.839852	0.0199225	0.318777	0.530344	-0.04845	NA	NA	NA	NA	NA	NA
P2RX7	NA	NA	NA	0.00364797	0.03078	0.237907	0.0107964	0.0523836	0.236013	NA	NA	NA	NA	NA	NA
P2RY1	NA	NA	NA	0.085119	0.239698	0.136142	0.0699889	0.197969	0.2023	NA	NA	NA	NA	NA	NA
P2RY10	NA	NA	NA	0.0125451	0.0692894	0.239333	0.270453	0.48081	0.112891	NA	NA	NA	NA	NA	NA
P2RY12	NA	NA	NA	NA	NA	NA	NA	NA	NA	NA	NA	NA	NA	NA	NA
P2RY13	NA	NA	NA	0.000141078	0.00354843	0.443454	4.35614e-07	3.40954e-05	0.881806	0.00719212	0.0309605	0.231967	0.00152834	0.0144789	0.2277
P2RY14	NA	NA	NA	0.0677244	0.206594	0.182006	0.293958	0.505232	0.161566	NA	NA	NA	NA	NA	NA
P2RY2	NA	NA	NA	0.969115	0.987712	0.0203859	0.000528857	0.00565302	0.278837	NA	NA	NA	NA	NA	NA
P2RY4	NA	NA	NA	0.985497	0.994276	0.00889747	0.883743	0.945224	0.0128859	NA	NA	NA	NA	NA	NA
P2RY6	NA	NA	NA	0.00397808	0.0323937	0.256601	0.0191106	0.0793063	0.167898	NA	NA	NA	NA	NA	NA
P3H1	NA	NA	NA	0.000591639	0.00892107	0.260463	0.00699431	0.038417	0.231357	NA	NA	NA	NA	NA	NA
P3H2	NA	NA	NA	9.75829e-06	0.000779157	-0.396059	0.855105	0.928634	-0.0286627	NA	NA	NA	NA	NA	NA
P3H3	NA	NA	NA	0.489713	0.699822	-0.0580819	0.00115125	0.0100274	0.239955	NA	NA	NA	NA	NA	NA
P3H4	NA	NA	NA	0.00907225	0.0565092	0.186116	0.000651149	0.00660983	0.284908	NA	NA	NA	NA	NA	NA
P4HA1	NA	NA	NA	2.83885e-06	0.00034463	-0.53789	0.657313	0.807607	-0.0198498	0.204206	0.355154	0.110496	0.371442	0.554032	0.0930835
P4HA3	NA	NA	NA	NA	NA	NA	NA	NA	NA	NA	NA	NA	NA	NA	NA
P4HTM	NA	NA	NA	0.887101	0.946788	-0.0026417	0.251347	0.458842	0.120289	NA	NA	NA	NA	NA	NA
PABIR1	NA	NA	NA	NA	NA	NA	NA	NA	NA	NA	NA	NA	NA	NA	NA
PABIR2	NA	NA	NA	NA	NA	NA	NA	NA	NA	NA	NA	NA	NA	NA	NA
PABIR3	NA	NA	NA	NA	NA	NA	NA	NA	NA	NA	NA	NA	NA	NA	NA
PABPC1L	NA	NA	NA	NA	NA	NA	NA	NA	NA	NA	NA	NA	NA	NA	NA
PABPC1L2A	NA	NA	NA	NA	NA	NA	NA	NA	NA	NA	NA	NA	NA	NA	NA
PABPC1P2	NA	NA	NA	NA	NA	NA	NA	NA	NA	NA	NA	NA	NA	NA	NA
PABPC3	NA	NA	NA	0.53825	0.735032	0.0144708	0.0213494	0.0855486	0.14684	NA	NA	NA	NA	NA	NA
PABPC5	NA	NA	NA	NA	NA	NA	NA	NA	NA	NA	NA	NA	NA	NA	NA
PACC1	NA	NA	NA	0.727428	0.860166	0.0141116	0.364225	0.573879	0.0851494	NA	NA	NA	NA	NA	NA
PACRG	NA	NA	NA	0.153267	0.34938	-0.143929	0.0226883	0.0894078	-0.212878	0.363379	0.530141	0.139429	0.954842	0.975405	0.0158938
PACRGL	NA	NA	NA	NA	NA	NA	NA	NA	NA	NA	NA	NA	NA	NA	NA
PADI1	NA	NA	NA	0.670067	0.825408	-0.0327921	0.0578051	0.174369	-0.0833958	NA	NA	NA	NA	NA	NA
PADI2	NA	NA	NA	0.00907225	0.0565092	-0.166113	0.435514	0.638249	0.021692	NA	NA	NA	NA	NA	NA
PADI3	NA	NA	NA	0.334022	0.56113	0.075187	0.210442	0.409382	0.0735568	NA	NA	NA	NA	NA	NA
PADI4	NA	NA	NA	0.861873	0.935472	0.00372513	0.0725016	0.202912	0.0833619	0.928633	0.962085	0.0140739	0.563938	0.718142	-0.0339829
PADI6	NA	NA	NA	NA	NA	NA	NA	NA	NA	NA	NA	NA	NA	NA	NA
PAEP	NA	NA	NA	0.64577	0.808709	0.0413619	0.657313	0.807607	-0.0122629	NA	NA	NA	NA	NA	NA
PAFAH1B3	NA	NA	NA	1.61222e-05	0.00101484	0.434037	0.0432899	0.142902	0.225433	0.0179853	0.0611268	0.11299	0.0972599	0.229777	0.0653776
PAGE1	NA	NA	NA	0.878951	0.942996	0.0215741	0.0937431	0.24159	-0.0597372	NA	NA	NA	NA	NA	NA
PAGE2	NA	NA	NA	NA	NA	NA	NA	NA	NA	NA	NA	NA	NA	NA	NA
PAGE2B	NA	NA	NA	NA	NA	NA	NA	NA	NA	NA	NA	NA	NA	NA	NA
PAGE3	NA	NA	NA	NA	NA	NA	NA	NA	NA	NA	NA	NA	NA	NA	NA
PAGE4	NA	NA	NA	0.621834	0.794454	0.0590091	0.568322	0.746036	-0.0326402	NA	NA	NA	NA	NA	NA
PAGE5	NA	NA	NA	NA	NA	NA	NA	NA	NA	NA	NA	NA	NA	NA	NA
PAH	NA	NA	NA	0.000165485	0.00392186	-0.494746	5.01605e-05	0.00101317	-0.935227	0.246211	0.404524	0.0345614	0.442284	0.614735	0.0762448
PAICS	NA	NA	NA	0.0573465	0.185849	-0.131432	0.641207	0.797203	0.0486817	0.00213412	0.0125644	-0.151056	0.0112794	0.0541233	-0.0976172
PAIP1	NA	NA	NA	0.211631	0.427467	-0.0959337	0.169795	0.356395	0.10169	NA	NA	NA	NA	NA	NA
PAIP1P2	NA	NA	NA	NA	NA	NA	NA	NA	NA	NA	NA	NA	NA	NA	NA
PAIP2	NA	NA	NA	NA	NA	NA	NA	NA	NA	0.378247	0.543592	-0.0211946	0.437865	0.610636	-0.00796356
PAIP2B	NA	NA	NA	0.145883	0.339377	0.107493	0.165362	0.350555	-0.137003	NA	NA	NA	NA	NA	NA
PAK3	NA	NA	NA	0.228683	0.446665	-0.0484572	0.281898	0.493415	0.0568779	NA	NA	NA	NA	NA	NA
PAK4	NA	NA	NA	0.911089	0.95851	-0.0137325	0.127544	0.294983	0.0991987	NA	NA	NA	NA	NA	NA
PAK5	NA	NA	NA	0.0161858	0.082116	-0.134931	0.255933	0.464578	-0.035418	NA	NA	NA	NA	NA	NA
PAK6-AS1	NA	NA	NA	NA	NA	NA	NA	NA	NA	NA	NA	NA	NA	NA	NA
PALD1	NA	NA	NA	NA	NA	NA	NA	NA	NA	NA	NA	NA	NA	NA	NA
PALM2AKAP2	NA	NA	NA	0.0442578	0.158309	-0.147582	0.785566	0.889153	0.00936219	NA	NA	NA	NA	NA	NA
PALM3	NA	NA	NA	NA	NA	NA	NA	NA	NA	NA	NA	NA	NA	NA	NA
PALMD	NA	NA	NA	0.845577	0.925779	0.0060194	0.046052	0.14888	0.208669	NA	NA	NA	NA	NA	NA
PALS1	NA	NA	NA	0.0832557	0.235944	-0.144478	0.00525583	0.0311708	-0.316749	NA	NA	NA	NA	NA	NA
PALS2	NA	NA	NA	0.103724	0.272587	0.101086	0.896226	0.95234	0.0574417	NA	NA	NA	NA	NA	NA
PAMR1	NA	NA	NA	0.754745	0.875849	0.0394665	0.0773336	0.211844	0.244121	NA	NA	NA	NA	NA	NA
PANK2	NA	NA	NA	0.0119869	0.0671097	0.14799	1.21903e-05	0.000355461	0.297028	0.0669399	0.160835	0.0785399	0.0586678	0.164186	0.0800816
PANX2	NA	NA	NA	NA	NA	NA	NA	NA	NA	0.0316617	0.0933683	-0.129761	0.0211317	0.0825349	-0.101872
PANX3	NA	NA	NA	NA	NA	NA	NA	NA	NA	NA	NA	NA	NA	NA	NA
PAPLN	NA	NA	NA	NA	NA	NA	NA	NA	NA	NA	NA	NA	NA	NA	NA
PAPOLB	NA	NA	NA	0.14516	0.338622	0.0620796	0.0050392	0.0303244	0.151196	NA	NA	NA	NA	NA	NA
PAPOLG	NA	NA	NA	0.467785	0.681847	0.0468878	0.231679	0.438132	0.128292	0.00492401	0.0232743	0.225829	0.20515	0.379499	0.109264
PAPPA-AS1	NA	NA	NA	NA	NA	NA	NA	NA	NA	NA	NA	NA	NA	NA	NA
PAPPA2	NA	NA	NA	0.00205681	0.0209682	0.561809	0.0152981	0.0675081	0.606294	NA	NA	NA	NA	NA	NA
PAQR5	NA	NA	NA	0.00724954	0.0492501	-0.239919	0.120159	0.284484	-0.211023	NA	NA	NA	NA	NA	NA
PAQR6	NA	NA	NA	0.691126	0.838848	0.0457078	0.0719096	0.201914	0.143161	NA	NA	NA	NA	NA	NA
PAQR7	NA	NA	NA	NA	NA	NA	NA	NA	NA	0.125218	0.253606	0.0752093	0.373497	0.555519	0.0562185
PARD3	NA	NA	NA	0.021996	0.100456	-0.152073	0.538332	0.721475	-0.0633332	NA	NA	NA	NA	NA	NA
PARD3B	NA	NA	NA	NA	NA	NA	NA	NA	NA	NA	NA	NA	NA	NA	NA
PARD6B	NA	NA	NA	0.422304	0.642392	0.0789488	0.000268669	0.00347053	-0.36974	NA	NA	NA	NA	NA	NA
PARD6G	NA	NA	NA	NA	NA	NA	NA	NA	NA	0.240475	0.397559	0.11912	0.499212	0.663186	0.0516938
PARG	NA	NA	NA	0.11737	0.29434	-0.0830318	0.2091	0.408289	-0.0493241	NA	NA	NA	NA	NA	NA
PARK7P2	NA	NA	NA	NA	NA	NA	NA	NA	NA	NA	NA	NA	NA	NA	NA
PARM1	NA	NA	NA	0.891181	0.948674	-0.0564059	0.0131595	0.0603543	0.297173	NA	NA	NA	NA	NA	NA
PARM1-AS1	NA	NA	NA	0.793102	0.897256	0.0200597	0.252805	0.461087	-0.0645873	NA	NA	NA	NA	NA	NA
PARP10	NA	NA	NA	NA	NA	NA	NA	NA	NA	NA	NA	NA	NA	NA	NA
PARP15	NA	NA	NA	NA	NA	NA	NA	NA	NA	NA	NA	NA	NA	NA	NA
PARP8	NA	NA	NA	0.000655375	0.0095904	0.302829	0.0540767	0.166198	0.148764	0.258954	0.418727	0.0772635	0.117653	0.26281	0.0802338
PARPBP	NA	NA	NA	0.837453	0.921152	0.0291602	0.00488649	0.0296001	0.167639	NA	NA	NA	NA	NA	NA
PARS2	NA	NA	NA	NA	NA	NA	NA	NA	NA	NA	NA	NA	NA	NA	NA
PARVG	NA	NA	NA	NA	NA	NA	NA	NA	NA	0.0030847	0.0165386	0.091605	0.00212079	0.0179939	0.0946603
PASD1	NA	NA	NA	NA	NA	NA	NA	NA	NA	NA	NA	NA	NA	NA	NA
PASK	NA	NA	NA	0.156223	0.352974	0.0976222	0.210442	0.409382	0.105304	0.594067	0.733581	0.0365033	0.597	0.74538	0.0264427
PATE1	NA	NA	NA	NA	NA	NA	NA	NA	NA	NA	NA	NA	NA	NA	NA
PATE2	NA	NA	NA	NA	NA	NA	NA	NA	NA	NA	NA	NA	NA	NA	NA
PATJ	NA	NA	NA	0.00614946	0.0436324	-0.162726	1.09257e-05	0.000329905	-0.309972	NA	NA	NA	NA	NA	NA
PATL2	NA	NA	NA	NA	NA	NA	NA	NA	NA	NA	NA	NA	NA	NA	NA
PATZ1	NA	NA	NA	0.00878687	0.0553341	0.234515	0.287108	0.498573	0.0640406	NA	NA	NA	NA	NA	NA
PAX1	NA	NA	NA	0.882322	0.94464	-0.0171249	1	1	0.0159878	NA	NA	NA	NA	NA	NA
PAX2	NA	NA	NA	0.778405	0.888571	0.054534	0.149652	0.327523	0.18263	NA	NA	NA	NA	NA	NA
PAX3	NA	NA	NA	0.716185	0.852899	0.00870875	0.046052	0.14888	-0.0794139	NA	NA	NA	NA	NA	NA
PAX4	NA	NA	NA	0.904914	0.956107	0.0281057	0.90153	0.955196	0.0158461	NA	NA	NA	NA	NA	NA
PAX5	NA	NA	NA	0.649504	0.811505	-0.0148103	0.101324	0.255475	0.104351	NA	NA	NA	NA	NA	NA
PAX6	NA	NA	NA	0.156982	0.353985	-0.0762928	0.0219718	0.0875413	-0.131521	NA	NA	NA	NA	NA	NA
PAX7	NA	NA	NA	0.861873	0.935472	-0.00560974	0.618015	0.781686	0.0312712	NA	NA	NA	NA	NA	NA
PAX8	NA	NA	NA	0.392199	0.617238	0.0968408	0.0880775	0.230755	0.233307	NA	NA	NA	NA	NA	NA
PAX8-AS1	NA	NA	NA	NA	NA	NA	NA	NA	NA	NA	NA	NA	NA	NA	NA
PAX9	NA	NA	NA	0.66452	0.8213	-0.00188307	0.943209	0.973081	-0.00398791	NA	NA	NA	NA	NA	NA
PAXBP1	NA	NA	NA	0.191477	0.400492	-0.0784698	0.270453	0.48081	-0.14068	NA	NA	NA	NA	NA	NA
PAXX	NA	NA	NA	NA	NA	NA	NA	NA	NA	NA	NA	NA	NA	NA	NA
PBDC1	NA	NA	NA	NA	NA	NA	NA	NA	NA	NA	NA	NA	NA	NA	NA
PBK	NA	NA	NA	0.0212549	0.0982034	0.298068	2.51209e-05	0.000625237	0.525576	NA	NA	NA	NA	NA	NA
PBLD	NA	NA	NA	0.0410123	0.150408	-0.246465	0.000528857	0.00565302	-0.50883	0.000268683	0.00266715	-0.242773	0.00985113	0.0494866	-0.112378
PBOV1	NA	NA	NA	0.932117	0.969353	-0.0125138	0.184418	0.376206	-0.0460185	NA	NA	NA	NA	NA	NA
PBX3-DT	NA	NA	NA	0.964787	0.985544	-0.00413065	0.203714	0.401529	0.0902836	NA	NA	NA	NA	NA	NA
PBX4	NA	NA	NA	NA	NA	NA	NA	NA	NA	NA	NA	NA	NA	NA	NA
PBXIP1	NA	NA	NA	0.643912	0.807486	0.0174587	0.528512	0.714206	0.107495	0.333925	0.501265	-0.0562963	0.676057	0.804028	0.0149002
PC	NA	NA	NA	0.846484	0.925779	-0.12002	0.129444	0.298102	-0.226111	0.00674283	0.0295349	-0.174141	0.00736375	0.0409227	-0.144528
PCARE	NA	NA	NA	NA	NA	NA	NA	NA	NA	NA	NA	NA	NA	NA	NA
PCAT18	NA	NA	NA	NA	NA	NA	NA	NA	NA	NA	NA	NA	NA	NA	NA
PCAT4	NA	NA	NA	NA	NA	NA	NA	NA	NA	NA	NA	NA	NA	NA	NA
PCBP3	NA	NA	NA	0.819239	0.911824	0.0204871	0.0277452	0.103572	0.153772	NA	NA	NA	NA	NA	NA
PCDH1	NA	NA	NA	0.299595	0.526793	-0.0704353	0.00119011	0.0102155	0.240785	NA	NA	NA	NA	NA	NA
PCDH10	NA	NA	NA	NA	NA	NA	NA	NA	NA	NA	NA	NA	NA	NA	NA
PCDH11Y	NA	NA	NA	0.107947	0.279922	0.0725165	0.354399	0.565337	0.0167129	NA	NA	NA	NA	NA	NA
PCDH15	NA	NA	NA	NA	NA	NA	NA	NA	NA	NA	NA	NA	NA	NA	NA
PCDH19	NA	NA	NA	NA	NA	NA	NA	NA	NA	NA	NA	NA	NA	NA	NA
PCDH7	NA	NA	NA	0.675876	0.829302	0.0950759	0.00100493	0.00905043	0.449892	NA	NA	NA	NA	NA	NA
PCDH8	NA	NA	NA	0.501207	0.708182	0.0258448	0.704922	0.839317	0.0418166	NA	NA	NA	NA	NA	NA
PCDHA1	NA	NA	NA	NA	NA	NA	NA	NA	NA	NA	NA	NA	NA	NA	NA
PCDHA2	NA	NA	NA	NA	NA	NA	NA	NA	NA	NA	NA	NA	NA	NA	NA
PCDHA3	NA	NA	NA	NA	NA	NA	NA	NA	NA	NA	NA	NA	NA	NA	NA
PCDHB1	NA	NA	NA	0.743513	0.869857	0.00682757	0.866015	0.935378	0.0347439	NA	NA	NA	NA	NA	NA
PCDHB10	NA	NA	NA	NA	NA	NA	NA	NA	NA	NA	NA	NA	NA	NA	NA
PCDHB11	NA	NA	NA	0.0726162	0.216033	0.163507	0.991025	0.996272	0.0214277	NA	NA	NA	NA	NA	NA
PCDHB12	NA	NA	NA	NA	NA	NA	NA	NA	NA	NA	NA	NA	NA	NA	NA
PCDHB13	NA	NA	NA	0.0804855	0.231381	0.128819	0.855105	0.928634	-0.00773936	NA	NA	NA	NA	NA	NA
PCDHB14	NA	NA	NA	NA	NA	NA	NA	NA	NA	NA	NA	NA	NA	NA	NA
PCDHB15	NA	NA	NA	NA	NA	NA	NA	NA	NA	NA	NA	NA	NA	NA	NA
PCDHB17P	NA	NA	NA	0.968928	0.987712	0.00861961	0.970091	0.987523	-0.0249241	NA	NA	NA	NA	NA	NA
PCDHB18P	NA	NA	NA	NA	NA	NA	NA	NA	NA	NA	NA	NA	NA	NA	NA
PCDHB2	NA	NA	NA	0.085119	0.239698	0.170205	0.248255	0.455364	0.151003	NA	NA	NA	NA	NA	NA
PCDHB3	NA	NA	NA	NA	NA	NA	NA	NA	NA	NA	NA	NA	NA	NA	NA
PCDHB5	NA	NA	NA	NA	NA	NA	NA	NA	NA	NA	NA	NA	NA	NA	NA
PCDHB6	NA	NA	NA	0.113766	0.288772	0.150073	0.57896	0.752446	-0.0518923	NA	NA	NA	NA	NA	NA
PCDHB7	NA	NA	NA	NA	NA	NA	NA	NA	NA	NA	NA	NA	NA	NA	NA
PCDHB8	NA	NA	NA	0.443631	0.661804	0.0538997	0.344913	0.555569	0.100338	NA	NA	NA	NA	NA	NA
PCDHGB4	NA	NA	NA	NA	NA	NA	NA	NA	NA	NA	NA	NA	NA	NA	NA
PCED1A	NA	NA	NA	NA	NA	NA	NA	NA	NA	NA	NA	NA	NA	NA	NA
PCED1B	NA	NA	NA	NA	NA	NA	NA	NA	NA	NA	NA	NA	NA	NA	NA
PCGF3	NA	NA	NA	0.276555	0.501325	0.0765976	0.573396	0.749143	-0.0537389	NA	NA	NA	NA	NA	NA
PCGF7P	NA	NA	NA	NA	NA	NA	NA	NA	NA	NA	NA	NA	NA	NA	NA
PCIF1	NA	NA	NA	0.638331	0.805071	0.00818081	0.435514	0.638249	0.0797067	NA	NA	NA	NA	NA	NA
PCK1	NA	NA	NA	3.7716e-05	0.00164361	-0.719335	1.21903e-05	0.000355461	-1.04158	NA	NA	NA	NA	NA	NA
PCK2	NA	NA	NA	0.0272479	0.114506	-0.377532	0.000711096	0.0070558	-0.515901	1.17356e-05	0.000253864	-0.256354	0.00157877	0.014767	-0.173397
PCLAF	NA	NA	NA	0.000567778	0.0087272	0.405928	0.997027	0.999042	0.0515626	NA	NA	NA	NA	NA	NA
PCLO	NA	NA	NA	0.817221	0.911102	0.0111699	0.872687	0.938391	0.00734809	NA	NA	NA	NA	NA	NA
PCNPP5	NA	NA	NA	NA	NA	NA	NA	NA	NA	NA	NA	NA	NA	NA	NA
PCNX1	NA	NA	NA	0.883025	0.94464	0.0389718	0.396918	0.604859	-0.0623174	NA	NA	NA	NA	NA	NA
PCNX2	NA	NA	NA	0.00669127	0.0464446	0.220944	0.11484	0.276402	0.144406	NA	NA	NA	NA	NA	NA
PCNX3	NA	NA	NA	NA	NA	NA	NA	NA	NA	NA	NA	NA	NA	NA	NA
PCNX4	NA	NA	NA	0.104581	0.274052	-0.0547689	0.00702228	0.0385173	-0.253107	NA	NA	NA	NA	NA	NA
PCOTH	NA	NA	NA	0.309927	0.536399	0.111775	0.154228	0.334095	0.136058	NA	NA	NA	NA	NA	NA
PCP2	NA	NA	NA	NA	NA	NA	NA	NA	NA	NA	NA	NA	NA	NA	NA
PCP4	NA	NA	NA	0.818284	0.911102	0.0739195	0.494868	0.686983	-0.020085	NA	NA	NA	NA	NA	NA
PCP4L1	NA	NA	NA	NA	NA	NA	NA	NA	NA	NA	NA	NA	NA	NA	NA
PCSK1	NA	NA	NA	0.412588	0.635248	0.0424696	0.230257	0.435928	-0.103282	NA	NA	NA	NA	NA	NA
PCSK1N	NA	NA	NA	0.510035	0.715975	0.0645875	0.162869	0.347312	-0.147324	NA	NA	NA	NA	NA	NA
PCSK2	NA	NA	NA	0.228224	0.446665	-0.0586957	0.523636	0.710747	0.0320658	NA	NA	NA	NA	NA	NA
PCSK4	NA	NA	NA	NA	NA	NA	NA	NA	NA	NA	NA	NA	NA	NA	NA
PCSK6	NA	NA	NA	NA	NA	NA	NA	NA	NA	NA	NA	NA	NA	NA	NA
PCSK9	NA	NA	NA	NA	NA	NA	NA	NA	NA	NA	NA	NA	NA	NA	NA
PCYOX1L	NA	NA	NA	0.088953	0.246768	0.175024	0.0181721	0.0766099	0.186447	NA	NA	NA	NA	NA	NA
PCYT1A	NA	NA	NA	0.0743089	0.219531	0.0886405	0.179365	0.369699	0.0972635	NA	NA	NA	NA	NA	NA
PCYT1B	NA	NA	NA	0.937903	0.972225	0.017424	0.446586	0.647221	0.0381626	NA	NA	NA	NA	NA	NA
PDAP1	NA	NA	NA	0.911089	0.95851	-0.0665388	0.0222342	0.0882028	0.1498	NA	NA	NA	NA	NA	NA
PDC	NA	NA	NA	0.489712	0.699822	0.00149164	0.149938	0.328087	-0.108325	NA	NA	NA	NA	NA	NA
PDCD1	NA	NA	NA	0.471928	0.685212	-0.0557647	1	1	0.0123255	NA	NA	NA	NA	NA	NA
PDCD11	NA	NA	NA	0.00962277	0.0587429	0.133071	0.135274	0.306718	0.117654	NA	NA	NA	NA	NA	NA
PDCD1LG2	NA	NA	NA	0.583734	0.767962	0.0244551	0.581527	0.75504	-0.0496901	NA	NA	NA	NA	NA	NA
PDCD6-AHRR	NA	NA	NA	NA	NA	NA	NA	NA	NA	NA	NA	NA	NA	NA	NA
PDCD6IP	NA	NA	NA	0.0389696	0.145336	-0.0632333	0.153965	0.333769	0.0683234	0.454731	0.618318	-0.00762214	0.239571	0.418793	0.068357
PDCD6P1	NA	NA	NA	NA	NA	NA	NA	NA	NA	NA	NA	NA	NA	NA	NA
PDCL2	NA	NA	NA	NA	NA	NA	NA	NA	NA	NA	NA	NA	NA	NA	NA
PDE10A	NA	NA	NA	0.021232	0.0982034	-0.295556	0.745733	0.863705	-0.077951	NA	NA	NA	NA	NA	NA
PDE11A	NA	NA	NA	0.696881	0.842478	0.00378339	0.685529	0.826148	-0.00957179	NA	NA	NA	NA	NA	NA
PDE1B	NA	NA	NA	0.91933	0.962785	0.0425028	0.855105	0.928634	0.00873658	NA	NA	NA	NA	NA	NA
PDE3B	NA	NA	NA	0.225231	0.443638	-0.0936853	0.866819	0.935378	0.0365537	0.00821986	0.0341175	-0.203723	0.280256	0.467046	-0.0599862
PDE4A	NA	NA	NA	0.00279889	0.0258625	0.28282	0.0347821	0.122287	0.230096	NA	NA	NA	NA	NA	NA
PDE4B	NA	NA	NA	NA	NA	NA	NA	NA	NA	NA	NA	NA	NA	NA	NA
PDE4DIPP2	NA	NA	NA	NA	NA	NA	NA	NA	NA	NA	NA	NA	NA	NA	NA
PDE4DIPP9	NA	NA	NA	NA	NA	NA	NA	NA	NA	NA	NA	NA	NA	NA	NA
PDE5A	NA	NA	NA	0.886426	0.946788	-0.039993	0.131365	0.30078	-0.116357	0.451142	0.615328	0.0251072	0.564834	0.719008	-0.0317155
PDE6A	NA	NA	NA	0.642046	0.807019	-0.0307448	0.740094	0.860273	-0.0141709	NA	NA	NA	NA	NA	NA
PDE6B	NA	NA	NA	0.80227	0.902308	0.0246806	0.116184	0.278758	0.0973277	NA	NA	NA	NA	NA	NA
PDE6C	NA	NA	NA	0.660755	0.818514	-0.0142705	0.478551	0.674091	-0.0228173	NA	NA	NA	NA	NA	NA
PDE6G	NA	NA	NA	0.166317	0.366697	0.124216	0.431069	0.634158	0.0907723	0.523162	0.677766	-0.0244044	0.481083	0.647461	-0.0358012
PDE6H	NA	NA	NA	0.826319	0.914996	-0.0303867	0.230218	0.435928	0.0728896	NA	NA	NA	NA	NA	NA
PDE9A	NA	NA	NA	0.1466	0.340511	-0.118832	0.00606996	0.0347184	0.250906	NA	NA	NA	NA	NA	NA
PDGFA	NA	NA	NA	0.262508	0.4857	0.102416	0.0103249	0.0507375	0.218396	NA	NA	NA	NA	NA	NA
PDHA2	NA	NA	NA	0.0240283	0.105954	0.106541	0.669069	0.815815	0.055575	NA	NA	NA	NA	NA	NA
PDIA2	NA	NA	NA	0.708443	0.848434	-0.032409	0.137261	0.309103	-0.0799	NA	NA	NA	NA	NA	NA
PDIA3	NA	NA	NA	NA	NA	NA	NA	NA	NA	NA	NA	NA	NA	NA	NA
PDIA4	NA	NA	NA	0.00879057	0.0553341	0.237908	0.00194745	0.0150447	0.285824	0.0329277	0.0962892	-0.140247	0.260563	0.44449	-0.0577837
PDILT	NA	NA	NA	NA	NA	NA	NA	NA	NA	NA	NA	NA	NA	NA	NA
PDK1	NA	NA	NA	0.960648	0.983283	0.0757961	0.689997	0.82826	-0.0485485	NA	NA	NA	NA	NA	NA
PDLIM2	NA	NA	NA	0.0961524	0.259688	-0.120785	0.872687	0.938391	-0.0545108	NA	NA	NA	NA	NA	NA
PDLIM4	NA	NA	NA	0.0394657	0.146634	0.145406	0.000115082	0.00184519	0.559125	NA	NA	NA	NA	NA	NA
PDP1	NA	NA	NA	0.837453	0.921152	0.0161777	0.573396	0.749143	-0.0281783	NA	NA	NA	NA	NA	NA
PDP2	NA	NA	NA	NA	NA	NA	NA	NA	NA	NA	NA	NA	NA	NA	NA
PDPN	NA	NA	NA	0.81722	0.911102	0.00121725	0.0953747	0.244121	0.275394	NA	NA	NA	NA	NA	NA
PDPR	NA	NA	NA	0.575154	0.762918	0.045487	0.242151	0.448314	0.1008	0.924406	0.95936	-0.0264978	0.584315	0.734375	-0.0219118
PDSS1P1	NA	NA	NA	NA	NA	NA	NA	NA	NA	NA	NA	NA	NA	NA	NA
PDX1	NA	NA	NA	0.247842	0.468178	-0.0823022	0.727308	0.853601	-0.0149943	NA	NA	NA	NA	NA	NA
PDXDC1	NA	NA	NA	0.0392162	0.146164	-0.131294	0.997027	0.999042	-0.0340094	NA	NA	NA	NA	NA	NA
PDYN	NA	NA	NA	0.404494	0.628586	0.0430404	0.878562	0.941305	0.00497882	NA	NA	NA	NA	NA	NA
PDZD11	NA	NA	NA	NA	NA	NA	NA	NA	NA	NA	NA	NA	NA	NA	NA
PDZD4	NA	NA	NA	NA	NA	NA	NA	NA	NA	NA	NA	NA	NA	NA	NA
PDZD7	NA	NA	NA	0.735661	0.865619	-0.0282257	0.0151138	0.0669678	0.169482	NA	NA	NA	NA	NA	NA
PDZD9	NA	NA	NA	NA	NA	NA	NA	NA	NA	NA	NA	NA	NA	NA	NA
PDZK1	NA	NA	NA	0.00177323	0.0189543	-0.265905	0.00513004	0.0307002	-0.487746	NA	NA	NA	NA	NA	NA
PDZK1IP1	NA	NA	NA	0.02342	0.104004	-0.262115	0.0240985	0.0934485	-0.255622	NA	NA	NA	NA	NA	NA
PDZRN4	NA	NA	NA	0.204127	0.417135	0.0358684	0.0600415	0.178356	0.150247	NA	NA	NA	NA	NA	NA
PEAK1	NA	NA	NA	0.0254465	0.109608	0.1799	6.42197e-05	0.00120508	0.353069	NA	NA	NA	NA	NA	NA
PEAK3	NA	NA	NA	NA	NA	NA	NA	NA	NA	NA	NA	NA	NA	NA	NA
PECR	NA	NA	NA	0.0861017	0.241422	-0.181128	0.358309	0.568829	-0.0624917	0.2909	0.454023	-0.0511668	0.938708	0.967345	0.0100522
PEDS1	NA	NA	NA	NA	NA	NA	NA	NA	NA	NA	NA	NA	NA	NA	NA
PEDS1-UBE2V1	NA	NA	NA	0.719683	0.855181	0.0281763	0.00943591	0.0477292	0.136089	NA	NA	NA	NA	NA	NA
PEG10	NA	NA	NA	0.638332	0.805071	0.0585309	0.048609	0.154173	0.177529	NA	NA	NA	NA	NA	NA
PELI3	NA	NA	NA	NA	NA	NA	NA	NA	NA	NA	NA	NA	NA	NA	NA
PEMT	NA	NA	NA	NA	NA	NA	NA	NA	NA	NA	NA	NA	NA	NA	NA
PER1	NA	NA	NA	1.04519e-07	3.76806e-05	-0.519771	1.1358e-06	6.68942e-05	-0.651128	NA	NA	NA	NA	NA	NA
PER2	NA	NA	NA	0.128068	0.311517	-0.281724	0.127544	0.294983	-0.199301	0.403695	0.570048	-0.0580628	0.454937	0.625526	-0.0487709
PERCC1	NA	NA	NA	NA	NA	NA	NA	NA	NA	NA	NA	NA	NA	NA	NA
PERM1	NA	NA	NA	NA	NA	NA	NA	NA	NA	NA	NA	NA	NA	NA	NA
PERPP2	NA	NA	NA	NA	NA	NA	NA	NA	NA	NA	NA	NA	NA	NA	NA
PES1	NA	NA	NA	0.915208	0.960439	0.0192366	0.254465	0.462476	0.019407	NA	NA	NA	NA	NA	NA
PEX10	NA	NA	NA	0.236346	0.456668	-0.0980123	0.573396	0.749143	0.000977334	NA	NA	NA	NA	NA	NA
PEX11G	NA	NA	NA	NA	NA	NA	NA	NA	NA	0.497529	0.655053	-0.0443141	0.0865898	0.213216	-0.0716616
PEX12	NA	NA	NA	0.245191	0.465534	0.082229	0.593901	0.763029	-0.0489526	NA	NA	NA	NA	NA	NA
PEX13	NA	NA	NA	0.528015	0.726976	-0.0158619	0.808587	0.902756	-0.0159679	0.237882	0.394549	-0.0883362	0.858077	0.921489	0.0200474
PEX2	NA	NA	NA	0.688996	0.837294	-0.0167802	0.657313	0.807607	-0.0133193	NA	NA	NA	NA	NA	NA
PEX3	NA	NA	NA	0.00364797	0.03078	-0.199355	0.020495	0.0830329	-0.24177	NA	NA	NA	NA	NA	NA
PEX5L	NA	NA	NA	0.658807	0.817205	-0.00378996	0.0215406	0.0862275	0.226036	NA	NA	NA	NA	NA	NA
PF4	NA	NA	NA	0.00577074	0.0421534	0.229763	0.0643095	0.187064	0.177034	NA	NA	NA	NA	NA	NA
PF4V1	NA	NA	NA	0.0370433	0.140846	0.225622	0.0202949	0.0825748	0.167889	NA	NA	NA	NA	NA	NA
PFDN2	NA	NA	NA	0.101514	0.268322	-0.0875373	0.236152	0.441398	0.0920909	NA	NA	NA	NA	NA	NA
PFDN5	NA	NA	NA	0.651342	0.811795	0.038203	0.0550355	0.168059	0.169672	NA	NA	NA	NA	NA	NA
PFKFB1	NA	NA	NA	0.237374	0.457114	-0.0906435	0.808587	0.902756	0.00668458	0.0759909	0.176145	-0.132745	0.00300009	0.0225125	-0.152512
PFKFB4	NA	NA	NA	0.292922	0.519128	0.0853919	0.0188743	0.0784857	0.149734	NA	NA	NA	NA	NA	NA
PFKL	NA	NA	NA	0.842443	0.923992	-0.00286403	0.084581	0.225165	0.0908406	0.203818	0.354985	-0.0540131	0.134459	0.287767	-0.0579099
PFN1P4	NA	NA	NA	NA	NA	NA	NA	NA	NA	NA	NA	NA	NA	NA	NA
PFN1P9	NA	NA	NA	NA	NA	NA	NA	NA	NA	NA	NA	NA	NA	NA	NA
PFN2	NA	NA	NA	0.0267504	0.113381	-0.088892	0.352621	0.563484	-0.0509951	NA	NA	NA	NA	NA	NA
PFN3	NA	NA	NA	NA	NA	NA	NA	NA	NA	NA	NA	NA	NA	NA	NA
PGA3	NA	NA	NA	0.140207	0.331027	0.152274	0.919855	0.963337	0.00329059	NA	NA	NA	NA	NA	NA
PGAP1	NA	NA	NA	0.866749	0.937258	-0.0227194	0.24519	0.451831	-0.14393	NA	NA	NA	NA	NA	NA
PGAP2	NA	NA	NA	0.00460862	0.0356968	0.198647	0.795861	0.896612	0.0175548	NA	NA	NA	NA	NA	NA
PGAP3	NA	NA	NA	0.00209501	0.0211941	0.270236	0.0128764	0.0595608	0.215992	NA	NA	NA	NA	NA	NA
PGAP4	NA	NA	NA	0.000831275	0.0113154	0.284181	0.695502	0.831847	0.022448	NA	NA	NA	NA	NA	NA
PGAP6	NA	NA	NA	0.0686969	0.208123	0.223641	4.04545e-05	0.000865623	0.397443	NA	NA	NA	NA	NA	NA
PGBD2	NA	NA	NA	NA	NA	NA	NA	NA	NA	NA	NA	NA	NA	NA	NA
PGC	NA	NA	NA	0.737623	0.866808	0.0412528	0.390556	0.600245	-0.0663594	NA	NA	NA	NA	NA	NA
PGF	NA	NA	NA	0.307459	0.534225	0.0801257	0.848356	0.924988	-0.0149121	NA	NA	NA	NA	NA	NA
PGGHG	NA	NA	NA	0.0930443	0.254237	0.199683	0.0412727	0.138121	0.183409	NA	NA	NA	NA	NA	NA
PGGT1B	NA	NA	NA	0.821258	0.913046	-0.000199298	0.364384	0.573879	-0.0638035	0.0149249	0.0529466	-0.148669	0.710817	0.827003	0.00804862
PGK2	NA	NA	NA	0.874134	0.941309	-0.0163291	0.466996	0.663544	-0.0197579	NA	NA	NA	NA	NA	NA
PGLYRP1	NA	NA	NA	0.858632	0.93289	0.0238823	0.740094	0.860273	0.0192471	NA	NA	NA	NA	NA	NA
PGLYRP2	NA	NA	NA	NA	NA	NA	NA	NA	NA	NA	NA	NA	NA	NA	NA
PGLYRP3	NA	NA	NA	NA	NA	NA	NA	NA	NA	NA	NA	NA	NA	NA	NA
PGLYRP4	NA	NA	NA	0.685393	0.835463	0.0380709	0.988034	0.996241	0.0109598	NA	NA	NA	NA	NA	NA
PGM2L1	NA	NA	NA	NA	NA	NA	NA	NA	NA	NA	NA	NA	NA	NA	NA
PGM5P4	NA	NA	NA	NA	NA	NA	NA	NA	NA	NA	NA	NA	NA	NA	NA
PGPEP1	NA	NA	NA	0.418526	0.639754	-0.134408	0.293958	0.505232	-0.0752464	0.523739	0.678003	-0.1078	0.412781	0.589903	0.0215097
PGPEP1L	NA	NA	NA	NA	NA	NA	NA	NA	NA	NA	NA	NA	NA	NA	NA
PGR	NA	NA	NA	0.0489156	0.167323	-0.095226	0.242151	0.448314	0.115918	NA	NA	NA	NA	NA	NA
PHACTR3	NA	NA	NA	NA	NA	NA	NA	NA	NA	0.00265336	0.0146841	0.242664	0.0959444	0.227885	0.121619
PHACTR4	NA	NA	NA	0.919813	0.962785	0.000825322	0.0348861	0.122287	-0.324366	0.00884995	0.0360346	-0.109414	0.105845	0.243455	-0.0417541
PHAF1	NA	NA	NA	0.358682	0.585595	-0.0467663	0.745733	0.863705	0.0419127	NA	NA	NA	NA	NA	NA
PHAX	NA	NA	NA	NA	NA	NA	NA	NA	NA	NA	NA	NA	NA	NA	NA
PHB1	NA	NA	NA	0.234779	0.454395	-0.114198	0.646557	0.800593	-0.0571312	NA	NA	NA	NA	NA	NA
PHB1P19	NA	NA	NA	NA	NA	NA	NA	NA	NA	NA	NA	NA	NA	NA	NA
PHC2	NA	NA	NA	0.935837	0.97116	0.0144614	0.785566	0.889153	0.0263507	0.999292	0.999745	-0.0654671	0.427384	0.60273	0.0296296
PHC3	NA	NA	NA	0.481588	0.692298	0.0700613	0.857177	0.930374	-0.00708271	0.295538	0.459319	-0.0332403	0.751037	0.853017	0.0279633
PHETA1	NA	NA	NA	NA	NA	NA	NA	NA	NA	NA	NA	NA	NA	NA	NA
PHETA2	NA	NA	NA	NA	NA	NA	NA	NA	NA	NA	NA	NA	NA	NA	NA
PHEX	NA	NA	NA	0.0472548	0.164049	0.133149	0.287108	0.498573	0.0747375	NA	NA	NA	NA	NA	NA
PHF12	NA	NA	NA	NA	NA	NA	NA	NA	NA	0.284221	0.447384	0.0556113	0.240889	0.420431	0.079344
PHF21B	NA	NA	NA	NA	NA	NA	NA	NA	NA	NA	NA	NA	NA	NA	NA
PHF24	NA	NA	NA	0.903437	0.9548	-0.0120112	0.712112	0.842733	-0.0119631	NA	NA	NA	NA	NA	NA
PHF6	NA	NA	NA	NA	NA	NA	NA	NA	NA	NA	NA	NA	NA	NA	NA
PHF7	NA	NA	NA	0.700448	0.844641	0.0131143	0.0196703	0.0806679	-0.150177	0.537691	0.691079	-0.00991007	0.450469	0.622077	-0.0275356
PHF8	NA	NA	NA	0.00654959	0.045728	-0.148327	0.163088	0.347717	0.113595	NA	NA	NA	NA	NA	NA
PHKG2	NA	NA	NA	0.430549	0.650196	-0.0472748	0.533411	0.718359	0.0335161	0.376634	0.542448	-0.040195	0.109892	0.250273	-0.0816691
PHLDA2	NA	NA	NA	0.021232	0.0982034	0.278199	6.76838e-07	4.82176e-05	0.878966	NA	NA	NA	NA	NA	NA
PHLDB3	NA	NA	NA	NA	NA	NA	NA	NA	NA	NA	NA	NA	NA	NA	NA
PHLPP1	NA	NA	NA	0.219328	0.43671	-0.0652775	0.199683	0.395797	0.073891	NA	NA	NA	NA	NA	NA
PHLPP2	NA	NA	NA	0.727855	0.860166	-0.0273275	0.020079	0.0817802	0.16341	NA	NA	NA	NA	NA	NA
PHOSPHO1	NA	NA	NA	NA	NA	NA	NA	NA	NA	NA	NA	NA	NA	NA	NA
PHOX2A	NA	NA	NA	0.283492	0.508782	-0.0450021	0.390555	0.600245	0.0640368	NA	NA	NA	NA	NA	NA
PHOX2B	NA	NA	NA	0.253192	0.475047	0.0783761	0.183182	0.37555	0.0956525	NA	NA	NA	NA	NA	NA
PHRF1	NA	NA	NA	NA	NA	NA	NA	NA	NA	NA	NA	NA	NA	NA	NA
PHTF2	NA	NA	NA	0.801122	0.902039	0.0706226	0.248255	0.455364	0.119954	NA	NA	NA	NA	NA	NA
PHYHD1	NA	NA	NA	NA	NA	NA	NA	NA	NA	NA	NA	NA	NA	NA	NA
PHYHIP	NA	NA	NA	0.00799127	0.0523122	-0.164666	0.270453	0.48081	-0.193041	NA	NA	NA	NA	NA	NA
PHYHIPL	NA	NA	NA	NA	NA	NA	NA	NA	NA	NA	NA	NA	NA	NA	NA
PHYKPL	NA	NA	NA	NA	NA	NA	NA	NA	NA	NA	NA	NA	NA	NA	NA
PI15	NA	NA	NA	0.192649	0.401673	0.0911793	0.781433	0.888192	-0.00950411	NA	NA	NA	NA	NA	NA
PI3	NA	NA	NA	0.101834	0.269047	0.184256	0.448839	0.648354	0.136946	NA	NA	NA	NA	NA	NA
PI4K2B	NA	NA	NA	NA	NA	NA	NA	NA	NA	0.111638	0.233729	-0.0922615	0.358822	0.542933	-0.0459374
PI4KA	NA	NA	NA	0.112941	0.287599	-0.11859	0.14678	0.323677	0.0905535	NA	NA	NA	NA	NA	NA
PIANP	NA	NA	NA	NA	NA	NA	NA	NA	NA	NA	NA	NA	NA	NA	NA
PICALM	NA	NA	NA	0.0121705	0.067755	-0.130378	0.0699889	0.197969	-0.112534	0.564385	0.712427	-0.0538993	0.284102	0.471092	0.0573366
PIDD1	NA	NA	NA	0.506717	0.712915	-0.0471877	0.538332	0.721475	0.0545491	NA	NA	NA	NA	NA	NA
PIERCE1	NA	NA	NA	0.0459592	0.161482	0.159518	0.769943	0.880432	0.00844413	NA	NA	NA	NA	NA	NA
PIEZO1	NA	NA	NA	0.513365	0.717685	0.0797195	0.149652	0.327523	0.140319	NA	NA	NA	NA	NA	NA
PIEZO1P1	NA	NA	NA	NA	NA	NA	NA	NA	NA	NA	NA	NA	NA	NA	NA
PIEZO2	NA	NA	NA	0.107109	0.27859	0.079559	0.000229177	0.00307734	0.425737	NA	NA	NA	NA	NA	NA
PIF1	NA	NA	NA	NA	NA	NA	NA	NA	NA	NA	NA	NA	NA	NA	NA
PIFO	NA	NA	NA	NA	NA	NA	NA	NA	NA	NA	NA	NA	NA	NA	NA
PIGA	NA	NA	NA	0.0324472	0.128718	-0.122923	0.420179	0.625954	0.0798284	0.875504	0.925979	-0.00816929	0.979076	0.987102	0.00645144
PIGF	NA	NA	NA	0.124059	0.305134	0.106385	0.866819	0.935378	0.00372467	NA	NA	NA	NA	NA	NA
PIGL	NA	NA	NA	0.0244152	0.106594	-0.154222	0.300915	0.512157	-0.1134	0.0378175	0.106599	-0.10593	0.303166	0.490164	-0.071139
PIGN	NA	NA	NA	0.021232	0.0982034	0.185193	0.0825658	0.221253	0.10297	0.282477	0.445377	-0.0509577	0.333328	0.518901	-0.0428712
PIGR	NA	NA	NA	5.88437e-05	0.00214789	0.567951	0.0412727	0.138121	0.343672	0.000356768	0.00327704	0.230207	0.000171318	0.00404883	0.273252
PIGW	NA	NA	NA	NA	NA	NA	NA	NA	NA	0.0817293	0.185497	0.150285	0.00946677	0.0482493	0.151542
PIGX	NA	NA	NA	NA	NA	NA	NA	NA	NA	0.0465018	0.123232	0.117204	0.187794	0.358271	0.0713672
PIH1D2	NA	NA	NA	NA	NA	NA	NA	NA	NA	NA	NA	NA	NA	NA	NA
PIK3AP1	NA	NA	NA	NA	NA	NA	NA	NA	NA	NA	NA	NA	NA	NA	NA
PIK3C2A	NA	NA	NA	0.183892	0.391301	-0.0854017	0.568322	0.746036	-0.00700928	0.835219	0.903076	0.017218	0.172668	0.33966	0.103705
PIK3C2G	NA	NA	NA	0.262508	0.4857	-0.127604	0.0169247	0.072668	-0.249156	NA	NA	NA	NA	NA	NA
PIK3C3	NA	NA	NA	0.11982	0.297852	-0.0831494	0.202335	0.399436	-0.116661	NA	NA	NA	NA	NA	NA
PIK3CA	NA	NA	NA	0.0198385	0.0939566	-0.189869	0.205012	0.402364	-0.145424	NA	NA	NA	NA	NA	NA
PIK3CD-AS1	NA	NA	NA	NA	NA	NA	NA	NA	NA	NA	NA	NA	NA	NA	NA
PIK3CG	NA	NA	NA	0.00221347	0.0219997	0.414181	1.66991e-07	1.74272e-05	0.662042	0.0130789	0.0482003	0.20927	0.00184001	0.0164462	0.243675
PIK3R1	NA	NA	NA	0.00713761	0.0485987	-0.159164	6.73021e-06	0.000237594	-0.482985	0.00529878	0.0246423	-0.223089	0.353979	0.538674	-0.0816327
PIK3R3	NA	NA	NA	1.77513e-08	1.17326e-05	0.550349	0.0029621	0.0203583	0.331081	NA	NA	NA	NA	NA	NA
PIK3R5	NA	NA	NA	0.0158433	0.0811438	0.205326	7.59197e-06	0.000261045	0.414698	NA	NA	NA	NA	NA	NA
PIK3R6	NA	NA	NA	NA	NA	NA	NA	NA	NA	NA	NA	NA	NA	NA	NA
PIKFYVE	NA	NA	NA	8.24314e-05	0.00260821	-0.253326	0.315151	0.527483	-0.0733479	NA	NA	NA	NA	NA	NA
PIM3	NA	NA	NA	NA	NA	NA	NA	NA	NA	0.511786	0.667604	-0.0981647	0.342644	0.528326	0.0577102
PIMREG	NA	NA	NA	0.886426	0.946788	-0.00205248	0.0228534	0.0899736	0.178659	NA	NA	NA	NA	NA	NA
PIMREGP2	NA	NA	NA	NA	NA	NA	NA	NA	NA	NA	NA	NA	NA	NA	NA
PIN1P1	NA	NA	NA	0.36615	0.593553	-0.0579232	0.03414	0.120665	-0.109452	NA	NA	NA	NA	NA	NA
PINK1-AS	NA	NA	NA	NA	NA	NA	NA	NA	NA	NA	NA	NA	NA	NA	NA
PINLYP	NA	NA	NA	0.153961	0.350158	-0.0731676	0.121974	0.286839	-0.126252	NA	NA	NA	NA	NA	NA
PIP	NA	NA	NA	0.428335	0.647757	0.0812149	0.329817	0.540846	0.0605125	NA	NA	NA	NA	NA	NA
PIP4K2A	NA	NA	NA	0.00216293	0.0217334	0.20544	0.0240985	0.0934485	0.166226	NA	NA	NA	NA	NA	NA
PIP4P1	NA	NA	NA	NA	NA	NA	NA	NA	NA	NA	NA	NA	NA	NA	NA
PIP4P2	NA	NA	NA	NA	NA	NA	NA	NA	NA	NA	NA	NA	NA	NA	NA
PIP5K1A	NA	NA	NA	NA	NA	NA	NA	NA	NA	NA	NA	NA	NA	NA	NA
PIP5K1P1	NA	NA	NA	NA	NA	NA	NA	NA	NA	NA	NA	NA	NA	NA	NA
PIP5KL1	NA	NA	NA	NA	NA	NA	NA	NA	NA	NA	NA	NA	NA	NA	NA
PIPOX	NA	NA	NA	0.105971	0.276477	-0.379979	0.00281344	0.0196429	-0.551391	2.13916e-06	7.39905e-05	-0.280006	0.00122896	0.012634	-0.162845
PIRT	NA	NA	NA	NA	NA	NA	NA	NA	NA	NA	NA	NA	NA	NA	NA
PITHD1	NA	NA	NA	NA	NA	NA	NA	NA	NA	NA	NA	NA	NA	NA	NA
PITPNC1	NA	NA	NA	0.236836	0.456668	-0.0968774	0.734469	0.856245	-0.0220951	0.158286	0.297869	-0.121772	0.174177	0.341918	-0.0777632
PITPNM2	NA	NA	NA	NA	NA	NA	NA	NA	NA	0.00671067	0.0294746	-0.180325	0.00908001	0.0468955	-0.157522
PITPNM3	NA	NA	NA	0.243618	0.464102	-0.0909735	0.242151	0.448314	0.17517	NA	NA	NA	NA	NA	NA
PITX1	NA	NA	NA	0.223246	0.441345	-0.038562	0.755651	0.872137	0.0212108	NA	NA	NA	NA	NA	NA
PITX1-AS1	NA	NA	NA	NA	NA	NA	NA	NA	NA	NA	NA	NA	NA	NA	NA
PITX2	NA	NA	NA	0.222698	0.440765	0.0729138	0.0250798	0.0961878	0.137663	NA	NA	NA	NA	NA	NA
PITX3	NA	NA	NA	0.478358	0.689739	-0.0695568	0.949178	0.975901	-0.0126751	NA	NA	NA	NA	NA	NA
PIWIL1	NA	NA	NA	0.0626096	0.196951	-0.107747	0.516565	0.706398	0.0191999	NA	NA	NA	NA	NA	NA
PIWIL2	NA	NA	NA	0.324448	0.552132	-0.0598685	0.448839	0.648354	0.0547546	NA	NA	NA	NA	NA	NA
PIWIL3	NA	NA	NA	NA	NA	NA	NA	NA	NA	NA	NA	NA	NA	NA	NA
PIWIL4	NA	NA	NA	NA	NA	NA	NA	NA	NA	NA	NA	NA	NA	NA	NA
PJA1	NA	NA	NA	6.64303e-05	0.00229744	0.3887	0.779839	0.886889	0.0109366	7.68113e-05	0.00103469	0.235639	0.00110038	0.0119016	0.193532
PKD1L1-AS1	NA	NA	NA	0.121063	0.299872	0.0694585	0.591849	0.761791	-0.00483695	NA	NA	NA	NA	NA	NA
PKD1L3	NA	NA	NA	NA	NA	NA	NA	NA	NA	NA	NA	NA	NA	NA	NA
PKD2L1	NA	NA	NA	0.337358	0.563937	0.0364573	0.0117963	0.0558904	-0.112049	NA	NA	NA	NA	NA	NA
PKD2L2	NA	NA	NA	0.356578	0.582977	0.0184562	0.813261	0.906489	0.0224973	NA	NA	NA	NA	NA	NA
PKDCC	NA	NA	NA	NA	NA	NA	NA	NA	NA	NA	NA	NA	NA	NA	NA
PKDREJ	NA	NA	NA	0.882326	0.94464	-0.0213537	0.180727	0.37212	-0.0493493	NA	NA	NA	NA	NA	NA
PKHD1	NA	NA	NA	NA	NA	NA	NA	NA	NA	0.00326698	0.0171918	0.23172	0.000120997	0.00321417	0.285181
PKHD1L1	NA	NA	NA	NA	NA	NA	NA	NA	NA	NA	NA	NA	NA	NA	NA
PKIB	NA	NA	NA	NA	NA	NA	NA	NA	NA	0.00884995	0.0360346	0.309108	0.0400261	0.127734	0.237866
PKLR	NA	NA	NA	0.0489156	0.167323	-0.276067	0.376386	0.585189	-0.054887	3.92113e-05	0.000641664	-0.349015	4.65323e-05	0.00187285	-0.299248
PKM	NA	NA	NA	0.282965	0.508524	0.137212	0.00421655	0.0265701	0.261505	NA	NA	NA	NA	NA	NA
PKMYT1	NA	NA	NA	0.360661	0.588021	0.0523344	0.074304	0.206802	0.124439	NA	NA	NA	NA	NA	NA
PKN1	NA	NA	NA	0.0814207	0.233022	0.23481	0.00636524	0.0359237	0.268184	0.656203	0.7768	-0.0222956	0.488535	0.654105	-0.0112661
PKNOX1	NA	NA	NA	0.300133	0.526959	0.0599575	0.937242	0.970245	0.00413653	0.0918742	0.2023	0.113694	0.181417	0.351867	0.101538
PKP1	NA	NA	NA	0.511177	0.716056	0.0264255	0.21878	0.420828	0.151621	NA	NA	NA	NA	NA	NA
PKP3	NA	NA	NA	0.0324472	0.128718	0.196193	0.298999	0.510513	0.0442916	NA	NA	NA	NA	NA	NA
PLA1A	NA	NA	NA	0.16005	0.358118	0.213934	0.00194745	0.0150447	0.438805	0.383063	0.548969	0.0310597	0.309934	0.497047	0.0731663
PLA2G10	NA	NA	NA	0.228683	0.446665	0.0747619	0.988034	0.996241	0.0194824	NA	NA	NA	NA	NA	NA
PLA2G12A	NA	NA	NA	0.0221472	0.100567	-0.1382	0.689997	0.82826	0.0163815	NA	NA	NA	NA	NA	NA
PLA2G12B	NA	NA	NA	NA	NA	NA	NA	NA	NA	0.246211	0.404524	0.0375161	0.770991	0.866081	0.039271
PLA2G1B	NA	NA	NA	0.715822	0.852899	-0.00641552	0.919366	0.963337	0.0135845	NA	NA	NA	NA	NA	NA
PLA2G2A	NA	NA	NA	0.524621	0.72432	0.0955561	0.589261	0.759034	0.0296775	0.0134904	0.0493878	0.4666	0.020823	0.0815844	0.41921
PLA2G2C	NA	NA	NA	NA	NA	NA	NA	NA	NA	NA	NA	NA	NA	NA	NA
PLA2G2D	NA	NA	NA	0.616234	0.790611	-0.0230404	0.843422	0.92243	-0.00641893	0.026446	0.082031	0.124	0.00365779	0.0257597	0.149922
PLA2G2E	NA	NA	NA	0.160821	0.35954	0.050966	0.0154318	0.0680729	0.141216	NA	NA	NA	NA	NA	NA
PLA2G2F	NA	NA	NA	0.865954	0.937253	0.0324687	0.155305	0.336328	0.0778967	NA	NA	NA	NA	NA	NA
PLA2G3	NA	NA	NA	0.245723	0.465877	-0.0904773	0.612739	0.778159	0.0405898	NA	NA	NA	NA	NA	NA
PLA2G4A	NA	NA	NA	0.0653809	0.202088	0.254042	0.0209185	0.0844189	0.469038	NA	NA	NA	NA	NA	NA
PLA2G4D	NA	NA	NA	NA	NA	NA	NA	NA	NA	NA	NA	NA	NA	NA	NA
PLA2G4E	NA	NA	NA	NA	NA	NA	NA	NA	NA	NA	NA	NA	NA	NA	NA
PLA2G4F	NA	NA	NA	NA	NA	NA	NA	NA	NA	NA	NA	NA	NA	NA	NA
PLA2G6	NA	NA	NA	0.309381	0.536399	-0.0605488	0.70656	0.839922	0.0163358	NA	NA	NA	NA	NA	NA
PLA2G7	NA	NA	NA	0.113766	0.288772	0.263645	0.0031178	0.0211233	0.584612	NA	NA	NA	NA	NA	NA
PLA2R1	NA	NA	NA	2.44816e-05	0.00131197	-0.59984	0.280366	0.491022	-0.146853	NA	NA	NA	NA	NA	NA
PLAAT1	NA	NA	NA	0.00426119	0.0337969	0.260664	0.0305141	0.110983	0.149652	NA	NA	NA	NA	NA	NA
PLAAT2	NA	NA	NA	0.948547	0.977299	-0.0615209	0.0355519	0.124145	-0.272233	NA	NA	NA	NA	NA	NA
PLAAT3	NA	NA	NA	0.0851445	0.239698	0.0617453	0.151797	0.330636	0.0938173	NA	NA	NA	NA	NA	NA
PLAAT4	NA	NA	NA	0.0011894	0.0142214	0.384288	0.000732175	0.00720487	0.294804	NA	NA	NA	NA	NA	NA
PLAAT5	NA	NA	NA	NA	NA	NA	NA	NA	NA	NA	NA	NA	NA	NA	NA
PLAC1	NA	NA	NA	0.244666	0.465534	0.0597807	0.252809	0.461087	-0.0597396	NA	NA	NA	NA	NA	NA
PLAC4	NA	NA	NA	0.935837	0.97116	-0.0521281	0.344913	0.555569	-0.0607101	NA	NA	NA	NA	NA	NA
PLAC8	NA	NA	NA	0.000128677	0.00337941	0.606395	1.17182e-07	1.37701e-05	0.976646	0.778628	0.866868	-0.0454843	0.0516879	0.150618	0.127856
PLAC8L1	NA	NA	NA	NA	NA	NA	NA	NA	NA	NA	NA	NA	NA	NA	NA
PLAUR	NA	NA	NA	0.0192953	0.0922285	0.271476	2.8077e-05	0.000678927	0.617184	0.000176033	0.00191393	0.254687	0.00114759	0.0121355	0.230849
PLB1	NA	NA	NA	NA	NA	NA	NA	NA	NA	NA	NA	NA	NA	NA	NA
PLBD1	NA	NA	NA	0.362032	0.588723	0.034665	0.32243	0.534032	-0.112009	NA	NA	NA	NA	NA	NA
PLBD2	NA	NA	NA	NA	NA	NA	NA	NA	NA	NA	NA	NA	NA	NA	NA
PLCB1	NA	NA	NA	0.247311	0.467917	0.200058	0.00205418	0.0156658	0.416603	0.0569224	0.143136	-0.101948	0.154439	0.316259	-0.063107
PLCB2	NA	NA	NA	0.0459592	0.161482	0.141055	0.000906066	0.00841488	0.244767	0.00105143	0.00742037	0.138454	0.282497	0.469134	0.0293844
PLCB3	NA	NA	NA	0.000236697	0.00487194	0.27808	0.000613798	0.00636093	0.326779	NA	NA	NA	NA	NA	NA
PLCD1	NA	NA	NA	0.814273	0.909616	0.00507398	0.0156271	0.0685528	0.181218	0.172332	0.317025	-0.0984828	0.166367	0.331188	-0.0823969
PLCD4	NA	NA	NA	NA	NA	NA	NA	NA	NA	NA	NA	NA	NA	NA	NA
PLCH1	NA	NA	NA	0.010849	0.06327	0.22495	0.00238964	0.0176143	0.259342	NA	NA	NA	NA	NA	NA
PLCH2	NA	NA	NA	0.351195	0.578052	-0.0902371	0.745733	0.863705	-0.00949099	0.175138	0.320675	0.084647	0.985257	0.991399	-0.01376
PLCXD2	NA	NA	NA	NA	NA	NA	NA	NA	NA	NA	NA	NA	NA	NA	NA
PLCZ1	NA	NA	NA	NA	NA	NA	NA	NA	NA	NA	NA	NA	NA	NA	NA
PLD2	NA	NA	NA	0.283491	0.508782	0.12944	0.00238904	0.0176143	0.216448	0.286868	0.45027	-0.0191257	0.316341	0.502349	-0.0431727
PLD3	NA	NA	NA	0.148046	0.342276	0.109775	6.02552e-05	0.00115436	0.418573	0.95271	0.975177	-0.0209133	0.552819	0.708466	-0.00481173
PLD4	NA	NA	NA	NA	NA	NA	NA	NA	NA	NA	NA	NA	NA	NA	NA
PLD5	NA	NA	NA	NA	NA	NA	NA	NA	NA	NA	NA	NA	NA	NA	NA
PLD5P1	NA	NA	NA	NA	NA	NA	NA	NA	NA	NA	NA	NA	NA	NA	NA
PLD6	NA	NA	NA	NA	NA	NA	NA	NA	NA	NA	NA	NA	NA	NA	NA
PLEC	NA	NA	NA	0.0260468	0.111307	0.17452	0.0390432	0.132827	0.175353	NA	NA	NA	NA	NA	NA
PLEK	NA	NA	NA	0.0106886	0.0627342	0.220669	0.00768024	0.0412169	0.609894	0.0034198	0.0178265	0.161478	0.00757816	0.0415922	0.156209
PLEK2	NA	NA	NA	0.0106033	0.0625729	0.329754	0.388494	0.597891	-0.107207	0.935802	0.966209	0.0517609	0.597474	0.745831	0.0947121
PLEKHA2	NA	NA	NA	0.446728	0.664257	0.0705933	0.000123069	0.00193927	-0.305724	NA	NA	NA	NA	NA	NA
PLEKHA8	NA	NA	NA	NA	NA	NA	NA	NA	NA	NA	NA	NA	NA	NA	NA
PLEKHA8P1	NA	NA	NA	NA	NA	NA	NA	NA	NA	NA	NA	NA	NA	NA	NA
PLEKHD1	NA	NA	NA	NA	NA	NA	NA	NA	NA	NA	NA	NA	NA	NA	NA
PLEKHG2	NA	NA	NA	NA	NA	NA	NA	NA	NA	NA	NA	NA	NA	NA	NA
PLEKHG4	NA	NA	NA	NA	NA	NA	NA	NA	NA	NA	NA	NA	NA	NA	NA
PLEKHG4B	NA	NA	NA	NA	NA	NA	NA	NA	NA	NA	NA	NA	NA	NA	NA
PLEKHG5	NA	NA	NA	NA	NA	NA	NA	NA	NA	NA	NA	NA	NA	NA	NA
PLEKHG6	NA	NA	NA	0.0209648	0.0974671	-0.156915	0.63056	0.790243	0.0206093	NA	NA	NA	NA	NA	NA
PLEKHG7	NA	NA	NA	NA	NA	NA	NA	NA	NA	NA	NA	NA	NA	NA	NA
PLEKHH1	NA	NA	NA	NA	NA	NA	NA	NA	NA	NA	NA	NA	NA	NA	NA
PLEKHH2	NA	NA	NA	NA	NA	NA	NA	NA	NA	NA	NA	NA	NA	NA	NA
PLEKHM3	NA	NA	NA	NA	NA	NA	NA	NA	NA	NA	NA	NA	NA	NA	NA
PLEKHN1	NA	NA	NA	NA	NA	NA	NA	NA	NA	0.215739	0.368973	0.140387	0.653543	0.78855	-0.0511802
PLEKHS1	NA	NA	NA	0.37587	0.601443	-0.0158468	0.824923	0.912563	0.0381865	NA	NA	NA	NA	NA	NA
PLET1	NA	NA	NA	NA	NA	NA	NA	NA	NA	NA	NA	NA	NA	NA	NA
PLG	NA	NA	NA	0.00306049	0.0271924	-0.676694	2.91327e-05	0.000695967	-1.0719	1.43138e-05	0.000299868	-0.263551	0.00412656	0.0277634	-0.154778
PLGLB1	NA	NA	NA	NA	NA	NA	NA	NA	NA	NA	NA	NA	NA	NA	NA
PLGLB2	NA	NA	NA	NA	NA	NA	NA	NA	NA	NA	NA	NA	NA	NA	NA
PLGRKT	NA	NA	NA	0.681401	0.833037	0.0465175	0.046052	0.14888	0.158521	NA	NA	NA	NA	NA	NA
PLIN1	NA	NA	NA	0.526319	0.726153	-0.0238447	0.772811	0.882862	0.0101917	NA	NA	NA	NA	NA	NA
PLIN2	NA	NA	NA	NA	NA	NA	NA	NA	NA	NA	NA	NA	NA	NA	NA
PLIN3	NA	NA	NA	0.0299516	0.12145	0.207942	0.000776061	0.00750025	0.330804	NA	NA	NA	NA	NA	NA
PLIN4	NA	NA	NA	NA	NA	NA	NA	NA	NA	NA	NA	NA	NA	NA	NA
PLK3	NA	NA	NA	0.805137	0.904508	-0.0262016	9.26297e-06	0.000295446	0.342357	NA	NA	NA	NA	NA	NA
PLK4	NA	NA	NA	0.0387241	0.14483	0.129826	0.407327	0.615517	-0.0314774	NA	NA	NA	NA	NA	NA
PLK5	NA	NA	NA	NA	NA	NA	NA	NA	NA	NA	NA	NA	NA	NA	NA
PLP1	NA	NA	NA	NA	NA	NA	NA	NA	NA	NA	NA	NA	NA	NA	NA
PLPBP	NA	NA	NA	0.000216629	0.00460221	-0.226904	0.646557	0.800593	-0.0128178	NA	NA	NA	NA	NA	NA
PLPP1	NA	NA	NA	0.643912	0.807486	0.0627734	0.213196	0.412584	0.053923	NA	NA	NA	NA	NA	NA
PLPP2	NA	NA	NA	6.17757e-05	0.00219387	0.480523	0.000131568	0.0020381	0.401324	NA	NA	NA	NA	NA	NA
PLPP3	NA	NA	NA	0.849642	0.927616	0.00250576	0.553228	0.734735	0.0168446	NA	NA	NA	NA	NA	NA
PLPP4	NA	NA	NA	NA	NA	NA	NA	NA	NA	NA	NA	NA	NA	NA	NA
PLPP5	NA	NA	NA	NA	NA	NA	NA	NA	NA	NA	NA	NA	NA	NA	NA
PLPP6	NA	NA	NA	NA	NA	NA	NA	NA	NA	NA	NA	NA	NA	NA	NA
PLPP7	NA	NA	NA	NA	NA	NA	NA	NA	NA	NA	NA	NA	NA	NA	NA
PLPPR1	NA	NA	NA	0.427525	0.647437	-0.240032	0.172151	0.359376	-0.211047	NA	NA	NA	NA	NA	NA
PLPPR2	NA	NA	NA	0.625491	0.796731	0.0270829	2.28423e-06	0.000113705	0.395241	NA	NA	NA	NA	NA	NA
PLPPR3	NA	NA	NA	0.692806	0.839852	0.00403178	0.526312	0.713732	0.0582831	NA	NA	NA	NA	NA	NA
PLPPR4	NA	NA	NA	0.854579	0.930696	-0.0175585	0.00393591	0.0252292	0.182637	NA	NA	NA	NA	NA	NA
PLPPR5	NA	NA	NA	NA	NA	NA	NA	NA	NA	NA	NA	NA	NA	NA	NA
PLS1	NA	NA	NA	0.0477146	0.164874	0.140925	0.248255	0.455364	0.21743	0.597141	0.736282	-0.0132117	0.865291	0.926199	0.0274204
PLSCR1	NA	NA	NA	0.107109	0.27859	0.254752	0.808587	0.902756	0.0115767	0.66253	0.781503	0.0258985	0.0689274	0.183319	0.155176
PLSCR2	NA	NA	NA	0.681581	0.833037	0.0536551	0.848348	0.924988	0.00403206	NA	NA	NA	NA	NA	NA
PLXDC1	NA	NA	NA	0.0601688	0.191705	0.131259	0.00088204	0.00829536	0.310592	NA	NA	NA	NA	NA	NA
PLXNA3	NA	NA	NA	0.309926	0.536399	0.0683356	0.00156891	0.0127234	0.295136	0.348313	0.515637	0.0602811	0.169681	0.335673	-0.0792099
PLXNA4	NA	NA	NA	NA	NA	NA	NA	NA	NA	NA	NA	NA	NA	NA	NA
PLXNB3	NA	NA	NA	0.775142	0.886633	-0.027995	0.602255	0.769688	0.0284269	NA	NA	NA	NA	NA	NA
PLXNC1	NA	NA	NA	0.00242443	0.0233361	0.236211	0.000798896	0.00764639	0.362181	NA	NA	NA	NA	NA	NA
PLXND1	NA	NA	NA	0.00991766	0.0598632	0.250852	0.000195116	0.00273738	0.346834	NA	NA	NA	NA	NA	NA
PM20D1	NA	NA	NA	NA	NA	NA	NA	NA	NA	NA	NA	NA	NA	NA	NA
PMAIP1	NA	NA	NA	0.02838	0.117317	0.174101	0.0236203	0.0920442	0.336622	NA	NA	NA	NA	NA	NA
PMCH	NA	NA	NA	0.0110937	0.0640705	0.252762	0.165154	0.3503	0.103885	NA	NA	NA	NA	NA	NA
PMCHL1	NA	NA	NA	NA	NA	NA	NA	NA	NA	NA	NA	NA	NA	NA	NA
PMCHL2	NA	NA	NA	0.6683	0.824084	0.0359902	0.354398	0.565337	0.07502	NA	NA	NA	NA	NA	NA
PMEL	NA	NA	NA	0.861873	0.935472	0.0488471	0.837593	0.919097	0.0548616	NA	NA	NA	NA	NA	NA
PMF1-BGLAP	NA	NA	NA	0.260298	0.483266	0.0693447	0.188166	0.381755	0.122532	NA	NA	NA	NA	NA	NA
PMFBP1	NA	NA	NA	0.0711001	0.212914	0.0965474	0.446586	0.647221	0.0547929	NA	NA	NA	NA	NA	NA
PML	NA	NA	NA	0.0145732	0.0768859	0.195192	3.02254e-05	0.000710656	0.382624	0.425329	0.591541	0.0529967	0.311187	0.498335	0.065046
PMP2	NA	NA	NA	0.247843	0.468178	-0.0812919	0.483219	0.678176	-0.0208922	NA	NA	NA	NA	NA	NA
PMS1	NA	NA	NA	0.00144074	0.0162976	0.201627	0.0196955	0.0807435	0.160255	NA	NA	NA	NA	NA	NA
PMS2	NA	NA	NA	NA	NA	NA	NA	NA	NA	0.603926	0.74107	0.0485505	0.958166	0.976697	0.012418
PMS2P3	NA	NA	NA	0.550717	0.743686	-0.049408	0.76842	0.879366	0.0185486	NA	NA	NA	NA	NA	NA
PNISR	NA	NA	NA	0.0176323	0.0870059	-0.220382	0.344913	0.555569	-0.135832	NA	NA	NA	NA	NA	NA
PNLDC1	NA	NA	NA	NA	NA	NA	NA	NA	NA	NA	NA	NA	NA	NA	NA
PNLIP	NA	NA	NA	0.298905	0.526467	-0.0297027	0.931697	0.968239	0.0058678	NA	NA	NA	NA	NA	NA
PNLIPRP1	NA	NA	NA	0.689217	0.837294	-0.0041745	0.883738	0.945224	0.0201701	NA	NA	NA	NA	NA	NA
PNLIPRP2	NA	NA	NA	0.0227588	0.102174	0.0975305	0.618013	0.781686	0.0241497	NA	NA	NA	NA	NA	NA
PNLIPRP3	NA	NA	NA	NA	NA	NA	NA	NA	NA	NA	NA	NA	NA	NA	NA
PNMA5	NA	NA	NA	NA	NA	NA	NA	NA	NA	NA	NA	NA	NA	NA	NA
PNMA6A	NA	NA	NA	NA	NA	NA	NA	NA	NA	NA	NA	NA	NA	NA	NA
PNMA6B	NA	NA	NA	NA	NA	NA	NA	NA	NA	NA	NA	NA	NA	NA	NA
PNMA8A	NA	NA	NA	0.000226457	0.00471008	0.41997	0.113109	0.273507	0.176275	NA	NA	NA	NA	NA	NA
PNMT	NA	NA	NA	0.218771	0.436331	0.0543572	0.000798896	0.00764639	-0.236452	NA	NA	NA	NA	NA	NA
PNOC	NA	NA	NA	0.175232	0.37954	0.0822965	0.223019	0.427324	0.115201	NA	NA	NA	NA	NA	NA
PNP	NA	NA	NA	0.00101763	0.0128239	-0.315169	0.372359	0.581436	-0.0534623	NA	NA	NA	NA	NA	NA
PNPLA1	NA	NA	NA	NA	NA	NA	NA	NA	NA	NA	NA	NA	NA	NA	NA
PNPLA3	NA	NA	NA	0.0260468	0.111307	-0.28545	0.254465	0.462476	-0.0954311	0.000262275	0.00262315	-0.302504	0.00252011	0.0203602	-0.220548
PNPLA5	NA	NA	NA	NA	NA	NA	NA	NA	NA	NA	NA	NA	NA	NA	NA
PNRC1	NA	NA	NA	0.568121	0.756794	-0.046002	0.0895002	0.233198	0.0642792	0.363847	0.530591	0.0596893	0.111975	0.253228	0.1366
PNRC2P1	NA	NA	NA	NA	NA	NA	NA	NA	NA	NA	NA	NA	NA	NA	NA
POC1A	NA	NA	NA	NA	NA	NA	NA	NA	NA	NA	NA	NA	NA	NA	NA
POC1B	NA	NA	NA	NA	NA	NA	NA	NA	NA	NA	NA	NA	NA	NA	NA
POC1B-GALNT4	NA	NA	NA	NA	NA	NA	NA	NA	NA	NA	NA	NA	NA	NA	NA
POC5	NA	NA	NA	NA	NA	NA	NA	NA	NA	NA	NA	NA	NA	NA	NA
PODNL1	NA	NA	NA	0.688996	0.837294	0.0292061	0.808587	0.902756	0.0336653	NA	NA	NA	NA	NA	NA
PODXL	NA	NA	NA	1.26852e-05	0.000893548	-0.663206	0.0866289	0.22818	-0.111536	1.59986e-06	5.90261e-05	0.329454	0.000584373	0.0080017	0.245805
PODXL2	NA	NA	NA	0.546859	0.741553	0.0375063	0.59185	0.761791	-0.0507807	NA	NA	NA	NA	NA	NA
POF1B	NA	NA	NA	0.103724	0.272587	0.186343	0.108036	0.265887	0.0814662	NA	NA	NA	NA	NA	NA
POFUT1	NA	NA	NA	0.378011	0.603246	0.105915	0.90153	0.955196	0.0250864	0.0109263	0.0421625	-0.133219	0.00976639	0.0492829	-0.107169
POGLUT1	NA	NA	NA	0.281168	0.50606	0.106411	0.751385	0.867718	0.00746561	NA	NA	NA	NA	NA	NA
POGLUT2	NA	NA	NA	3.86728e-05	0.001655	0.440246	1.47915e-05	0.000417001	0.545106	NA	NA	NA	NA	NA	NA
POGLUT3	NA	NA	NA	NA	NA	NA	NA	NA	NA	NA	NA	NA	NA	NA	NA
POGZ	NA	NA	NA	0.378011	0.603246	-0.0504454	0.360437	0.569774	-0.0593819	0.00244463	0.0139116	-0.136993	0.0437449	0.135176	-0.0624917
POLD1	NA	NA	NA	NA	NA	NA	NA	NA	NA	NA	NA	NA	NA	NA	NA
POLD2	NA	NA	NA	0.366889	0.5937	-0.0470016	0.43993	0.641482	0.0432848	NA	NA	NA	NA	NA	NA
POLD3	NA	NA	NA	NA	NA	NA	NA	NA	NA	NA	NA	NA	NA	NA	NA
POLE2	NA	NA	NA	0.0174942	0.0864372	0.170478	0.0558543	0.170341	0.130191	NA	NA	NA	NA	NA	NA
POLG2	NA	NA	NA	0.0106884	0.0627342	0.188962	0.300915	0.512157	0.0933284	NA	NA	NA	NA	NA	NA
POLH	NA	NA	NA	0.395784	0.620374	0.0347274	0.10155	0.255475	0.0932563	NA	NA	NA	NA	NA	NA
POLI	NA	NA	NA	0.629157	0.799945	-0.00999297	0.000822344	0.00781423	-0.351407	NA	NA	NA	NA	NA	NA
POLK	NA	NA	NA	NA	NA	NA	NA	NA	NA	NA	NA	NA	NA	NA	NA
POLL	NA	NA	NA	0.692806	0.839852	0.0311823	0.625265	0.786091	0.0369997	NA	NA	NA	NA	NA	NA
POLM	NA	NA	NA	0.944437	0.975514	-0.00539858	0.0319824	0.115406	0.1069	0.184092	0.331316	-0.074125	0.064833	0.176675	-0.0746308
POLN	NA	NA	NA	NA	NA	NA	NA	NA	NA	NA	NA	NA	NA	NA	NA
POLQ	NA	NA	NA	0.880275	0.943993	0.0110951	0.131365	0.30078	0.122147	NA	NA	NA	NA	NA	NA
POLR1A	NA	NA	NA	NA	NA	NA	NA	NA	NA	NA	NA	NA	NA	NA	NA
POLR1B	NA	NA	NA	NA	NA	NA	NA	NA	NA	NA	NA	NA	NA	NA	NA
POLR1F	NA	NA	NA	0.416322	0.638106	0.0455059	0.558238	0.738257	0.0812502	NA	NA	NA	NA	NA	NA
POLR1G	NA	NA	NA	0.0299516	0.12145	0.152126	6.6505e-05	0.0012382	0.2698	NA	NA	NA	NA	NA	NA
POLR1H	NA	NA	NA	NA	NA	NA	NA	NA	NA	NA	NA	NA	NA	NA	NA
POLR1HASP	NA	NA	NA	0.849644	0.927616	-0.00442434	0.679035	0.821484	0.0568456	NA	NA	NA	NA	NA	NA
POLR2E	NA	NA	NA	0.00096473	0.0124619	0.310429	0.00267153	0.0189411	0.254299	NA	NA	NA	NA	NA	NA
POLR2J4	NA	NA	NA	NA	NA	NA	NA	NA	NA	NA	NA	NA	NA	NA	NA
POLR2KP2	NA	NA	NA	NA	NA	NA	NA	NA	NA	NA	NA	NA	NA	NA	NA
POLR2M	NA	NA	NA	NA	NA	NA	NA	NA	NA	NA	NA	NA	NA	NA	NA
POLR2MP1	NA	NA	NA	NA	NA	NA	NA	NA	NA	NA	NA	NA	NA	NA	NA
POLR3D	NA	NA	NA	0.0702932	0.211289	-0.114858	0.000415135	0.00471266	0.279144	NA	NA	NA	NA	NA	NA
POLR3E	NA	NA	NA	0.510035	0.715975	-0.0283606	0.943554	0.973081	-0.000172797	NA	NA	NA	NA	NA	NA
POLR3G	NA	NA	NA	0.67398	0.827999	-0.0552144	0.0362283	0.125732	0.157054	NA	NA	NA	NA	NA	NA
POLR3H	NA	NA	NA	NA	NA	NA	NA	NA	NA	0.239649	0.396886	-0.0575118	0.101594	0.236235	-0.0763709
POM121B	NA	NA	NA	NA	NA	NA	NA	NA	NA	NA	NA	NA	NA	NA	NA
POM121L12	NA	NA	NA	NA	NA	NA	NA	NA	NA	NA	NA	NA	NA	NA	NA
POM121L15P	NA	NA	NA	NA	NA	NA	NA	NA	NA	NA	NA	NA	NA	NA	NA
POM121L2	NA	NA	NA	0.964787	0.985544	0.0143258	0.285261	0.497187	-0.0395401	NA	NA	NA	NA	NA	NA
POM121L3P	NA	NA	NA	NA	NA	NA	NA	NA	NA	NA	NA	NA	NA	NA	NA
POM121L4P	NA	NA	NA	0.887101	0.946788	-0.013682	0.016651	0.0717221	-0.0969723	NA	NA	NA	NA	NA	NA
POM121L9P	NA	NA	NA	NA	NA	NA	NA	NA	NA	NA	NA	NA	NA	NA	NA
POMGNT2	NA	NA	NA	NA	NA	NA	NA	NA	NA	NA	NA	NA	NA	NA	NA
POMK	NA	NA	NA	0.0701358	0.211289	0.242133	0.00943591	0.0477292	0.237738	NA	NA	NA	NA	NA	NA
POMP	NA	NA	NA	0.345258	0.572032	-0.039539	0.0550355	0.168059	0.135574	0.000716861	0.00556176	0.142364	0.000722366	0.00922544	0.147913
POMZP3	NA	NA	NA	0.825299	0.914996	0.0196408	0.878562	0.941305	0.0264447	NA	NA	NA	NA	NA	NA
PON1	NA	NA	NA	0.743512	0.869857	0.0103763	0.0163034	0.0706599	-0.408426	7.21124e-05	0.000985388	-0.222004	0.00253005	0.0203662	-0.162951
POP1	NA	NA	NA	0.694964	0.840927	-0.0276844	0.00443012	0.027525	0.272193	NA	NA	NA	NA	NA	NA
POP5	NA	NA	NA	0.324448	0.552132	0.050704	0.0287878	0.106231	0.157132	0.503839	0.661003	0.0151362	0.50629	0.669642	0.0444528
POT1	NA	NA	NA	0.32246	0.550253	0.072937	0.937624	0.970245	-0.00968006	0.0786647	0.180833	0.145846	0.734833	0.842255	0.0732041
POT1-AS1	NA	NA	NA	NA	NA	NA	NA	NA	NA	NA	NA	NA	NA	NA	NA
POTEA	NA	NA	NA	NA	NA	NA	NA	NA	NA	NA	NA	NA	NA	NA	NA
POTEG	NA	NA	NA	NA	NA	NA	NA	NA	NA	NA	NA	NA	NA	NA	NA
POTEH	NA	NA	NA	NA	NA	NA	NA	NA	NA	NA	NA	NA	NA	NA	NA
POTEJ	NA	NA	NA	NA	NA	NA	NA	NA	NA	NA	NA	NA	NA	NA	NA
POTEKP	NA	NA	NA	0.952372	0.979414	0.00589828	0.337311	0.548073	-0.0440699	NA	NA	NA	NA	NA	NA
POU1F1	NA	NA	NA	0.906972	0.956574	0.0115382	0.792969	0.89447	-0.00336589	NA	NA	NA	NA	NA	NA
POU2AF1	NA	NA	NA	NA	NA	NA	NA	NA	NA	NA	NA	NA	NA	NA	NA
POU2AF2	NA	NA	NA	NA	NA	NA	NA	NA	NA	NA	NA	NA	NA	NA	NA
POU2F1	NA	NA	NA	0.0355788	0.137117	0.141461	0.723261	0.849421	-0.0327444	NA	NA	NA	NA	NA	NA
POU2F2	NA	NA	NA	0.0823328	0.234842	-0.122428	0.133681	0.304501	0.12245	NA	NA	NA	NA	NA	NA
POU2F3	NA	NA	NA	0.694965	0.840927	0.0294388	0.46239	0.658689	-0.0272037	NA	NA	NA	NA	NA	NA
POU3F1	NA	NA	NA	0.521246	0.722253	-0.0199475	0.444372	0.645034	0.0249282	NA	NA	NA	NA	NA	NA
POU3F2	NA	NA	NA	0.329573	0.556239	0.0481637	0.109379	0.2685	0.0861178	NA	NA	NA	NA	NA	NA
POU3F3	NA	NA	NA	0.0137301	0.0738791	0.282413	0.979189	0.990597	-0.0168931	NA	NA	NA	NA	NA	NA
POU3F4	NA	NA	NA	0.132017	0.318203	0.208801	0.696586	0.832726	0.0152841	NA	NA	NA	NA	NA	NA
POU4F1	NA	NA	NA	0.599884	0.778712	0.029091	0.949175	0.975901	-0.00477356	NA	NA	NA	NA	NA	NA
POU4F2	NA	NA	NA	0.018764	0.090531	0.144946	0.516569	0.706398	0.0643755	NA	NA	NA	NA	NA	NA
POU4F3	NA	NA	NA	0.0321602	0.12775	-0.101585	0.128891	0.297867	-0.0595402	NA	NA	NA	NA	NA	NA
POU5F1	NA	NA	NA	0.00761626	0.0507055	-0.29509	0.220184	0.423324	-0.0760366	NA	NA	NA	NA	NA	NA
POU5F1B	NA	NA	NA	NA	NA	NA	NA	NA	NA	NA	NA	NA	NA	NA	NA
POU5F1P3	NA	NA	NA	NA	NA	NA	NA	NA	NA	NA	NA	NA	NA	NA	NA
POU5F1P4	NA	NA	NA	NA	NA	NA	NA	NA	NA	NA	NA	NA	NA	NA	NA
POU5F2	NA	NA	NA	NA	NA	NA	NA	NA	NA	NA	NA	NA	NA	NA	NA
POU6F1	NA	NA	NA	0.483804	0.694308	0.0662454	4.84047e-05	0.000991171	0.310484	NA	NA	NA	NA	NA	NA
POU6F2	NA	NA	NA	0.264729	0.487687	-0.0640299	0.0894215	0.233198	-0.0706541	NA	NA	NA	NA	NA	NA
PP12613	NA	NA	NA	NA	NA	NA	NA	NA	NA	NA	NA	NA	NA	NA	NA
PP2D1	NA	NA	NA	NA	NA	NA	NA	NA	NA	NA	NA	NA	NA	NA	NA
PP7080	NA	NA	NA	NA	NA	NA	NA	NA	NA	NA	NA	NA	NA	NA	NA
PPA2	NA	NA	NA	0.407444	0.630756	-0.07813	0.162869	0.347312	-0.121748	0.0436524	0.117652	0.0647306	0.100352	0.234249	0.0535045
PPAN-P2RY11	NA	NA	NA	0.50452	0.710665	0.0629029	0.73861	0.860273	-0.0213162	NA	NA	NA	NA	NA	NA
PPARA	NA	NA	NA	7.65265e-05	0.00249434	-0.351972	0.0481644	0.153417	-0.157442	2.13065e-06	7.39905e-05	-0.303659	0.0015094	0.0143815	-0.141841
PPARD	NA	NA	NA	0.0287662	0.118133	0.141805	0.0260951	0.0991229	0.188769	0.443045	0.608913	-0.0534218	0.22787	0.405707	0.0516436
PPARG	NA	NA	NA	0.355971	0.58261	0.0306745	0.315151	0.527483	0.066731	0.683986	0.798304	0.00906618	0.971985	0.983387	0.00617195
PPBPP2	NA	NA	NA	0.102379	0.270247	0.0792047	0.366205	0.57645	-0.0511113	NA	NA	NA	NA	NA	NA
PPCDC	NA	NA	NA	0.000862931	0.0116266	0.292272	0.00109395	0.00961205	0.269989	NA	NA	NA	NA	NA	NA
PPDPF	NA	NA	NA	0.00879057	0.0553341	0.35275	0.00303906	0.0207672	0.337999	NA	NA	NA	NA	NA	NA
PPDPFL	NA	NA	NA	NA	NA	NA	NA	NA	NA	NA	NA	NA	NA	NA	NA
PPEF1	NA	NA	NA	0.0735762	0.217908	-0.111788	0.051663	0.161497	-0.090529	NA	NA	NA	NA	NA	NA
PPEF2	NA	NA	NA	0.0965124	0.260369	0.0792044	0.223018	0.427324	0.0595448	NA	NA	NA	NA	NA	NA
PPFIA2	NA	NA	NA	0.664522	0.8213	-0.0919087	0.178297	0.368263	0.0659935	NA	NA	NA	NA	NA	NA
PPFIA3	NA	NA	NA	0.960885	0.983283	-0.0309743	0.00804132	0.0426897	0.16961	NA	NA	NA	NA	NA	NA
PPIA	NA	NA	NA	0.224681	0.443582	-0.0637024	0.0610861	0.180602	-0.0846919	0.00518813	0.0242125	0.135359	0.0488346	0.144976	0.11498
PPIAL4A	NA	NA	NA	0.289353	0.516356	0.0543672	0.704919	0.839317	0.017264	NA	NA	NA	NA	NA	NA
PPIAP11	NA	NA	NA	NA	NA	NA	NA	NA	NA	NA	NA	NA	NA	NA	NA
PPIAP13	NA	NA	NA	NA	NA	NA	NA	NA	NA	NA	NA	NA	NA	NA	NA
PPIAP19	NA	NA	NA	NA	NA	NA	NA	NA	NA	NA	NA	NA	NA	NA	NA
PPIAP21	NA	NA	NA	NA	NA	NA	NA	NA	NA	NA	NA	NA	NA	NA	NA
PPIAP22	NA	NA	NA	NA	NA	NA	NA	NA	NA	NA	NA	NA	NA	NA	NA
PPIAP24	NA	NA	NA	NA	NA	NA	NA	NA	NA	NA	NA	NA	NA	NA	NA
PPIAP26	NA	NA	NA	NA	NA	NA	NA	NA	NA	NA	NA	NA	NA	NA	NA
PPIAP33	NA	NA	NA	NA	NA	NA	NA	NA	NA	NA	NA	NA	NA	NA	NA
PPIAP34	NA	NA	NA	NA	NA	NA	NA	NA	NA	NA	NA	NA	NA	NA	NA
PPIAP35	NA	NA	NA	NA	NA	NA	NA	NA	NA	NA	NA	NA	NA	NA	NA
PPIAP40	NA	NA	NA	NA	NA	NA	NA	NA	NA	NA	NA	NA	NA	NA	NA
PPIAP47	NA	NA	NA	NA	NA	NA	NA	NA	NA	NA	NA	NA	NA	NA	NA
PPIAP55	NA	NA	NA	NA	NA	NA	NA	NA	NA	NA	NA	NA	NA	NA	NA
PPIAP58	NA	NA	NA	NA	NA	NA	NA	NA	NA	NA	NA	NA	NA	NA	NA
PPIAP59	NA	NA	NA	NA	NA	NA	NA	NA	NA	NA	NA	NA	NA	NA	NA
PPIAP60	NA	NA	NA	NA	NA	NA	NA	NA	NA	NA	NA	NA	NA	NA	NA
PPIAP66	NA	NA	NA	NA	NA	NA	NA	NA	NA	NA	NA	NA	NA	NA	NA
PPIAP70	NA	NA	NA	NA	NA	NA	NA	NA	NA	NA	NA	NA	NA	NA	NA
PPIAP73	NA	NA	NA	NA	NA	NA	NA	NA	NA	NA	NA	NA	NA	NA	NA
PPIAP74	NA	NA	NA	NA	NA	NA	NA	NA	NA	NA	NA	NA	NA	NA	NA
PPIAP78	NA	NA	NA	NA	NA	NA	NA	NA	NA	NA	NA	NA	NA	NA	NA
PPIAP8	NA	NA	NA	NA	NA	NA	NA	NA	NA	NA	NA	NA	NA	NA	NA
PPIAP80	NA	NA	NA	NA	NA	NA	NA	NA	NA	NA	NA	NA	NA	NA	NA
PPIAP87	NA	NA	NA	NA	NA	NA	NA	NA	NA	NA	NA	NA	NA	NA	NA
PPIAP9	NA	NA	NA	NA	NA	NA	NA	NA	NA	NA	NA	NA	NA	NA	NA
PPID	NA	NA	NA	0.00149338	0.0167611	0.199712	0.127544	0.294983	0.101137	0.0572698	0.14352	-0.0587887	0.296497	0.483674	-0.0141532
PPIEL	NA	NA	NA	0.258102	0.480764	-0.110534	6.20079e-05	0.00117097	-0.262214	NA	NA	NA	NA	NA	NA
PPIF	NA	NA	NA	0.44363	0.661804	0.0601051	0.169795	0.356395	0.270343	0.00492401	0.0232743	-0.174957	0.817813	0.895629	-0.0209185
PPIG	NA	NA	NA	0.0106858	0.0627342	-0.19092	0.202335	0.399436	-0.063008	0.0587957	0.14646	-0.0705884	0.630095	0.771757	0.00679082
PPIHP2	NA	NA	NA	NA	NA	NA	NA	NA	NA	NA	NA	NA	NA	NA	NA
PPIL2	NA	NA	NA	0.0253583	0.109585	0.0986761	0.0938782	0.24159	0.138366	NA	NA	NA	NA	NA	NA
PPIL3	NA	NA	NA	NA	NA	NA	NA	NA	NA	0.000401465	0.00355958	0.193168	0.0048376	0.0310101	0.150963
PPIL4	NA	NA	NA	NA	NA	NA	NA	NA	NA	NA	NA	NA	NA	NA	NA
PPIL6	NA	NA	NA	0.0800685	0.230815	-0.0862335	0.00281344	0.0196429	-0.18298	NA	NA	NA	NA	NA	NA
PPIP5K1	NA	NA	NA	0.0787343	0.227686	0.0958321	0.650062	0.803932	0.0364394	NA	NA	NA	NA	NA	NA
PPIP5K2	NA	NA	NA	0.112941	0.287599	-0.0711243	0.372359	0.581436	-0.0718966	NA	NA	NA	NA	NA	NA
PPL	NA	NA	NA	0.00426119	0.0337969	0.267064	0.00319838	0.0215465	0.374033	NA	NA	NA	NA	NA	NA
PPM1G	NA	NA	NA	0.589095	0.771077	0.0504508	0.113109	0.273507	0.0826546	0.949798	0.974243	-0.0210454	0.456574	0.626598	0.0181633
PPM1J	NA	NA	NA	NA	NA	NA	NA	NA	NA	NA	NA	NA	NA	NA	NA
PPM1L	NA	NA	NA	NA	NA	NA	NA	NA	NA	NA	NA	NA	NA	NA	NA
PPM1N	NA	NA	NA	NA	NA	NA	NA	NA	NA	NA	NA	NA	NA	NA	NA
PPP1R11P1	NA	NA	NA	NA	NA	NA	NA	NA	NA	NA	NA	NA	NA	NA	NA
PPP1R12BP1	NA	NA	NA	NA	NA	NA	NA	NA	NA	NA	NA	NA	NA	NA	NA
PPP1R14BP5	NA	NA	NA	NA	NA	NA	NA	NA	NA	NA	NA	NA	NA	NA	NA
PPP1R14D	NA	NA	NA	0.00619842	0.0438162	0.350657	0.172151	0.359376	0.131166	NA	NA	NA	NA	NA	NA
PPP1R15B	NA	NA	NA	NA	NA	NA	NA	NA	NA	NA	NA	NA	NA	NA	NA
PPP1R17	NA	NA	NA	0.40744	0.630756	0.0347822	0.188166	0.381755	0.118145	NA	NA	NA	NA	NA	NA
PPP1R18	NA	NA	NA	NA	NA	NA	NA	NA	NA	NA	NA	NA	NA	NA	NA
PPP1R1B	NA	NA	NA	NA	NA	NA	NA	NA	NA	0.0147067	0.0522565	-0.18702	0.192363	0.363128	-0.0850808
PPP1R1C	NA	NA	NA	NA	NA	NA	NA	NA	NA	NA	NA	NA	NA	NA	NA
PPP1R21	NA	NA	NA	NA	NA	NA	NA	NA	NA	NA	NA	NA	NA	NA	NA
PPP1R26	NA	NA	NA	0.0982696	0.26284	-0.0631277	0.22161	0.424968	-0.136781	NA	NA	NA	NA	NA	NA
PPP1R27	NA	NA	NA	NA	NA	NA	NA	NA	NA	NA	NA	NA	NA	NA	NA
PPP1R2B	NA	NA	NA	0.0187652	0.090531	-0.150831	0.43993	0.641482	-0.0668121	NA	NA	NA	NA	NA	NA
PPP1R2C	NA	NA	NA	0.720064	0.855212	-0.0383439	0.400987	0.608663	-0.016085	NA	NA	NA	NA	NA	NA
PPP1R2P1	NA	NA	NA	NA	NA	NA	NA	NA	NA	NA	NA	NA	NA	NA	NA
PPP1R2P10	NA	NA	NA	NA	NA	NA	NA	NA	NA	NA	NA	NA	NA	NA	NA
PPP1R32	NA	NA	NA	NA	NA	NA	NA	NA	NA	NA	NA	NA	NA	NA	NA
PPP1R35	NA	NA	NA	NA	NA	NA	NA	NA	NA	NA	NA	NA	NA	NA	NA
PPP1R36	NA	NA	NA	NA	NA	NA	NA	NA	NA	NA	NA	NA	NA	NA	NA
PPP1R37	NA	NA	NA	0.739588	0.867398	-0.00587522	0.00165669	0.0132827	0.194771	NA	NA	NA	NA	NA	NA
PPP1R3B	NA	NA	NA	NA	NA	NA	NA	NA	NA	0.159599	0.299659	-0.102896	0.786515	0.875935	0.00731407
PPP1R3B-DT	NA	NA	NA	NA	NA	NA	NA	NA	NA	NA	NA	NA	NA	NA	NA
PPP1R42	NA	NA	NA	NA	NA	NA	NA	NA	NA	NA	NA	NA	NA	NA	NA
PPP1R8	NA	NA	NA	0.4067	0.630756	0.0547054	0.90803	0.958293	-0.0458517	0.00460844	0.0222094	0.139932	0.0109014	0.0531545	0.119298
PPP1R9B	NA	NA	NA	NA	NA	NA	NA	NA	NA	NA	NA	NA	NA	NA	NA
PPP2R2B	NA	NA	NA	NA	NA	NA	NA	NA	NA	NA	NA	NA	NA	NA	NA
PPP3R2	NA	NA	NA	NA	NA	NA	NA	NA	NA	NA	NA	NA	NA	NA	NA
PPP4C	NA	NA	NA	0.110579	0.283465	0.121503	0.00216619	0.0162491	0.246271	NA	NA	NA	NA	NA	NA
PPP4R1L	NA	NA	NA	NA	NA	NA	NA	NA	NA	0.906114	0.948715	-0.0219636	0.463089	0.632272	-0.0341459
PPP4R2	NA	NA	NA	0.719683	0.855181	0.00520063	0.00465331	0.0285069	-0.201533	NA	NA	NA	NA	NA	NA
PPP4R3A	NA	NA	NA	0.0027053	0.025263	-0.160779	0.647368	0.80143	-0.01291	NA	NA	NA	NA	NA	NA
PPP4R3B	NA	NA	NA	0.428334	0.647757	-0.0263728	0.937624	0.970245	-0.00943451	NA	NA	NA	NA	NA	NA
PPP4R3C	NA	NA	NA	NA	NA	NA	NA	NA	NA	NA	NA	NA	NA	NA	NA
PPP4R4	NA	NA	NA	0.237371	0.457114	0.0431134	0.718893	0.846883	0.0409396	NA	NA	NA	NA	NA	NA
PPP5C	NA	NA	NA	0.260821	0.483339	-0.0303119	0.548241	0.729659	-0.0196538	NA	NA	NA	NA	NA	NA
PPP6R1	NA	NA	NA	0.389336	0.614803	0.0754558	0.000355984	0.00419736	0.301733	NA	NA	NA	NA	NA	NA
PPP6R2	NA	NA	NA	0.359303	0.585887	-0.0830929	0.695502	0.831847	0.0252707	NA	NA	NA	NA	NA	NA
PPP6R3	NA	NA	NA	0.928014	0.967199	0.0189278	0.151797	0.330636	-0.0943726	NA	NA	NA	NA	NA	NA
PPT2	NA	NA	NA	0.0194988	0.0929025	-0.171913	0.306037	0.518354	0.0611063	0.00619126	0.0277063	-0.112971	0.00277298	0.0214132	-0.111395
PPY	NA	NA	NA	0.981354	0.992478	0.0130536	0.684507	0.825419	0.0352155	NA	NA	NA	NA	NA	NA
PPY2P	NA	NA	NA	0.191464	0.400492	-0.116902	0.0096516	0.048429	-0.156002	NA	NA	NA	NA	NA	NA
PRAC1	NA	NA	NA	NA	NA	NA	NA	NA	NA	NA	NA	NA	NA	NA	NA
PRADC1	NA	NA	NA	NA	NA	NA	NA	NA	NA	NA	NA	NA	NA	NA	NA
PRAF2	NA	NA	NA	0.754745	0.875849	0.0486171	1.11344e-06	6.68942e-05	0.394289	NA	NA	NA	NA	NA	NA
PRAG1	NA	NA	NA	NA	NA	NA	NA	NA	NA	NA	NA	NA	NA	NA	NA
PRAM1	NA	NA	NA	NA	NA	NA	NA	NA	NA	NA	NA	NA	NA	NA	NA
PRAME	NA	NA	NA	1	1	-0.0112886	0.857177	0.930374	0.0255651	NA	NA	NA	NA	NA	NA
PRAMEF10	NA	NA	NA	NA	NA	NA	NA	NA	NA	NA	NA	NA	NA	NA	NA
PRAMEF11	NA	NA	NA	NA	NA	NA	NA	NA	NA	NA	NA	NA	NA	NA	NA
PRAMEF12	NA	NA	NA	0.973231	0.989364	0.0126207	0.044067	0.144284	-0.11355	NA	NA	NA	NA	NA	NA
PRAMEF13	NA	NA	NA	NA	NA	NA	NA	NA	NA	NA	NA	NA	NA	NA	NA
PRAMEF17	NA	NA	NA	NA	NA	NA	NA	NA	NA	NA	NA	NA	NA	NA	NA
PRAMEF18	NA	NA	NA	NA	NA	NA	NA	NA	NA	NA	NA	NA	NA	NA	NA
PRAMEF2	NA	NA	NA	NA	NA	NA	NA	NA	NA	NA	NA	NA	NA	NA	NA
PRAMEF20	NA	NA	NA	NA	NA	NA	NA	NA	NA	NA	NA	NA	NA	NA	NA
PRAMEF22	NA	NA	NA	NA	NA	NA	NA	NA	NA	NA	NA	NA	NA	NA	NA
PRAMEF7	NA	NA	NA	NA	NA	NA	NA	NA	NA	NA	NA	NA	NA	NA	NA
PRAMENP	NA	NA	NA	NA	NA	NA	NA	NA	NA	NA	NA	NA	NA	NA	NA
PRB1	NA	NA	NA	0.960648	0.983283	-0.0114651	0.280366	0.491022	-0.124133	NA	NA	NA	NA	NA	NA
PRB3	NA	NA	NA	0.387171	0.612689	-0.0386464	0.105288	0.261735	-0.094649	NA	NA	NA	NA	NA	NA
PRB4	NA	NA	NA	0.636478	0.803975	-0.0297682	0.020079	0.0817802	-0.132851	NA	NA	NA	NA	NA	NA
PRDM1	NA	NA	NA	0.470338	0.684228	-0.0456875	0.0839171	0.223597	-0.142717	NA	NA	NA	NA	NA	NA
PRDM10-DT	NA	NA	NA	NA	NA	NA	NA	NA	NA	NA	NA	NA	NA	NA	NA
PRDM11	NA	NA	NA	0.0827929	0.235944	0.145224	0.172327	0.359616	-0.0849523	NA	NA	NA	NA	NA	NA
PRDM12	NA	NA	NA	0.935837	0.97116	0.00428494	0.589261	0.759034	-0.025406	NA	NA	NA	NA	NA	NA
PRDM13	NA	NA	NA	0.92758	0.967199	0.0115817	0.392759	0.601449	0.0695743	NA	NA	NA	NA	NA	NA
PRDM14	NA	NA	NA	0.169521	0.371761	-0.108811	0.837593	0.919097	0.0430458	NA	NA	NA	NA	NA	NA
PRDM15	NA	NA	NA	NA	NA	NA	NA	NA	NA	NA	NA	NA	NA	NA	NA
PRDM16	NA	NA	NA	0.511175	0.716056	0.0936102	0.466957	0.663544	-0.0349324	NA	NA	NA	NA	NA	NA
PRDM16-DT	NA	NA	NA	NA	NA	NA	NA	NA	NA	NA	NA	NA	NA	NA	NA
PRDM2	NA	NA	NA	0.0161575	0.0820425	0.165841	0.00401225	0.0255945	0.137794	0.000646247	0.00513807	0.193279	0.00873617	0.04562	0.151307
PRDM5	NA	NA	NA	0.0176171	0.0870034	0.140924	3.76306e-05	0.000819946	-0.433783	NA	NA	NA	NA	NA	NA
PRDM6	NA	NA	NA	NA	NA	NA	NA	NA	NA	NA	NA	NA	NA	NA	NA
PRDM7	NA	NA	NA	NA	NA	NA	NA	NA	NA	NA	NA	NA	NA	NA	NA
PRDM9	NA	NA	NA	0.543828	0.738998	0.0520332	0.749952	0.867585	-0.00259517	NA	NA	NA	NA	NA	NA
PRDX2	NA	NA	NA	0.130029	0.315071	-0.12466	0.66814	0.814933	-0.0486225	0.858789	0.917359	-0.0101088	0.236961	0.416304	0.0524006
PRDX6-AS1	NA	NA	NA	NA	NA	NA	NA	NA	NA	NA	NA	NA	NA	NA	NA
PRECSIT	NA	NA	NA	NA	NA	NA	NA	NA	NA	NA	NA	NA	NA	NA	NA
PRELID1P1	NA	NA	NA	NA	NA	NA	NA	NA	NA	NA	NA	NA	NA	NA	NA
PRELID1P5	NA	NA	NA	NA	NA	NA	NA	NA	NA	NA	NA	NA	NA	NA	NA
PRELID1P6	NA	NA	NA	NA	NA	NA	NA	NA	NA	NA	NA	NA	NA	NA	NA
PRELID2	NA	NA	NA	NA	NA	NA	NA	NA	NA	NA	NA	NA	NA	NA	NA
PRELID3A	NA	NA	NA	0.494621	0.703469	0.0632336	0.153965	0.333769	0.120427	NA	NA	NA	NA	NA	NA
PRELID3B	NA	NA	NA	0.0101217	0.0605422	-0.156734	0.00513004	0.0307002	-0.233705	NA	NA	NA	NA	NA	NA
PRELP	NA	NA	NA	0.0777898	0.225691	0.209734	6.83843e-08	9.58497e-06	0.559798	NA	NA	NA	NA	NA	NA
PREX1	NA	NA	NA	NA	NA	NA	NA	NA	NA	NA	NA	NA	NA	NA	NA
PREX2	NA	NA	NA	0.970998	0.989292	-0.00410352	0.485468	0.67914	-0.0827148	NA	NA	NA	NA	NA	NA
PRF1	NA	NA	NA	2.69815e-06	0.000339423	0.344165	4.29518e-06	0.00017743	0.724894	0.0164277	0.0566735	0.0992602	0.106945	0.245073	0.109382
PRG2	NA	NA	NA	0.981466	0.992478	0.00987464	0.306037	0.518354	0.12375	0.00324831	0.0171207	-0.280963	0.00804546	0.0433333	-0.243351
PRG3	NA	NA	NA	0.815202	0.910314	0.000164827	0.778554	0.886871	-0.00488774	NA	NA	NA	NA	NA	NA
PRG4	NA	NA	NA	0.722011	0.856836	0.0353786	0.158611	0.340614	0.282944	NA	NA	NA	NA	NA	NA
PRH2	NA	NA	NA	0.0369968	0.140846	-0.224643	0.431123	0.634158	-0.0639689	NA	NA	NA	NA	NA	NA
PRICKLE3	NA	NA	NA	0.11025	0.283414	-0.0782888	0.593901	0.763029	0.0232319	NA	NA	NA	NA	NA	NA
PRIM2	NA	NA	NA	0.00675819	0.0467455	0.150352	0.91394	0.960695	0.00236484	0.147339	0.2837	0.108647	0.391687	0.57144	0.0613318
PRIMA1	NA	NA	NA	NA	NA	NA	NA	NA	NA	NA	NA	NA	NA	NA	NA
PRIMPOL	NA	NA	NA	NA	NA	NA	NA	NA	NA	NA	NA	NA	NA	NA	NA
PRKACA	NA	NA	NA	0.673977	0.827999	-0.0146783	0.00538436	0.0316178	0.239502	NA	NA	NA	NA	NA	NA
PRKACB	NA	NA	NA	8.32176e-07	0.000154694	0.267834	0.91394	0.960695	-0.00230444	0.668965	0.785884	0.0368136	0.163462	0.327961	0.0732128
PRKACG	NA	NA	NA	0.172769	0.376113	-0.0824966	0.299003	0.510513	-0.0462637	NA	NA	NA	NA	NA	NA
PRKAG3	NA	NA	NA	NA	NA	NA	NA	NA	NA	NA	NA	NA	NA	NA	NA
PRKAR1B	NA	NA	NA	0.465561	0.679606	0.0233363	0.0335129	0.119027	0.178013	0.452593	0.616548	-0.0392565	0.158446	0.321639	-0.0798636
PRKAR2B	NA	NA	NA	0.0965137	0.260369	-0.131965	7.13047e-05	0.00129445	-0.542766	NA	NA	NA	NA	NA	NA
PRKCB	NA	NA	NA	0.0168809	0.0844544	0.225649	8.55684e-06	0.000278144	0.467451	NA	NA	NA	NA	NA	NA
PRKCD	NA	NA	NA	3.16131e-05	0.00148071	-0.269144	0.872687	0.938391	-0.013452	6.23359e-05	0.000890264	0.203092	0.0686048	0.18268	0.105936
PRKCG	NA	NA	NA	0.152465	0.348759	-0.0850279	0.521429	0.709699	-0.0418665	NA	NA	NA	NA	NA	NA
PRKCIP1	NA	NA	NA	NA	NA	NA	NA	NA	NA	NA	NA	NA	NA	NA	NA
PRKCQ	NA	NA	NA	0.0215334	0.0989837	0.329062	0.00155374	0.0126435	0.333194	0.0354992	0.101504	0.112992	0.00699155	0.0396506	0.145501
PRKCZ	NA	NA	NA	NA	NA	NA	NA	NA	NA	NA	NA	NA	NA	NA	NA
PRKCZ-AS1	NA	NA	NA	0.0686977	0.208123	0.11552	0.460136	0.657724	0.0754777	NA	NA	NA	NA	NA	NA
PRKD3	NA	NA	NA	0.29239	0.518879	0.0984607	0.884444	0.945224	-0.0126891	NA	NA	NA	NA	NA	NA
PRKG1	NA	NA	NA	0.145883	0.339377	-0.105677	0.00767788	0.0412169	-0.218245	NA	NA	NA	NA	NA	NA
PRKG2	NA	NA	NA	0.361405	0.588346	0.0493868	0.949488	0.975901	0.0480163	NA	NA	NA	NA	NA	NA
PRKN	NA	NA	NA	0.0743089	0.219531	-0.152919	0.00565707	0.0329751	-0.204295	NA	NA	NA	NA	NA	NA
PRKY	NA	NA	NA	0.0394636	0.146634	0.31496	0.103142	0.257844	0.208762	NA	NA	NA	NA	NA	NA
PRL	NA	NA	NA	0.227222	0.445277	-0.0535575	0.471548	0.667774	0.0359407	NA	NA	NA	NA	NA	NA
PRLH	NA	NA	NA	0.0533178	0.177048	-0.167916	0.767078	0.879366	-0.0592502	NA	NA	NA	NA	NA	NA
PRLHR	NA	NA	NA	NA	NA	NA	NA	NA	NA	NA	NA	NA	NA	NA	NA
PRLR	NA	NA	NA	2.20762e-05	0.00121593	-0.59608	0.00210951	0.0159244	-0.438325	0.000499964	0.00418456	-0.296745	0.0274085	0.0984954	-0.1744
PRM1	NA	NA	NA	0.858632	0.93289	0.0268474	0.792971	0.89447	-0.0156009	NA	NA	NA	NA	NA	NA
PRM2	NA	NA	NA	0.452956	0.669171	0.0471771	0.890332	0.948534	0.00421236	NA	NA	NA	NA	NA	NA
PRM3	NA	NA	NA	NA	NA	NA	NA	NA	NA	NA	NA	NA	NA	NA	NA
PRMT5-DT	NA	NA	NA	NA	NA	NA	NA	NA	NA	NA	NA	NA	NA	NA	NA
PRMT8	NA	NA	NA	0.0271099	0.11433	-0.0820744	0.860958	0.931843	0.00691065	NA	NA	NA	NA	NA	NA
PRMT9	NA	NA	NA	NA	NA	NA	NA	NA	NA	NA	NA	NA	NA	NA	NA
PRND	NA	NA	NA	0.0458257	0.161482	0.0888266	0.848356	0.924988	0.0213562	NA	NA	NA	NA	NA	NA
PRNT	NA	NA	NA	NA	NA	NA	NA	NA	NA	NA	NA	NA	NA	NA	NA
PROC	NA	NA	NA	0.715822	0.852899	0.0726019	0.619989	0.782517	-0.0442319	NA	NA	NA	0.000957039	0.0109017	-0.144307
PROCA1	NA	NA	NA	NA	NA	NA	NA	NA	NA	NA	NA	NA	NA	NA	NA
PRODH2	NA	NA	NA	0.0112765	0.0647473	-0.622986	0.000115082	0.00184519	-0.748853	0.00450651	0.0219896	-0.173016	0.0109188	0.0532	-0.12346
PROK1	NA	NA	NA	NA	NA	NA	NA	NA	NA	NA	NA	NA	NA	NA	NA
PROK2	NA	NA	NA	NA	NA	NA	NA	NA	NA	0.504865	0.661956	-0.0217763	0.0773664	0.198222	-0.139278
PROKR1	NA	NA	NA	NA	NA	NA	NA	NA	NA	NA	NA	NA	NA	NA	NA
PROKR2	NA	NA	NA	NA	NA	NA	NA	NA	NA	NA	NA	NA	NA	NA	NA
PROM2	NA	NA	NA	NA	NA	NA	NA	NA	NA	NA	NA	NA	NA	NA	NA
PROP1	NA	NA	NA	0.607298	0.784135	-0.0358697	0.931697	0.968239	0.0230578	NA	NA	NA	NA	NA	NA
PRORP	NA	NA	NA	0.568121	0.756794	-0.0723105	0.348754	0.559558	0.0769002	NA	NA	NA	NA	NA	NA
PRORSD1P	NA	NA	NA	NA	NA	NA	NA	NA	NA	NA	NA	NA	NA	NA	NA
PRORY	NA	NA	NA	0.952372	0.979414	-0.012215	0.154227	0.334095	0.00459996	NA	NA	NA	NA	NA	NA
PROS2P	NA	NA	NA	NA	NA	NA	NA	NA	NA	NA	NA	NA	NA	NA	NA
PROSER1	NA	NA	NA	0.589095	0.771077	0.0844513	0.290519	0.50186	0.0687114	NA	NA	NA	NA	NA	NA
PROSER2	NA	NA	NA	NA	NA	NA	NA	NA	NA	NA	NA	NA	NA	NA	NA
PROSER3	NA	NA	NA	NA	NA	NA	NA	NA	NA	NA	NA	NA	NA	NA	NA
PROX2	NA	NA	NA	NA	NA	NA	NA	NA	NA	NA	NA	NA	NA	NA	NA
PROZ	NA	NA	NA	0.253748	0.475482	-0.224548	0.137261	0.309103	-0.0875011	0.0212964	0.0694986	-0.18532	0.0256132	0.0941326	-0.157317
PRPF39	NA	NA	NA	0.000846966	0.0114634	-0.185948	0.252809	0.461087	-0.0924374	NA	NA	NA	NA	NA	NA
PRPF40A	NA	NA	NA	0.700448	0.844641	0.0191945	0.376386	0.585189	0.0851798	NA	NA	NA	NA	NA	NA
PRPF40B	NA	NA	NA	NA	NA	NA	NA	NA	NA	NA	NA	NA	NA	NA	NA
PRPF4B	NA	NA	NA	0.434417	0.654127	-0.0488063	0.0226883	0.0894078	-0.161978	0.0925623	0.203074	0.0731158	0.142553	0.299491	0.0656049
PRPH	NA	NA	NA	0.386486	0.61209	0.0718587	0.837593	0.919097	0.0291708	NA	NA	NA	NA	NA	NA
PRPH2	NA	NA	NA	0.269737	0.492793	0.0747159	0.239138	0.445022	0.0843778	NA	NA	NA	NA	NA	NA
PRPS1L1	NA	NA	NA	0.361405	0.588346	0.0761679	0.57129	0.748858	-0.000260512	NA	NA	NA	NA	NA	NA
PRR11	NA	NA	NA	0.117783	0.294507	0.148326	0.233191	0.438413	0.121471	NA	NA	NA	NA	NA	NA
PRR12	NA	NA	NA	NA	NA	NA	NA	NA	NA	NA	NA	NA	NA	NA	NA
PRR13P5	NA	NA	NA	0.00464035	0.0358017	-0.159701	0.372359	0.581436	-0.0540032	NA	NA	NA	NA	NA	NA
PRR14L	NA	NA	NA	0.113766	0.288772	0.112215	0.306037	0.518354	0.0637205	NA	NA	NA	NA	NA	NA
PRR15	NA	NA	NA	NA	NA	NA	NA	NA	NA	NA	NA	NA	NA	NA	NA
PRR15L	NA	NA	NA	0.561128	0.752281	-0.0804434	0.0522005	0.16253	-0.207263	NA	NA	NA	NA	NA	NA
PRR18	NA	NA	NA	NA	NA	NA	NA	NA	NA	0.112439	0.234813	-0.120976	0.0801987	0.202972	-0.125665
PRR19	NA	NA	NA	NA	NA	NA	NA	NA	NA	NA	NA	NA	NA	NA	NA
PRR20B	NA	NA	NA	NA	NA	NA	NA	NA	NA	NA	NA	NA	NA	NA	NA
PRR22	NA	NA	NA	NA	NA	NA	NA	NA	NA	NA	NA	NA	NA	NA	NA
PRR23A	NA	NA	NA	NA	NA	NA	NA	NA	NA	NA	NA	NA	NA	NA	NA
PRR23B	NA	NA	NA	NA	NA	NA	NA	NA	NA	NA	NA	NA	NA	NA	NA
PRR23C	NA	NA	NA	NA	NA	NA	NA	NA	NA	NA	NA	NA	NA	NA	NA
PRR23E	NA	NA	NA	NA	NA	NA	NA	NA	NA	NA	NA	NA	NA	NA	NA
PRR27	NA	NA	NA	NA	NA	NA	NA	NA	NA	NA	NA	NA	NA	NA	NA
PRR3	NA	NA	NA	0.259725	0.482806	0.0733449	0.895595	0.95234	0.00672707	0.173171	0.318126	0.0671334	0.399311	0.578496	0.0182699
PRR30	NA	NA	NA	NA	NA	NA	NA	NA	NA	NA	NA	NA	NA	NA	NA
PRR32	NA	NA	NA	NA	NA	NA	NA	NA	NA	NA	NA	NA	NA	NA	NA
PRR33	NA	NA	NA	NA	NA	NA	NA	NA	NA	NA	NA	NA	NA	NA	NA
PRR34	NA	NA	NA	0.946169	0.977133	0.00104401	0.0110391	0.0531711	-0.158654	NA	NA	NA	NA	NA	NA
PRR35	NA	NA	NA	NA	NA	NA	NA	NA	NA	NA	NA	NA	NA	NA	NA
PRR36	NA	NA	NA	0.605312	0.782846	0.0586187	0.079311	0.21577	0.121267	NA	NA	NA	NA	NA	NA
PRR4	NA	NA	NA	0.00541471	0.0401644	-0.1961	0.251347	0.458842	-0.066226	0.403026	0.569467	0.0781856	0.728563	0.839083	0.060035
PRR5-ARHGAP8	NA	NA	NA	0.00055803	0.00866695	0.186002	0.194454	0.389334	0.159076	NA	NA	NA	NA	NA	NA
PRR5L	NA	NA	NA	NA	NA	NA	NA	NA	NA	NA	NA	NA	NA	NA	NA
PRR7	NA	NA	NA	0.413349	0.635681	0.070094	0.00500694	0.0301455	0.132178	NA	NA	NA	NA	NA	NA
PRRC2A	NA	NA	NA	0.689217	0.837294	0.0472453	0.0436078	0.143078	0.154316	NA	NA	NA	NA	NA	NA
PRRC2B	NA	NA	NA	0.0153921	0.079697	0.149439	0.151797	0.330636	0.105221	NA	NA	NA	NA	NA	NA
PRRC2C	NA	NA	NA	0.643912	0.807486	-0.0195072	0.558238	0.738257	-0.0365499	NA	NA	NA	NA	NA	NA
PRRG2	NA	NA	NA	0.253748	0.475482	-0.112219	0.738612	0.860273	0.00530667	0.101079	0.217167	0.0782884	0.265762	0.450122	0.0409922
PRRG3	NA	NA	NA	0.580173	0.766328	0.0378232	0.710499	0.842733	0.0631431	NA	NA	NA	NA	NA	NA
PRRG4	NA	NA	NA	0.0034619	0.0296517	-0.269976	0.0880775	0.230755	-0.229403	0.627001	0.757488	-0.0303356	0.678209	0.805867	-0.0360447
PRRT1	NA	NA	NA	NA	NA	NA	NA	NA	NA	NA	NA	NA	NA	NA	NA
PRRT3	NA	NA	NA	NA	NA	NA	NA	NA	NA	NA	NA	NA	NA	NA	NA
PRRX2	NA	NA	NA	0.561128	0.752281	0.00748397	0.405314	0.61302	0.0790855	NA	NA	NA	NA	NA	NA
PRSS1	NA	NA	NA	0.203207	0.416666	-0.104754	0.176936	0.365961	-0.0805775	NA	NA	NA	NA	NA	NA
PRSS12	NA	NA	NA	0.660755	0.818514	-0.0077764	0.860121	0.931843	0.000484126	NA	NA	NA	NA	NA	NA
PRSS16	NA	NA	NA	0.00606439	0.0433061	0.202745	0.855105	0.928634	0.0197097	NA	NA	NA	NA	NA	NA
PRSS2	NA	NA	NA	0.476749	0.689387	-0.0899593	0.0610861	0.180602	0.15058	NA	NA	NA	NA	NA	NA
PRSS21	NA	NA	NA	0.190874	0.399794	0.0656955	0.27373	0.483889	0.0936228	NA	NA	NA	NA	NA	NA
PRSS22	NA	NA	NA	0.33794	0.564515	-0.0553917	0.300752	0.512157	-0.0687066	NA	NA	NA	NA	NA	NA
PRSS27	NA	NA	NA	NA	NA	NA	NA	NA	NA	NA	NA	NA	NA	NA	NA
PRSS29P	NA	NA	NA	NA	NA	NA	NA	NA	NA	NA	NA	NA	NA	NA	NA
PRSS3	NA	NA	NA	0.771167	0.884893	-0.0215939	0.573396	0.749143	0.0491639	NA	NA	NA	NA	NA	NA
PRSS30P	NA	NA	NA	NA	NA	NA	NA	NA	NA	NA	NA	NA	NA	NA	NA
PRSS33	NA	NA	NA	NA	NA	NA	NA	NA	NA	NA	NA	NA	NA	NA	NA
PRSS35	NA	NA	NA	NA	NA	NA	NA	NA	NA	NA	NA	NA	NA	NA	NA
PRSS36	NA	NA	NA	NA	NA	NA	NA	NA	NA	NA	NA	NA	NA	NA	NA
PRSS37	NA	NA	NA	NA	NA	NA	NA	NA	NA	NA	NA	NA	NA	NA	NA
PRSS38	NA	NA	NA	NA	NA	NA	NA	NA	NA	NA	NA	NA	NA	NA	NA
PRSS3P1	NA	NA	NA	NA	NA	NA	NA	NA	NA	NA	NA	NA	NA	NA	NA
PRSS40B	NA	NA	NA	NA	NA	NA	NA	NA	NA	NA	NA	NA	NA	NA	NA
PRSS41	NA	NA	NA	NA	NA	NA	NA	NA	NA	NA	NA	NA	NA	NA	NA
PRSS42P	NA	NA	NA	NA	NA	NA	NA	NA	NA	NA	NA	NA	NA	NA	NA
PRSS48	NA	NA	NA	NA	NA	NA	NA	NA	NA	NA	NA	NA	NA	NA	NA
PRSS53	NA	NA	NA	NA	NA	NA	NA	NA	NA	NA	NA	NA	NA	NA	NA
PRSS54	NA	NA	NA	NA	NA	NA	NA	NA	NA	NA	NA	NA	NA	NA	NA
PRSS55	NA	NA	NA	NA	NA	NA	NA	NA	NA	NA	NA	NA	NA	NA	NA
PRSS57	NA	NA	NA	NA	NA	NA	NA	NA	NA	NA	NA	NA	NA	NA	NA
PRSS58	NA	NA	NA	NA	NA	NA	NA	NA	NA	NA	NA	NA	NA	NA	NA
PRSS59P	NA	NA	NA	NA	NA	NA	NA	NA	NA	NA	NA	NA	NA	NA	NA
PRSS8	NA	NA	NA	0.902857	0.9548	0.0162852	0.0540767	0.166198	-0.165736	0.86018	0.917958	-0.00337121	0.964817	0.980017	0.0161554
PRTG	NA	NA	NA	NA	NA	NA	NA	NA	NA	NA	NA	NA	NA	NA	NA
PRTN3	NA	NA	NA	0.203204	0.416666	0.0621482	0.0608372	0.180539	0.100945	NA	NA	NA	NA	NA	NA
PRUNE1	NA	NA	NA	0.0272479	0.114506	0.135921	0.837593	0.919097	0.0223017	NA	NA	NA	NA	NA	NA
PRUNE2	NA	NA	NA	0.610918	0.786505	0.0206647	0.528512	0.714206	-0.0628701	NA	NA	NA	NA	NA	NA
PRX	NA	NA	NA	0.789102	0.894516	-0.00652999	0.548241	0.729659	-0.110928	NA	NA	NA	NA	NA	NA
PRXL2A	NA	NA	NA	NA	NA	NA	NA	NA	NA	NA	NA	NA	NA	NA	NA
PRXL2B	NA	NA	NA	NA	NA	NA	NA	NA	NA	NA	NA	NA	NA	NA	NA
PRXL2C	NA	NA	NA	NA	NA	NA	NA	NA	NA	NA	NA	NA	NA	NA	NA
PRY	NA	NA	NA	0.0271085	0.11433	0.111899	0.165154	0.3503	-0.0742823	NA	NA	NA	NA	NA	NA
PSAPL1	NA	NA	NA	NA	NA	NA	NA	NA	NA	NA	NA	NA	NA	NA	NA
PSAT1	NA	NA	NA	0.228683	0.446665	-0.389496	0.00144513	0.0119311	-0.550371	0.00078447	0.00597439	-0.267061	0.0577868	0.162405	-0.111055
PSCA	NA	NA	NA	NA	NA	NA	NA	NA	NA	NA	NA	NA	NA	NA	NA
PSD	NA	NA	NA	0.0164173	0.0829724	-0.156986	0.38044	0.589029	0.0538128	NA	NA	NA	NA	NA	NA
PSD2	NA	NA	NA	NA	NA	NA	NA	NA	NA	NA	NA	NA	NA	NA	NA
PSD3	NA	NA	NA	NA	NA	NA	NA	NA	NA	NA	NA	NA	NA	NA	NA
PSD4	NA	NA	NA	0.00265946	0.0249524	0.287976	0.263978	0.472902	0.139564	0.0282585	0.0858091	-0.144227	0.0207569	0.0814694	-0.107331
PSEN1	NA	NA	NA	0.442768	0.661594	0.0526186	0.315151	0.527483	0.0484258	NA	NA	NA	NA	NA	NA
PSG1	NA	NA	NA	0.234779	0.454395	0.0766187	0.819092	0.910295	0.0397991	NA	NA	NA	NA	NA	NA
PSG11	NA	NA	NA	0.294117	0.52101	-0.0548088	0.112745	0.273507	-0.0701064	NA	NA	NA	NA	NA	NA
PSG2	NA	NA	NA	0.865956	0.937253	-0.00201429	0.446575	0.647221	0.0354186	NA	NA	NA	NA	NA	NA
PSG3	NA	NA	NA	0.207284	0.421475	0.103428	0.718893	0.846883	0.0505216	NA	NA	NA	NA	NA	NA
PSG4	NA	NA	NA	0.384326	0.609321	0.0215561	0.337137	0.548073	-0.0630754	NA	NA	NA	NA	NA	NA
PSG5	NA	NA	NA	0.722012	0.856836	-0.00545572	0.588744	0.758697	0.0494064	NA	NA	NA	NA	NA	NA
PSG6	NA	NA	NA	0.387171	0.612689	0.0597006	0.895595	0.95234	0.0115151	NA	NA	NA	NA	NA	NA
PSG7	NA	NA	NA	0.208796	0.423971	0.0994997	0.662718	0.810814	0.0101401	NA	NA	NA	NA	NA	NA
PSG9	NA	NA	NA	0.494622	0.703469	-0.0722268	0.890332	0.948534	0.0193929	NA	NA	NA	NA	NA	NA
PSIP1	NA	NA	NA	0.813188	0.909258	0.0343277	0.0376136	0.129183	-0.158666	0.38531	0.55112	0.0569696	0.423233	0.598911	0.0652361
PSKH1	NA	NA	NA	0.636517	0.803975	0.0380396	0.199745	0.395797	0.104966	NA	NA	NA	NA	NA	NA
PSKH2	NA	NA	NA	NA	NA	NA	NA	NA	NA	NA	NA	NA	NA	NA	NA
PSMA7	NA	NA	NA	0.10682	0.278326	-0.0846634	0.199683	0.395797	0.0822651	NA	NA	NA	NA	NA	NA
PSMA8	NA	NA	NA	NA	NA	NA	NA	NA	NA	NA	NA	NA	NA	NA	NA
PSMB11	NA	NA	NA	NA	NA	NA	NA	NA	NA	NA	NA	NA	NA	NA	NA
PSMB3P2	NA	NA	NA	NA	NA	NA	NA	NA	NA	NA	NA	NA	NA	NA	NA
PSMB9	NA	NA	NA	7.31462e-05	0.00240784	0.558466	0.000286157	0.00361403	0.339659	0.0250338	0.0786794	0.197884	0.0118947	0.0563029	0.235485
PSMC3IP	NA	NA	NA	0.638332	0.805071	0.0570209	0.372359	0.581436	-0.0503236	NA	NA	NA	NA	NA	NA
PSMD12	NA	NA	NA	0.516706	0.719934	-0.0125221	0.378261	0.587265	-0.0863866	NA	NA	NA	NA	NA	NA
PSME2P1	NA	NA	NA	NA	NA	NA	NA	NA	NA	NA	NA	NA	NA	NA	NA
PSME3IP1	NA	NA	NA	0.907527	0.956574	0.0306794	0.973081	0.987859	0.0177045	NA	NA	NA	NA	NA	NA
PSMF1	NA	NA	NA	0.524624	0.72432	0.0356749	0.020495	0.0830329	0.128741	0.136749	0.269881	0.0504439	0.244738	0.425249	0.0693622
PSMG3	NA	NA	NA	NA	NA	NA	NA	NA	NA	NA	NA	NA	NA	NA	NA
PSMG4	NA	NA	NA	NA	NA	NA	NA	NA	NA	NA	NA	NA	NA	NA	NA
PSORS1C1	NA	NA	NA	0.39003	0.614921	0.0723993	0.233191	0.438413	0.0827161	0.203818	0.354985	0.0582889	0.873549	0.929887	0.0117262
PSORS1C2	NA	NA	NA	0.0489156	0.167323	-0.142829	0.561139	0.741187	-0.0278341	NA	NA	NA	NA	NA	NA
PSORS1C3	NA	NA	NA	NA	NA	NA	NA	NA	NA	NA	NA	NA	NA	NA	NA
PSPN	NA	NA	NA	0.166319	0.366697	0.106788	0.304433	0.516373	0.0576475	NA	NA	NA	NA	NA	NA
PSRC1	NA	NA	NA	0.0321602	0.12775	0.117148	0.0134481	0.0614409	0.19373	3.23419e-05	0.000556432	0.355772	0.000967263	0.0109848	0.268209
PSTPIP1	NA	NA	NA	0.124846	0.306499	0.101005	2.46415e-05	0.000623745	0.326226	NA	NA	NA	NA	NA	NA
PSTPIP2	NA	NA	NA	0.00124701	0.0147472	0.314968	0.000776061	0.00750025	0.341076	NA	NA	NA	NA	NA	NA
PTAFR	NA	NA	NA	7.14103e-05	0.00237974	0.420054	8.55684e-06	0.000278144	0.438034	NA	NA	NA	NA	NA	NA
PTAR1	NA	NA	NA	NA	NA	NA	NA	NA	NA	NA	NA	NA	NA	NA	NA
PTBP3	NA	NA	NA	0.564619	0.754157	0.0150189	0.0735873	0.205028	-0.148612	NA	NA	NA	NA	NA	NA
PTCD3	NA	NA	NA	0.647636	0.809852	0.0598799	0.504364	0.69536	-0.241891	NA	NA	NA	NA	NA	NA
PTCH1	NA	NA	NA	0.892583	0.949571	0.0255032	0.898562	0.954226	-0.0142273	NA	NA	NA	NA	NA	NA
PTCH2	NA	NA	NA	0.833394	0.919123	0.0181936	0.967101	0.985274	0.00392051	NA	NA	NA	NA	NA	NA
PTCHD1	NA	NA	NA	NA	NA	NA	NA	NA	NA	NA	NA	NA	NA	NA	NA
PTCHD3	NA	NA	NA	NA	NA	NA	NA	NA	NA	NA	NA	NA	NA	NA	NA
PTCHD4	NA	NA	NA	NA	NA	NA	NA	NA	NA	NA	NA	NA	NA	NA	NA
PTCRA	NA	NA	NA	0.821258	0.913046	-0.0178049	0.772809	0.882862	0.0143899	NA	NA	NA	NA	NA	NA
PTER	NA	NA	NA	0.766548	0.883171	-0.0300543	0.518783	0.707065	-0.0588115	0.976698	0.988155	0.00550504	0.200834	0.3737	0.0751692
PTF1A	NA	NA	NA	NA	NA	NA	NA	NA	NA	NA	NA	NA	NA	NA	NA
PTGDR	NA	NA	NA	0.327571	0.55467	0.0776777	0.518989	0.707197	0.0564386	NA	NA	NA	NA	NA	NA
PTGDR2	NA	NA	NA	0.833397	0.919123	0.00695561	0.00822868	0.0433363	-0.101143	NA	NA	NA	NA	NA	NA
PTGER1	NA	NA	NA	0.00180663	0.0191393	0.527015	0.558615	0.738592	-0.0172015	NA	NA	NA	NA	NA	NA
PTGER2	NA	NA	NA	0.810267	0.907527	0.0228434	2.3841e-06	0.000117205	0.690748	0.0112919	0.0432217	0.15079	0.0101791	0.0505604	0.116
PTGER3	NA	NA	NA	4.31008e-08	2.27315e-05	-0.694843	0.0250798	0.0961878	-0.402776	NA	NA	NA	NA	NA	NA
PTGER4P2	NA	NA	NA	NA	NA	NA	NA	NA	NA	NA	NA	NA	NA	NA	NA
PTGES	NA	NA	NA	0.14231	0.334408	0.189057	0.0569951	0.172186	0.162977	NA	NA	NA	NA	NA	NA
PTGES2-AS1	NA	NA	NA	NA	NA	NA	NA	NA	NA	NA	NA	NA	NA	NA	NA
PTGES3P1	NA	NA	NA	NA	NA	NA	NA	NA	NA	NA	NA	NA	NA	NA	NA
PTGES3P3	NA	NA	NA	NA	NA	NA	NA	NA	NA	NA	NA	NA	NA	NA	NA
PTGFR	NA	NA	NA	0.100214	0.266246	-0.116864	0.380297	0.589029	-0.0511435	NA	NA	NA	NA	NA	NA
PTGIR	NA	NA	NA	0.0597374	0.191047	0.173931	0.825962	0.912563	0.0202566	0.0675453	0.16196	0.1338	0.86651	0.926202	0.0319772
PTGR3	NA	NA	NA	NA	NA	NA	NA	NA	NA	NA	NA	NA	NA	NA	NA
PTGS2	NA	NA	NA	0.000408805	0.00702826	0.303797	0.00122383	0.0104673	0.547233	0.00229524	0.013243	0.254895	0.0207021	0.0813027	0.222826
PTH	NA	NA	NA	0.182176	0.389042	0.0836176	0.342831	0.55409	-0.0242968	NA	NA	NA	NA	NA	NA
PTH1R	NA	NA	NA	0.329573	0.556239	-0.187929	0.712112	0.842733	-0.169836	NA	NA	NA	NA	NA	NA
PTH2	NA	NA	NA	NA	NA	NA	NA	NA	NA	NA	NA	NA	NA	NA	NA
PTH2R	NA	NA	NA	0.6683	0.824084	-0.00401916	0.931279	0.968239	0.00866504	NA	NA	NA	NA	NA	NA
PTHLH	NA	NA	NA	0.239442	0.459609	-0.0526372	0.63056	0.790243	0.0535356	NA	NA	NA	NA	NA	NA
PTK2B	NA	NA	NA	0.446726	0.664257	0.0376847	0.24519	0.451831	0.061203	0.0493849	0.129222	-0.0695927	0.0762732	0.196482	-0.042817
PTK6	NA	NA	NA	0.0899317	0.248648	0.0833821	0.435514	0.638249	-0.0355827	0.735468	0.835341	-0.0232326	0.163823	0.328586	-0.0667733
PTK7	NA	NA	NA	0.207854	0.422422	0.0908119	0.131365	0.30078	0.0910942	NA	NA	NA	NA	NA	NA
PTMA	NA	NA	NA	NA	NA	NA	NA	NA	NA	NA	NA	NA	NA	NA	NA
PTMAP5	NA	NA	NA	NA	NA	NA	NA	NA	NA	NA	NA	NA	NA	NA	NA
PTMAP9	NA	NA	NA	0.596495	0.776253	0.04394	0.70656	0.839922	0.0555125	NA	NA	NA	NA	NA	NA
PTP4A1P7	NA	NA	NA	NA	NA	NA	NA	NA	NA	NA	NA	NA	NA	NA	NA
PTPA	NA	NA	NA	NA	NA	NA	NA	NA	NA	NA	NA	NA	NA	NA	NA
PTPDC1	NA	NA	NA	NA	NA	NA	NA	NA	NA	NA	NA	NA	NA	NA	NA
PTPN18	NA	NA	NA	0.180472	0.38693	0.113721	0.0984242	0.249617	0.125973	NA	NA	NA	NA	NA	NA
PTPN2	NA	NA	NA	0.0023995	0.0232656	0.209848	0.0676702	0.1939	0.117477	0.0939105	0.205152	0.102547	0.0100745	0.0503043	0.156013
PTPN20	NA	NA	NA	0.229229	0.447071	-0.148049	0.0477439	0.152281	-0.149569	NA	NA	NA	NA	NA	NA
PTPN22	NA	NA	NA	0.000770562	0.0107431	0.38671	7.13047e-05	0.00129445	0.401598	NA	NA	NA	NA	NA	NA
PTPN23	NA	NA	NA	NA	NA	NA	NA	NA	NA	0.207951	0.359261	-0.089398	0.555212	0.710025	-0.0305241
PTPN5	NA	NA	NA	NA	NA	NA	NA	NA	NA	NA	NA	NA	NA	NA	NA
PTPN6	NA	NA	NA	0.000536912	0.00848292	0.305074	4.56456e-07	3.48106e-05	0.476667	0.000162299	0.00180466	0.168348	0.00190894	0.0167181	0.140838
PTPN7	NA	NA	NA	0.190874	0.399794	0.122246	0.576398	0.751744	0.0880075	1.46407e-06	5.55593e-05	0.344594	0.0001	0.00277867	0.254806
PTPN9	NA	NA	NA	0.0526696	0.175718	-0.158464	0.0866728	0.22818	-0.155586	0.573365	0.718167	-0.0456512	0.965292	0.98025	-0.00439065
PTPRC	NA	NA	NA	0.000133458	0.00342926	0.635657	1.54694e-06	8.32755e-05	1.11205	0.00323903	0.0170989	0.308596	0.000410203	0.00674296	0.339981
PTPRCAP	NA	NA	NA	0.0161575	0.0820425	0.425078	0.0417605	0.139518	0.235253	0.00170963	0.0106109	0.163784	0.00505751	0.0319267	0.165684
PTPRH	NA	NA	NA	0.815202	0.910314	0.0110923	0.0873125	0.229814	0.113749	0.193293	0.343592	0.107704	0.525278	0.684801	0.0444206
PTPRJ	NA	NA	NA	0.98964	0.996319	-0.000156692	0.197056	0.392758	0.0839367	0.190273	0.340047	-0.12463	0.771139	0.866081	-0.00582265
PTPRN	NA	NA	NA	0.467785	0.681847	-0.0303284	0.403095	0.611219	0.0321026	NA	NA	NA	NA	NA	NA
PTPRN2	NA	NA	NA	0.309927	0.536399	0.0992259	0.872687	0.938391	-0.0144101	NA	NA	NA	NA	NA	NA
PTPRO	NA	NA	NA	3.16131e-05	0.00148071	-0.875734	0.06322	0.184798	-0.237158	0.00358771	0.0184269	0.157914	0.000275051	0.00543014	0.18275
PTPRS	NA	NA	NA	0.303781	0.531093	0.0854911	0.635874	0.793725	0.0469534	NA	NA	NA	NA	NA	NA
PTPRT	NA	NA	NA	0.369651	0.596222	0.0613436	0.573396	0.749143	-0.0364021	NA	NA	NA	NA	NA	NA
PTPRU	NA	NA	NA	0.664522	0.8213	0.0575053	0.494868	0.686983	-0.0313818	NA	NA	NA	NA	NA	NA
PTPRZ1	NA	NA	NA	0.653243	0.813361	-0.0127248	0.224467	0.428511	-0.0677665	NA	NA	NA	NA	NA	NA
PTRHD1	NA	NA	NA	NA	NA	NA	NA	NA	NA	NA	NA	NA	NA	NA	NA
PTTG2	NA	NA	NA	0.672084	0.826523	0.0272333	0.356339	0.566662	-0.0900709	NA	NA	NA	NA	NA	NA
PTTG3P	NA	NA	NA	0.13951	0.330629	0.202328	0.378261	0.587265	0.0827199	NA	NA	NA	NA	NA	NA
PTX3	NA	NA	NA	0.0778541	0.225691	0.0862608	0.00129391	0.010972	0.728199	NA	NA	NA	NA	NA	NA
PTX4	NA	NA	NA	NA	NA	NA	NA	NA	NA	NA	NA	NA	NA	NA	NA
PUDP	NA	NA	NA	0.358682	0.585595	0.0692822	0.757051	0.872144	-0.028231	NA	NA	NA	NA	NA	NA
PUM3	NA	NA	NA	0.977348	0.991516	-0.0055296	0.178297	0.368263	0.0873228	NA	NA	NA	NA	NA	NA
PURG	NA	NA	NA	0.786339	0.892745	0.0209684	0.0699889	0.197969	0.128708	0.00262258	0.0145745	-0.191551	0.218807	0.39594	-0.0915264
PUS10	NA	NA	NA	NA	NA	NA	NA	NA	NA	NA	NA	NA	NA	NA	NA
PUSL1	NA	NA	NA	NA	NA	NA	NA	NA	NA	NA	NA	NA	NA	NA	NA
PVALB	NA	NA	NA	9.96001e-05	0.0029403	-0.635884	0.0110391	0.0531711	-0.405058	NA	NA	NA	NA	NA	NA
PVALEF	NA	NA	NA	NA	NA	NA	NA	NA	NA	NA	NA	NA	NA	NA	NA
PVRIG	NA	NA	NA	0.0115116	0.0655636	0.28929	0.167462	0.352994	0.199668	NA	NA	NA	NA	NA	NA
PWP2	NA	NA	NA	0.198047	0.409411	0.138002	0.0066732	0.0371507	0.13892	NA	NA	NA	NA	NA	NA
PWWP2B	NA	NA	NA	NA	NA	NA	NA	NA	NA	0.0012472	0.0084173	0.208515	0.00095521	0.0108996	0.178718
PWWP3A	NA	NA	NA	0.733713	0.864343	-0.0273209	0.795863	0.896612	0.0668879	NA	NA	NA	NA	NA	NA
PWWP3B	NA	NA	NA	NA	NA	NA	NA	NA	NA	NA	NA	NA	NA	NA	NA
PXDC1	NA	NA	NA	0.156983	0.353985	-0.109733	0.635874	0.793725	0.0410102	NA	NA	NA	NA	NA	NA
PXT1	NA	NA	NA	NA	NA	NA	NA	NA	NA	NA	NA	NA	NA	NA	NA
PXYLP1	NA	NA	NA	NA	NA	NA	NA	NA	NA	NA	NA	NA	NA	NA	NA
PYCR1	NA	NA	NA	0.488081	0.698006	-0.0377398	0.0109015	0.0528118	0.134115	NA	NA	NA	NA	NA	NA
PYCR3	NA	NA	NA	0.977211	0.991516	0.0309058	0.63056	0.790243	0.0548653	NA	NA	NA	NA	NA	NA
PYDC1	NA	NA	NA	NA	NA	NA	NA	NA	NA	NA	NA	NA	NA	NA	NA
PYDC2	NA	NA	NA	NA	NA	NA	NA	NA	NA	NA	NA	NA	NA	NA	NA
PYGO1	NA	NA	NA	0.956771	0.981014	-0.00986872	0.135274	0.306718	-0.0930687	NA	NA	NA	NA	NA	NA
PYGO2	NA	NA	NA	0.670067	0.825408	0.0258113	0.329817	0.540846	0.116205	NA	NA	NA	NA	NA	NA
PYHIN1	NA	NA	NA	0.219325	0.43671	0.113007	0.462417	0.658689	0.062789	0.0240734	0.0762382	0.152943	0.0331897	0.113659	0.110446
PYM1	NA	NA	NA	NA	NA	NA	NA	NA	NA	NA	NA	NA	NA	NA	NA
PYROXD1	NA	NA	NA	0.165658	0.365987	-0.115311	0.38044	0.589029	0.0461251	NA	NA	NA	NA	NA	NA
PYROXD2	NA	NA	NA	NA	NA	NA	NA	NA	NA	NA	NA	NA	NA	NA	NA
PYURF	NA	NA	NA	NA	NA	NA	NA	NA	NA	NA	NA	NA	NA	NA	NA
PYY	NA	NA	NA	0.0130425	0.0714074	-0.17297	0.154228	0.334095	-0.0397545	NA	NA	NA	NA	NA	NA
PYY2	NA	NA	NA	0.0333172	0.131119	-0.160265	0.0701504	0.198143	-0.12487	NA	NA	NA	NA	NA	NA
QARS1	NA	NA	NA	0.0523955	0.175448	0.122641	0.0120586	0.0567265	0.171571	NA	NA	NA	NA	NA	NA
QPCTL	NA	NA	NA	0.915208	0.960439	0.0124608	0.949488	0.975901	0.0490723	0.864108	0.919785	-0.0285588	0.383032	0.563354	-0.0242816
QRFP	NA	NA	NA	NA	NA	NA	NA	NA	NA	NA	NA	NA	NA	NA	NA
QRFPR	NA	NA	NA	NA	NA	NA	NA	NA	NA	NA	NA	NA	NA	NA	NA
QRICH2	NA	NA	NA	NA	NA	NA	NA	NA	NA	NA	NA	NA	NA	NA	NA
QRSL1	NA	NA	NA	0.103724	0.272587	-0.087508	0.236152	0.441398	0.0890984	NA	NA	NA	NA	NA	NA
QSER1	NA	NA	NA	0.0655956	0.202488	0.14946	0.825962	0.912563	-0.00482007	NA	NA	NA	NA	NA	NA
QTRT2	NA	NA	NA	0.418526	0.639754	0.049002	0.020079	0.0817802	0.194925	NA	NA	NA	NA	NA	NA
R3HCC1L	NA	NA	NA	0.401589	0.625599	0.051516	0.418102	0.623485	-0.102317	NA	NA	NA	NA	NA	NA
R3HDM4	NA	NA	NA	0.0409799	0.150408	0.194572	0.000208135	0.00287594	0.314303	NA	NA	NA	NA	NA	NA
R3HDML	NA	NA	NA	NA	NA	NA	NA	NA	NA	NA	NA	NA	NA	NA	NA
RAB11B	NA	NA	NA	0.507841	0.713992	0.0657968	0.19325	0.388163	0.0735049	0.240475	0.397559	-0.114638	0.393337	0.573091	-0.0494303
RAB11FIP1	NA	NA	NA	0.514522	0.71829	-0.050541	0.0711722	0.200079	0.179694	0.00674283	0.0295349	0.1672	0.0560018	0.158733	0.113904
RAB11FIP4	NA	NA	NA	NA	NA	NA	NA	NA	NA	NA	NA	NA	NA	NA	NA
RAB14	NA	NA	NA	0.467785	0.681847	-0.0167482	0.63056	0.790243	-0.0168206	NA	NA	NA	NA	NA	NA
RAB19	NA	NA	NA	NA	NA	NA	NA	NA	NA	NA	NA	NA	NA	NA	NA
RAB1C	NA	NA	NA	NA	NA	NA	NA	NA	NA	NA	NA	NA	NA	NA	NA
RAB23	NA	NA	NA	0.00438883	0.0345342	0.256338	4.34755e-05	0.000915448	0.398908	0.104822	0.222902	0.110483	0.198406	0.370773	0.0740813
RAB25	NA	NA	NA	0.044819	0.159168	0.246351	0.625265	0.786091	0.12254	1.78909e-09	6.98903e-07	0.683493	6.84059e-06	0.000721085	0.551131
RAB26	NA	NA	NA	0.0167696	0.0842891	0.165279	0.111397	0.270966	-0.0780843	0.430496	0.596853	-0.0611927	0.256542	0.439664	-0.0788881
RAB27A	NA	NA	NA	0.0116269	0.065838	0.290798	0.16766	0.35316	0.107607	0.256477	0.416344	-0.0622093	0.931221	0.962827	0.0292096
RAB27B	NA	NA	NA	0.00309811	0.0274654	0.240712	0.0397748	0.134623	0.193485	NA	NA	NA	NA	NA	NA
RAB29	NA	NA	NA	0.0185048	0.0897486	0.174988	0.831773	0.915921	0.00592768	NA	NA	NA	NA	NA	NA
RAB30	NA	NA	NA	0.00290166	0.0263118	0.182286	0.213196	0.412584	0.123459	0.199746	0.351138	0.0898416	0.0660574	0.178837	0.129027
RAB33A	NA	NA	NA	0.00404374	0.0327551	0.245429	0.00247074	0.0179563	0.201191	NA	NA	NA	NA	NA	NA
RAB36	NA	NA	NA	0.00981151	0.0594033	0.214349	0.679035	0.821484	0.0441538	NA	NA	NA	NA	NA	NA
RAB37	NA	NA	NA	NA	NA	NA	NA	NA	NA	0.488578	0.647376	-0.0400642	0.153063	0.314314	-0.0813725
RAB38	NA	NA	NA	0.00141393	0.0160647	0.31071	0.00678874	0.0376705	0.40113	NA	NA	NA	NA	NA	NA
RAB39A	NA	NA	NA	NA	NA	NA	NA	NA	NA	NA	NA	NA	NA	NA	NA
RAB39B	NA	NA	NA	NA	NA	NA	NA	NA	NA	NA	NA	NA	NA	NA	NA
RAB3A	NA	NA	NA	0.496265	0.705299	-0.0565563	0.0383228	0.1309	0.119119	NA	NA	NA	NA	NA	NA
RAB3B	NA	NA	NA	0.336633	0.563597	0.105299	2.8077e-05	0.000678927	0.55008	NA	NA	NA	NA	NA	NA
RAB3C	NA	NA	NA	NA	NA	NA	NA	NA	NA	NA	NA	NA	NA	NA	NA
RAB3D	NA	NA	NA	1.26852e-05	0.000893548	0.514172	6.31136e-07	4.52327e-05	0.464216	NA	NA	NA	NA	NA	NA
RAB3GAP2	NA	NA	NA	0.294779	0.52133	0.0329147	0.329817	0.540846	0.0492418	NA	NA	NA	NA	NA	NA
RAB40A	NA	NA	NA	0.687306	0.836937	0.0115515	0.0100007	0.0497607	-0.0894172	NA	NA	NA	NA	NA	NA
RAB40AL	NA	NA	NA	0.694964	0.840927	0.0131795	0.90803	0.958293	0.0255088	NA	NA	NA	NA	NA	NA
RAB41	NA	NA	NA	NA	NA	NA	NA	NA	NA	NA	NA	NA	NA	NA	NA
RAB42	NA	NA	NA	NA	NA	NA	NA	NA	NA	NA	NA	NA	NA	NA	NA
RAB42P1	NA	NA	NA	NA	NA	NA	NA	NA	NA	NA	NA	NA	NA	NA	NA
RAB44	NA	NA	NA	NA	NA	NA	NA	NA	NA	NA	NA	NA	NA	NA	NA
RAB4B-EGLN2	NA	NA	NA	NA	NA	NA	NA	NA	NA	NA	NA	NA	NA	NA	NA
RAB6C	NA	NA	NA	0.470965	0.684303	-0.0170253	0.413814	0.619965	0.0684716	NA	NA	NA	NA	NA	NA
RAB7B	NA	NA	NA	NA	NA	NA	NA	NA	NA	NA	NA	NA	NA	NA	NA
RAB9BP1	NA	NA	NA	0.329573	0.556239	-0.0398403	0.735784	0.857358	-0.0153123	NA	NA	NA	NA	NA	NA
RABEP2	NA	NA	NA	0.300131	0.526959	-0.0589719	0.248255	0.455364	0.0918218	NA	NA	NA	NA	NA	NA
RABGGTA	NA	NA	NA	0.819239	0.911824	0.0280178	0.00943591	0.0477292	0.148925	0.00438282	0.0215922	0.162896	0.206772	0.381544	0.0812146
RABIF	NA	NA	NA	0.164735	0.364691	0.0909603	9.63625e-06	0.000303287	0.277707	NA	NA	NA	NA	NA	NA
RABL6	NA	NA	NA	0.870044	0.939262	0.0193268	0.00443056	0.027525	0.24109	NA	NA	NA	NA	NA	NA
RAC1	NA	NA	NA	0.234779	0.454395	0.0531546	0.502135	0.69343	0.0235148	0.588554	0.730319	-0.00306522	0.349049	0.534355	0.0468963
RAC1P2	NA	NA	NA	NA	NA	NA	NA	NA	NA	NA	NA	NA	NA	NA	NA
RAC1P4	NA	NA	NA	NA	NA	NA	NA	NA	NA	NA	NA	NA	NA	NA	NA
RAC3	NA	NA	NA	0.112941	0.287599	-0.103273	0.967102	0.985274	0.0226127	NA	NA	NA	NA	NA	NA
RACGAP1	NA	NA	NA	NA	NA	NA	NA	NA	NA	NA	NA	NA	NA	NA	NA
RACGAP1P1	NA	NA	NA	NA	NA	NA	NA	NA	NA	NA	NA	NA	NA	NA	NA
RACK1	NA	NA	NA	0.403775	0.6281	0.0222005	0.0105583	0.0515228	0.162136	NA	NA	NA	NA	NA	NA
RAD1	NA	NA	NA	0.681401	0.833037	-0.0300492	0.145432	0.32124	0.101268	NA	NA	NA	NA	NA	NA
RAD17	NA	NA	NA	0.439695	0.658823	-0.0113173	0.181818	0.373333	-0.116398	0.594681	0.734066	-0.0316721	0.428252	0.603059	0.040703
RAD18	NA	NA	NA	NA	NA	NA	NA	NA	NA	NA	NA	NA	NA	NA	NA
RAD21L1	NA	NA	NA	0.58578	0.768954	0.0238094	0.415857	0.622338	0.0208617	NA	NA	NA	NA	NA	NA
RAD50	NA	NA	NA	0.18562	0.393359	0.0762444	0.0866728	0.22818	0.107838	NA	NA	NA	NA	NA	NA
RAD51B	NA	NA	NA	NA	NA	NA	NA	NA	NA	NA	NA	NA	NA	NA	NA
RAD52	NA	NA	NA	NA	NA	NA	NA	NA	NA	NA	NA	NA	NA	NA	NA
RAD54L	NA	NA	NA	0.245191	0.465534	0.0657513	0.755645	0.872137	0.0387691	NA	NA	NA	NA	NA	NA
RAD54L2	NA	NA	NA	0.683488	0.834338	-0.0510022	0.568322	0.746036	0.0379783	NA	NA	NA	NA	NA	NA
RAD9A	NA	NA	NA	0.0237055	0.105029	0.165402	0.480803	0.675136	0.0536864	0.0400838	0.111024	0.105336	0.599128	0.747054	-0.0310602
RAD9B	NA	NA	NA	NA	NA	NA	NA	NA	NA	NA	NA	NA	NA	NA	NA
RADIL	NA	NA	NA	NA	NA	NA	NA	NA	NA	NA	NA	NA	NA	NA	NA
RADX	NA	NA	NA	0.0920262	0.252266	-0.101712	0.000304692	0.0037642	-0.320935	NA	NA	NA	NA	NA	NA
RAE1	NA	NA	NA	0.0112765	0.0647473	0.188327	0.1061	0.263021	0.0850587	0.87132	0.923908	0.0120536	0.639842	0.779525	0.0534975
RAET1E-AS1	NA	NA	NA	NA	NA	NA	NA	NA	NA	NA	NA	NA	NA	NA	NA
RAET1G	NA	NA	NA	NA	NA	NA	NA	NA	NA	NA	NA	NA	NA	NA	NA
RAET1L	NA	NA	NA	NA	NA	NA	NA	NA	NA	NA	NA	NA	NA	NA	NA
RAG1	NA	NA	NA	0.00586425	0.0425115	0.119488	0.0146583	0.0653879	0.12913	NA	NA	NA	NA	NA	NA
RAG2	NA	NA	NA	0.987568	0.99594	0.00393056	0.248255	0.455364	-0.048574	NA	NA	NA	NA	NA	NA
RALGAPA1	NA	NA	NA	0.0145391	0.0768859	-0.157901	0.078616	0.214124	-0.0795616	NA	NA	NA	NA	NA	NA
RALGAPA1P1	NA	NA	NA	NA	NA	NA	NA	NA	NA	NA	NA	NA	NA	NA	NA
RALGAPA2	NA	NA	NA	NA	NA	NA	NA	NA	NA	NA	NA	NA	NA	NA	NA
RALGAPB	NA	NA	NA	0.29239	0.518879	-0.0604518	0.24519	0.451831	0.0633258	NA	NA	NA	NA	NA	NA
RALGDS	NA	NA	NA	0.481588	0.692298	0.0672276	0.000415135	0.00471266	0.338441	0.000304674	0.00291093	0.171675	6.01427e-05	0.00214735	0.192362
RALGPS2	NA	NA	NA	0.679679	0.831822	0.0653364	0.32611	0.537359	-0.0917298	0.000906817	0.00667647	-0.22154	0.101345	0.235821	-0.0856797
RALGPS2-AS1	NA	NA	NA	NA	NA	NA	NA	NA	NA	NA	NA	NA	NA	NA	NA
RALYL	NA	NA	NA	0.000294628	0.00564443	-0.463154	0.120159	0.284484	-0.142578	NA	NA	NA	NA	NA	NA
RAMAC	NA	NA	NA	NA	NA	NA	NA	NA	NA	NA	NA	NA	NA	NA	NA
RAMP2-AS1	NA	NA	NA	NA	NA	NA	NA	NA	NA	NA	NA	NA	NA	NA	NA
RANBP17	NA	NA	NA	0.600087	0.778712	-0.0230348	0.994017	0.998718	-0.00734118	NA	NA	NA	NA	NA	NA
RANBP1P1	NA	NA	NA	NA	NA	NA	NA	NA	NA	NA	NA	NA	NA	NA	NA
RANBP2	NA	NA	NA	0.0116269	0.065838	-0.178523	0.120159	0.284484	-0.113323	NA	NA	NA	NA	NA	NA
RANBP3L	NA	NA	NA	NA	NA	NA	NA	NA	NA	0.00118302	0.00812457	-0.366889	0.00148456	0.0142266	-0.270657
RANBP9	NA	NA	NA	0.0135261	0.0730788	-0.110312	0.578491	0.752446	0.0679445	NA	NA	NA	NA	NA	NA
RANGRF	NA	NA	NA	0.260825	0.483339	0.0722788	0.270453	0.48081	0.103497	NA	NA	NA	NA	NA	NA
RANP1	NA	NA	NA	NA	NA	NA	NA	NA	NA	NA	NA	NA	NA	NA	NA
RAP1B	NA	NA	NA	NA	NA	NA	NA	NA	NA	NA	NA	NA	NA	NA	NA
RAP1GAP2	NA	NA	NA	0.198633	0.410272	0.133002	0.000150225	0.00224808	0.49362	NA	NA	NA	NA	NA	NA
RAP2B	NA	NA	NA	2.85543e-05	0.00142138	0.358211	0.000454841	0.00503371	0.344937	NA	NA	NA	NA	NA	NA
RAPGEF2	NA	NA	NA	0.0244152	0.106594	-0.138423	0.825962	0.912563	-0.00941325	NA	NA	NA	NA	NA	NA
RAPGEF4	NA	NA	NA	0.239443	0.459609	-0.0770841	0.931697	0.968239	0.0676871	0.0177287	0.0604706	-0.17175	0.359446	0.543754	-0.0330347
RAPGEF5	NA	NA	NA	0.278329	0.503463	-0.0838335	0.000513223	0.00553564	0.451888	NA	NA	NA	NA	NA	NA
RAPSN	NA	NA	NA	0.073575	0.217908	0.0941342	0.509327	0.699626	-0.0264599	NA	NA	NA	NA	NA	NA
RARA	NA	NA	NA	0.410389	0.63334	0.0472883	0.136618	0.309103	0.133612	0.0101996	0.0399621	0.101272	0.324351	0.510309	0.0311154
RARG	NA	NA	NA	0.0795787	0.229584	-0.164881	0.000177225	0.00254951	0.386416	NA	NA	NA	NA	NA	NA
RARRES1	NA	NA	NA	0.000815855	0.0111566	0.710177	6.31925e-05	0.00119144	0.666473	0.00112071	0.00782609	0.332502	0.00598673	0.0355934	0.270275
RARS1	NA	NA	NA	0.00742031	0.0499036	0.124021	0.0676702	0.1939	0.0817704	NA	NA	NA	NA	NA	NA
RASA1	NA	NA	NA	0.29718	0.52433	-0.047531	1	1	-0.0203947	0.0296772	0.0886578	0.138354	0.0765511	0.197017	0.117613
RASA2	NA	NA	NA	0.997928	0.999369	0.034733	0.364225	0.573879	0.0561103	NA	NA	NA	NA	NA	NA
RASA3	NA	NA	NA	0.0168809	0.0844544	0.290777	1.76239e-05	0.000478752	0.428136	0.120061	0.246013	0.0712665	0.0687451	0.182907	0.0719179
RASA4B	NA	NA	NA	NA	NA	NA	NA	NA	NA	NA	NA	NA	NA	NA	NA
RASAL1	NA	NA	NA	0.000929622	0.0122613	0.313621	0.0237679	0.0925283	0.220463	NA	NA	NA	NA	NA	NA
RASAL3	NA	NA	NA	NA	NA	NA	NA	NA	NA	NA	NA	NA	NA	NA	NA
RASEF	NA	NA	NA	NA	NA	NA	NA	NA	NA	NA	NA	NA	NA	NA	NA
RASGEF1A	NA	NA	NA	NA	NA	NA	NA	NA	NA	NA	NA	NA	NA	NA	NA
RASGEF1B	NA	NA	NA	NA	NA	NA	NA	NA	NA	NA	NA	NA	NA	NA	NA
RASGEF1C	NA	NA	NA	NA	NA	NA	NA	NA	NA	NA	NA	NA	NA	NA	NA
RASGRF1	NA	NA	NA	0.109096	0.281546	0.10746	0.655472	0.807607	0.0428395	NA	NA	NA	NA	NA	NA
RASGRF2	NA	NA	NA	NA	NA	NA	NA	NA	NA	NA	NA	NA	NA	NA	NA
RASGRP1	NA	NA	NA	0.00480027	0.0367259	0.256803	0.078616	0.214124	0.275481	NA	NA	NA	NA	NA	NA
RASGRP2	NA	NA	NA	0.950304	0.9786	0.0297528	0.000202689	0.00281739	0.300818	0.165197	0.307476	0.0965874	0.240048	0.419405	-0.0863087
RASGRP4	NA	NA	NA	NA	NA	NA	NA	NA	NA	NA	NA	NA	NA	NA	NA
RASL10A	NA	NA	NA	0.915208	0.960439	-0.0169398	0.263978	0.472902	-0.0925112	0.98868	0.993617	-0.0188468	0.514716	0.676208	-0.054233
RASL10B	NA	NA	NA	NA	NA	NA	NA	NA	NA	NA	NA	NA	NA	NA	NA
RASL11A	NA	NA	NA	NA	NA	NA	NA	NA	NA	0.868991	0.923207	0.0111662	0.778443	0.870897	-0.01274
RASSF10	NA	NA	NA	NA	NA	NA	NA	NA	NA	NA	NA	NA	NA	NA	NA
RASSF2	NA	NA	NA	0.000228733	0.0047491	0.46192	1.41698e-06	7.80457e-05	0.702699	NA	NA	NA	NA	NA	NA
RASSF3	NA	NA	NA	NA	NA	NA	NA	NA	NA	NA	NA	NA	NA	NA	NA
RASSF5	NA	NA	NA	NA	NA	NA	NA	NA	NA	0.875504	0.925979	0.00273458	0.77646	0.869997	0.0230629
RASSF6	NA	NA	NA	NA	NA	NA	NA	NA	NA	0.03741	0.105495	0.147372	0.0206251	0.0810939	0.157966
RASSF8	NA	NA	NA	4.16813e-05	0.00172181	-0.214443	0.00732904	0.0398508	-0.178132	NA	NA	NA	NA	NA	NA
RAX	NA	NA	NA	0.683488	0.834338	-0.0355918	0.618016	0.781686	-0.0427487	NA	NA	NA	NA	NA	NA
RAX2	NA	NA	NA	NA	NA	NA	NA	NA	NA	NA	NA	NA	NA	NA	NA
RBAK	NA	NA	NA	NA	NA	NA	NA	NA	NA	NA	NA	NA	NA	NA	NA
RBAK-RBAKDN	NA	NA	NA	NA	NA	NA	NA	NA	NA	NA	NA	NA	NA	NA	NA
RBBP6	NA	NA	NA	0.055302	0.181451	0.11174	0.213196	0.412584	-0.111455	NA	NA	NA	NA	NA	NA
RBBP8	NA	NA	NA	6.95525e-06	0.000631654	-0.400054	0.280366	0.491022	-0.0705446	0.0067828	0.0296541	0.166498	0.000258838	0.00533123	0.210996
RBBP8NL	NA	NA	NA	NA	NA	NA	NA	NA	NA	NA	NA	NA	NA	NA	NA
RBFA	NA	NA	NA	0.26749	0.490495	-0.0739186	0.518783	0.707065	-0.0336756	NA	NA	NA	NA	NA	NA
RBFOX1	NA	NA	NA	0.607127	0.784135	-0.0296965	0.00189599	0.0147332	-0.262741	NA	NA	NA	NA	NA	NA
RBFOX2	NA	NA	NA	0.0123913	0.0686028	0.150355	0.176936	0.365961	0.0722151	NA	NA	NA	NA	NA	NA
RBFOX3	NA	NA	NA	NA	NA	NA	NA	NA	NA	NA	NA	NA	NA	NA	NA
RBIS	NA	NA	NA	NA	NA	NA	NA	NA	NA	NA	NA	NA	NA	NA	NA
RBL1	NA	NA	NA	0.327569	0.55467	0.0576699	0.048609	0.154173	0.18804	NA	NA	NA	NA	NA	NA
RBM11	NA	NA	NA	NA	NA	NA	NA	NA	NA	NA	NA	NA	NA	NA	NA
RBM14-RBM4	NA	NA	NA	NA	NA	NA	NA	NA	NA	NA	NA	NA	NA	NA	NA
RBM15B	NA	NA	NA	0.878951	0.942996	0.0387368	0.189325	0.382542	0.0802374	0.526716	0.680794	0.0358723	0.973371	0.984259	0.00974724
RBM19	NA	NA	NA	0.964787	0.985544	0.021873	0.368359	0.578072	0.0681552	NA	NA	NA	NA	NA	NA
RBM3	NA	NA	NA	0.486454	0.697354	-0.0198214	0.485468	0.67914	0.0729302	0.0291703	0.0876959	0.178531	0.000621669	0.00823928	0.252627
RBM38-AS1	NA	NA	NA	NA	NA	NA	NA	NA	NA	NA	NA	NA	NA	NA	NA
RBM41	NA	NA	NA	0.862689	0.935504	-0.0253	0.189325	0.382542	-0.0876811	0.563743	0.712159	-0.0293226	0.494165	0.658853	0.0408012
RBM43	NA	NA	NA	NA	NA	NA	NA	NA	NA	NA	NA	NA	NA	NA	NA
RBM44	NA	NA	NA	NA	NA	NA	NA	NA	NA	NA	NA	NA	NA	NA	NA
RBM46	NA	NA	NA	NA	NA	NA	NA	NA	NA	NA	NA	NA	NA	NA	NA
RBM47	NA	NA	NA	0.309927	0.536399	-0.0583843	0.644676	0.800593	0.0461646	NA	NA	NA	NA	NA	NA
RBM48	NA	NA	NA	0.534829	0.732458	0.100367	0.70656	0.839922	-0.0149267	NA	NA	NA	NA	NA	NA
RBM8A	NA	NA	NA	NA	NA	NA	NA	NA	NA	NA	NA	NA	NA	NA	NA
RBM8B	NA	NA	NA	NA	NA	NA	NA	NA	NA	NA	NA	NA	NA	NA	NA
RBMS1P1	NA	NA	NA	NA	NA	NA	NA	NA	NA	NA	NA	NA	NA	NA	NA
RBMX2P5	NA	NA	NA	NA	NA	NA	NA	NA	NA	NA	NA	NA	NA	NA	NA
RBMXL2	NA	NA	NA	0.854579	0.930696	0.0223592	0.304256	0.516373	0.0669224	NA	NA	NA	NA	NA	NA
RBMXL3	NA	NA	NA	NA	NA	NA	NA	NA	NA	NA	NA	NA	NA	NA	NA
RBMXP2	NA	NA	NA	NA	NA	NA	NA	NA	NA	NA	NA	NA	NA	NA	NA
RBMY1A3P	NA	NA	NA	NA	NA	NA	NA	NA	NA	NA	NA	NA	NA	NA	NA
RBMY1D	NA	NA	NA	0.600087	0.778712	-0.237252	0.93426	0.970245	-0.0677291	NA	NA	NA	NA	NA	NA
RBMY2AP	NA	NA	NA	0.159275	0.35714	0.0728216	0.411573	0.619198	0.0670692	NA	NA	NA	NA	NA	NA
RBMY2GP	NA	NA	NA	NA	NA	NA	NA	NA	NA	NA	NA	NA	NA	NA	NA
RBMY2TP	NA	NA	NA	NA	NA	NA	NA	NA	NA	NA	NA	NA	NA	NA	NA
RBP2	NA	NA	NA	NA	NA	NA	NA	NA	NA	NA	NA	NA	NA	NA	NA
RBP3	NA	NA	NA	0.15396	0.350158	-0.0403792	0.039911	0.134938	-0.0892832	NA	NA	NA	NA	NA	NA
RBP4	NA	NA	NA	0.187359	0.395215	-0.325186	0.0149752	0.0663786	-0.544704	0.00495121	0.0233862	-0.120172	0.0243235	0.0908506	-0.0556124
RBP5	NA	NA	NA	NA	NA	NA	NA	NA	NA	9.89753e-05	0.00124018	-0.30038	5.92179e-05	0.00213677	-0.26985
RBPJ	NA	NA	NA	0.0711018	0.212914	0.0692715	0.249707	0.457541	-0.0922891	0.614458	0.748078	0.00331923	0.618298	0.762793	0.0197319
RBPJL	NA	NA	NA	0.386486	0.61209	0.0798433	0.713293	0.843544	-0.0131706	NA	NA	NA	NA	NA	NA
RC3H1	NA	NA	NA	NA	NA	NA	NA	NA	NA	NA	NA	NA	NA	NA	NA
RCAN3	NA	NA	NA	0.000151361	0.00368249	0.397283	0.717679	0.845955	0.0406039	NA	NA	NA	NA	NA	NA
RCC1	NA	NA	NA	0.00397808	0.0323937	0.225643	0.0081197	0.0430491	0.186438	NA	NA	NA	NA	NA	NA
RCC1L	NA	NA	NA	0.273744	0.497896	0.0944519	0.0852861	0.225879	0.115717	NA	NA	NA	NA	NA	NA
RCC2P8	NA	NA	NA	NA	NA	NA	NA	NA	NA	NA	NA	NA	NA	NA	NA
RCCD1	NA	NA	NA	NA	NA	NA	NA	NA	NA	0.790897	0.875508	-0.0510412	0.880128	0.933396	-0.0382552
RCE1	NA	NA	NA	0.0436152	0.156983	-0.213131	0.543275	0.725403	0.093908	0.0794235	0.182131	0.112792	0.599956	0.747665	0.0388812
RCHY1	NA	NA	NA	0.156297	0.352974	0.108715	0.955424	0.979295	-0.0146004	0.0619489	0.151697	0.131287	0.0110324	0.0535573	0.117068
RCN1P2	NA	NA	NA	NA	NA	NA	NA	NA	NA	NA	NA	NA	NA	NA	NA
RCN2	NA	NA	NA	0.0426093	0.154173	-0.0710203	0.0266157	0.100427	-0.206281	NA	NA	NA	NA	NA	NA
RCOR1	NA	NA	NA	0.381494	0.606529	0.102973	0.0444102	0.144793	0.107892	NA	NA	NA	NA	NA	NA
RCVRN	NA	NA	NA	0.0499218	0.169837	0.0998171	0.740094	0.860273	-0.0103874	NA	NA	NA	NA	NA	NA
RD3	NA	NA	NA	NA	NA	NA	NA	NA	NA	NA	NA	NA	NA	NA	NA
RDH12	NA	NA	NA	NA	NA	NA	NA	NA	NA	1.64742e-05	0.000335598	0.383694	0.000768546	0.00956556	0.259198
RDH16	NA	NA	NA	0.700448	0.844641	-0.0378065	0.919366	0.963337	0.0201782	0.00215962	0.0126908	-0.229465	0.00833389	0.0442409	-0.177836
RDH8	NA	NA	NA	0.568121	0.756794	0.0673737	0.444372	0.645034	-0.0188342	NA	NA	NA	NA	NA	NA
RDM1	NA	NA	NA	NA	NA	NA	NA	NA	NA	NA	NA	NA	NA	NA	NA
REC114	NA	NA	NA	NA	NA	NA	NA	NA	NA	NA	NA	NA	NA	NA	NA
RECQL4	NA	NA	NA	0.407444	0.630756	-0.038942	0.95515	0.979295	0.0242543	NA	NA	NA	NA	NA	NA
RECQL5	NA	NA	NA	0.968928	0.987712	0.00273811	0.967101	0.985274	-0.0148883	0.704946	0.81404	0.011791	0.146988	0.305141	-0.0397735
REEP2	NA	NA	NA	0.962718	0.984735	-0.0257401	0.0247128	0.095179	0.161609	NA	NA	NA	NA	NA	NA
REEP3	NA	NA	NA	NA	NA	NA	NA	NA	NA	NA	NA	NA	NA	NA	NA
REEP4	NA	NA	NA	0.0119869	0.0671097	0.200296	0.000111272	0.00179377	0.378085	0.592234	0.732271	-0.0527422	0.253059	0.436139	0.0580894
REEP6	NA	NA	NA	NA	NA	NA	NA	NA	NA	0.415611	0.582662	-0.0651129	0.0917379	0.221458	-0.0857484
REG1A	NA	NA	NA	5.26971e-05	0.00202892	0.711317	0.0313867	0.113532	0.301311	NA	NA	NA	NA	NA	NA
REG1B	NA	NA	NA	0.0129479	0.0709866	0.194245	0.00251121	0.0182392	0.210002	NA	NA	NA	NA	NA	NA
REG1CP	NA	NA	NA	0.448951	0.666313	0.0658791	0.991026	0.996272	-0.00572282	NA	NA	NA	NA	NA	NA
REG3A	NA	NA	NA	0.149507	0.344382	-0.0711009	0.979062	0.990597	0.0239692	NA	NA	NA	NA	NA	NA
REG3G	NA	NA	NA	NA	NA	NA	NA	NA	NA	NA	NA	NA	NA	NA	NA
REG4	NA	NA	NA	NA	NA	NA	NA	NA	NA	NA	NA	NA	NA	NA	NA
REL	NA	NA	NA	0.782369	0.890959	-0.0368471	0.762729	0.875887	0.0063253	NA	NA	NA	NA	NA	NA
RELB	NA	NA	NA	0.0580417	0.187336	0.197085	1.21903e-05	0.000355461	0.475334	0.00920197	0.037104	0.157647	0.0455442	0.138425	0.113929
RELCH	NA	NA	NA	NA	NA	NA	NA	NA	NA	NA	NA	NA	NA	NA	NA
RELL1	NA	NA	NA	NA	NA	NA	NA	NA	NA	NA	NA	NA	NA	NA	NA
RELL2	NA	NA	NA	NA	NA	NA	NA	NA	NA	NA	NA	NA	NA	NA	NA
RELN	NA	NA	NA	0.00414421	0.0332717	0.207892	0.0444102	0.144793	0.378923	0.326876	0.493585	-0.0905746	0.869038	0.928456	0.0120909
RELT	NA	NA	NA	NA	NA	NA	NA	NA	NA	NA	NA	NA	NA	NA	NA
REN	NA	NA	NA	0.0394657	0.146634	-0.602912	0.457848	0.654788	0.248706	NA	NA	NA	NA	NA	NA
REPS2	NA	NA	NA	0.818284	0.911102	0.00014958	0.937624	0.970245	-0.0092693	0.0559053	0.141059	-0.110913	0.102793	0.238272	-0.077802
RERE	NA	NA	NA	0.862689	0.935504	0.0354912	0.224467	0.428511	-0.0755113	0.305475	0.470905	0.0671603	0.668647	0.800107	-0.00634415
RERGL	NA	NA	NA	0.347917	0.574805	-0.0297186	0.426757	0.631091	0.121171	NA	NA	NA	NA	NA	NA
RESF1	NA	NA	NA	0.00460862	0.0356968	0.227719	0.949488	0.975901	-0.0121213	NA	NA	NA	NA	NA	NA
RESP18	NA	NA	NA	NA	NA	NA	NA	NA	NA	NA	NA	NA	NA	NA	NA
REST	NA	NA	NA	0.173773	0.377533	0.0895885	0.39056	0.600245	0.0465891	NA	NA	NA	NA	NA	NA
RET	NA	NA	NA	0.0583426	0.187951	0.167255	0.00181181	0.0142844	0.230319	0.266513	0.427308	-0.0891561	0.241367	0.420935	-0.075802
RETN	NA	NA	NA	0.817219	0.911102	7.37427e-05	0.320427	0.532272	0.0627762	NA	NA	NA	NA	NA	NA
RETNLB	NA	NA	NA	NA	NA	NA	NA	NA	NA	NA	NA	NA	NA	NA	NA
RETREG1	NA	NA	NA	2.14249e-08	1.27446e-05	-0.661602	3.37384e-05	0.000758763	-0.465327	NA	NA	NA	NA	NA	NA
RETREG2	NA	NA	NA	0.858632	0.93289	0.00348479	0.0852861	0.225879	0.167211	NA	NA	NA	NA	NA	NA
RETREG3	NA	NA	NA	0.281167	0.50606	0.0876207	0.00683208	0.0377877	0.229245	NA	NA	NA	NA	NA	NA
REV3L	NA	NA	NA	0.636517	0.803975	0.033714	0.785566	0.889153	0.00266817	0.253754	0.413845	0.0455819	0.015971	0.068783	0.126058
REX1BD	NA	NA	NA	0.418526	0.639754	0.10626	0.0105583	0.0515228	0.177889	NA	NA	NA	NA	NA	NA
REXO1L5P	NA	NA	NA	NA	NA	NA	NA	NA	NA	NA	NA	NA	NA	NA	NA
REXO5	NA	NA	NA	0.413349	0.635681	0.0515627	0.409551	0.616685	0.0574482	NA	NA	NA	NA	NA	NA
RFC2	NA	NA	NA	0.0244152	0.106594	0.155882	0.000378644	0.00438203	0.251253	0.734799	0.834868	0.0221837	0.387417	0.567808	0.0536309
RFC3	NA	NA	NA	0.138772	0.329706	0.159736	0.0723716	0.202685	0.16563	0.0475574	0.125578	0.14431	0.0171642	0.0719618	0.154222
RFC5	NA	NA	NA	0.159279	0.35714	0.123805	0.318777	0.530344	0.0704585	0.764118	0.856024	0.0281309	0.360071	0.544328	0.0463808
RFFL	NA	NA	NA	NA	NA	NA	NA	NA	NA	NA	NA	NA	NA	NA	NA
RFK	NA	NA	NA	0.973069	0.989364	0.00685576	0.09689	0.246831	0.0986891	0.00249537	0.0141283	-0.142681	0.699306	0.819353	-0.0218619
RFLNA	NA	NA	NA	NA	NA	NA	NA	NA	NA	NA	NA	NA	NA	NA	NA
RFLNB	NA	NA	NA	NA	NA	NA	NA	NA	NA	NA	NA	NA	NA	NA	NA
RFPL1	NA	NA	NA	0.759277	0.878281	0.0320608	0.106914	0.264219	0.0955826	NA	NA	NA	NA	NA	NA
RFPL2	NA	NA	NA	0.363401	0.590546	0.0898676	0.333551	0.544566	0.0944924	NA	NA	NA	NA	NA	NA
RFPL3	NA	NA	NA	0.353883	0.580792	0.0316047	0.231677	0.438132	0.0995915	NA	NA	NA	NA	NA	NA
RFPL4AL1	NA	NA	NA	NA	NA	NA	NA	NA	NA	NA	NA	NA	NA	NA	NA
RFT1	NA	NA	NA	NA	NA	NA	NA	NA	NA	NA	NA	NA	NA	NA	NA
RFX2	NA	NA	NA	0.213536	0.430074	0.10326	0.814369	0.906489	0.0141197	NA	NA	NA	NA	NA	NA
RFX3	NA	NA	NA	0.216825	0.434052	0.121353	0.762729	0.875887	0.0250152	NA	NA	NA	NA	NA	NA
RFX4	NA	NA	NA	0.809161	0.907142	-0.0107256	0.362245	0.572102	-0.0301003	NA	NA	NA	NA	NA	NA
RFX5	NA	NA	NA	0.000202284	0.00435919	0.209896	0.0192688	0.0794594	0.172764	0.00123564	0.00834783	0.181283	0.00128738	0.0129734	0.156881
RFX6	NA	NA	NA	NA	NA	NA	NA	NA	NA	NA	NA	NA	NA	NA	NA
RFX7	NA	NA	NA	0.488081	0.698006	0.067227	0.38044	0.589029	-0.057155	NA	NA	NA	NA	NA	NA
RFX8	NA	NA	NA	NA	NA	NA	NA	NA	NA	NA	NA	NA	NA	NA	NA
RFXAP	NA	NA	NA	0.171141	0.374001	-0.0617911	8.55684e-06	0.000278144	-0.391535	NA	NA	NA	NA	NA	NA
RGCC	NA	NA	NA	0.0109353	0.0635242	-0.344787	0.194454	0.389334	0.315563	NA	NA	NA	NA	NA	NA
RGL3	NA	NA	NA	NA	NA	NA	NA	NA	NA	NA	NA	NA	NA	NA	NA
RGL4	NA	NA	NA	NA	NA	NA	NA	NA	NA	0.0140348	0.0507532	0.155499	0.16039	0.323853	0.0938448
RGMB	NA	NA	NA	NA	NA	NA	NA	NA	NA	0.976698	0.988155	0.0173819	0.221949	0.399124	-0.0401499
RGP1	NA	NA	NA	0.107954	0.279922	-0.0568116	0.189325	0.382542	0.125776	NA	NA	NA	NA	NA	NA
RGPD3	NA	NA	NA	0.187359	0.395215	-0.10562	0.143355	0.318189	-0.117656	NA	NA	NA	NA	NA	NA
RGR	NA	NA	NA	0.623561	0.795467	-0.0259716	0.207748	0.406041	-0.0651581	NA	NA	NA	NA	NA	NA
RGS1	NA	NA	NA	1.53367e-06	0.000237797	-0.667555	0.202335	0.399436	-0.160231	NA	NA	NA	NA	NA	NA
RGS10	NA	NA	NA	0.000501397	0.00816022	0.519973	0.00159425	0.0129026	-0.301415	NA	NA	NA	NA	NA	NA
RGS12	NA	NA	NA	0.110245	0.283414	0.11081	0.103142	0.257844	0.133619	0.540621	0.693719	-0.027296	0.25169	0.434487	-0.0500907
RGS13	NA	NA	NA	0.00284695	0.0261257	0.205291	0.000502375	0.00545325	0.178956	NA	NA	NA	NA	NA	NA
RGS14	NA	NA	NA	0.00138721	0.0158688	0.218155	0.257609	0.465276	0.0829515	NA	NA	NA	NA	NA	NA
RGS16	NA	NA	NA	0.993822	0.997847	-0.0163433	0.000498015	0.00541085	0.35279	NA	NA	NA	NA	NA	NA
RGS18	NA	NA	NA	NA	NA	NA	NA	NA	NA	NA	NA	NA	NA	NA	NA
RGS20	NA	NA	NA	0.658807	0.817205	-0.0206902	0.650064	0.803932	-0.00276885	NA	NA	NA	NA	NA	NA
RGS21	NA	NA	NA	NA	NA	NA	NA	NA	NA	NA	NA	NA	NA	NA	NA
RGS22	NA	NA	NA	NA	NA	NA	NA	NA	NA	NA	NA	NA	NA	NA	NA
RGS3	NA	NA	NA	4.57239e-06	0.000464938	-0.486118	3.02254e-05	0.000710656	0.31648	0.013324	0.0489135	0.210671	0.0522072	0.151401	0.166986
RGS7	NA	NA	NA	0.02838	0.117317	-0.367865	0.943554	0.973081	0.00298448	NA	NA	NA	NA	NA	NA
RGS7BP	NA	NA	NA	NA	NA	NA	NA	NA	NA	NA	NA	NA	NA	NA	NA
RGS8	NA	NA	NA	NA	NA	NA	NA	NA	NA	NA	NA	NA	NA	NA	NA
RGS9	NA	NA	NA	0.777132	0.88797	0.0439832	0.543275	0.725403	0.0282048	NA	NA	NA	NA	NA	NA
RGS9BP	NA	NA	NA	NA	NA	NA	NA	NA	NA	NA	NA	NA	NA	NA	NA
RGSL1	NA	NA	NA	0.688996	0.837294	0.00402277	0.504526	0.69536	-0.0186653	NA	NA	NA	NA	NA	NA
RHAG	NA	NA	NA	0.108495	0.280311	0.102873	0.198429	0.394842	0.0913331	NA	NA	NA	NA	NA	NA
RHBDF2	NA	NA	NA	0.0144352	0.076497	0.204421	0.000140609	0.00214191	0.357956	0.00084708	0.00630656	0.158352	0.014175	0.0636054	0.0980041
RHBDL1	NA	NA	NA	0.359302	0.585887	0.0896806	0.523871	0.710822	0.0412417	NA	NA	NA	NA	NA	NA
RHBDL3	NA	NA	NA	NA	NA	NA	NA	NA	NA	NA	NA	NA	NA	NA	NA
RHBG	NA	NA	NA	0.673837	0.827999	-0.0569437	0.194454	0.389334	-0.140659	NA	NA	NA	NA	NA	NA
RHCE	NA	NA	NA	0.0502258	0.170481	0.132179	0.913415	0.960695	0.00685791	NA	NA	NA	NA	NA	NA
RHCG	NA	NA	NA	0.00051194	0.00826397	-0.554642	0.00943591	0.0477292	-0.60485	NA	NA	NA	NA	NA	NA
RHD	NA	NA	NA	0.781116	0.890214	0.032221	0.657313	0.807607	0.0625112	NA	NA	NA	NA	NA	NA
RHEBL1	NA	NA	NA	NA	NA	NA	NA	NA	NA	NA	NA	NA	NA	NA	NA
RHEBP2	NA	NA	NA	NA	NA	NA	NA	NA	NA	NA	NA	NA	NA	NA	NA
RHEX	NA	NA	NA	NA	NA	NA	NA	NA	NA	NA	NA	NA	NA	NA	NA
RHNO1	NA	NA	NA	NA	NA	NA	NA	NA	NA	NA	NA	NA	NA	NA	NA
RHO	NA	NA	NA	0.481588	0.692298	0.016093	0.745733	0.863705	-0.0337378	NA	NA	NA	NA	NA	NA
RHOA-IT1	NA	NA	NA	NA	NA	NA	NA	NA	NA	NA	NA	NA	NA	NA	NA
RHOBTB1	NA	NA	NA	0.618186	0.792431	-0.0564036	0.0299291	0.109391	0.270558	NA	NA	NA	NA	NA	NA
RHOF	NA	NA	NA	0.023096	0.103221	0.17482	0.382336	0.591426	0.0724963	NA	NA	NA	NA	NA	NA
RHOH	NA	NA	NA	NA	NA	NA	NA	NA	NA	NA	NA	NA	NA	NA	NA
RHOQP3	NA	NA	NA	NA	NA	NA	NA	NA	NA	NA	NA	NA	NA	NA	NA
RHOU	NA	NA	NA	NA	NA	NA	NA	NA	NA	NA	NA	NA	NA	NA	NA
RHOV	NA	NA	NA	NA	NA	NA	NA	NA	NA	NA	NA	NA	NA	NA	NA
RHOXF1	NA	NA	NA	NA	NA	NA	NA	NA	NA	NA	NA	NA	NA	NA	NA
RHOXF2B	NA	NA	NA	NA	NA	NA	NA	NA	NA	NA	NA	NA	NA	NA	NA
RHPN1	NA	NA	NA	NA	NA	NA	NA	NA	NA	NA	NA	NA	NA	NA	NA
RHPN1-AS1	NA	NA	NA	0.524625	0.72432	0.0433997	0.207714	0.406041	-0.0685715	NA	NA	NA	NA	NA	NA
RIBC1	NA	NA	NA	NA	NA	NA	NA	NA	NA	NA	NA	NA	NA	NA	NA
RIBC2	NA	NA	NA	0.21163	0.427467	0.0969243	0.961125	0.981492	0.0178793	NA	NA	NA	NA	NA	NA
RIC1	NA	NA	NA	NA	NA	NA	NA	NA	NA	NA	NA	NA	NA	NA	NA
RICTOR	NA	NA	NA	NA	NA	NA	NA	NA	NA	NA	NA	NA	NA	NA	NA
RIDA	NA	NA	NA	0.0168809	0.0844544	-0.40589	9.0766e-05	0.00154484	-0.737358	NA	NA	NA	NA	NA	NA
RIF1	NA	NA	NA	0.378676	0.603579	-0.0302648	0.331507	0.543317	-0.0614397	0.724801	0.827045	-0.00814277	0.909829	0.951973	0.024384
RIGI	NA	NA	NA	0.0379683	0.142961	0.171672	0.931697	0.968239	0.0155557	NA	NA	NA	NA	NA	NA
RIIAD1	NA	NA	NA	NA	NA	NA	NA	NA	NA	NA	NA	NA	NA	NA	NA
RIMBP2	NA	NA	NA	0.664522	0.8213	0.0163792	0.0251973	0.096545	0.21288	NA	NA	NA	NA	NA	NA
RIMBP3C	NA	NA	NA	NA	NA	NA	NA	NA	NA	NA	NA	NA	NA	NA	NA
RIMKLA	NA	NA	NA	NA	NA	NA	NA	NA	NA	NA	NA	NA	NA	NA	NA
RIMKLB	NA	NA	NA	NA	NA	NA	NA	NA	NA	NA	NA	NA	NA	NA	NA
RIMKLBP1	NA	NA	NA	NA	NA	NA	NA	NA	NA	NA	NA	NA	NA	NA	NA
RIMOC1	NA	NA	NA	NA	NA	NA	NA	NA	NA	NA	NA	NA	NA	NA	NA
RIMS1	NA	NA	NA	0.645767	0.808709	0.0170288	0.360437	0.569774	0.0700167	NA	NA	NA	NA	NA	NA
RIMS2	NA	NA	NA	0.119018	0.296536	0.0686027	0.967102	0.985274	0.00350623	NA	NA	NA	NA	NA	NA
RIMS3	NA	NA	NA	0.00626729	0.0441718	0.206009	0.131365	0.30078	0.13509	0.0108987	0.0420803	0.188028	0.145004	0.302726	0.0908362
RIMS4	NA	NA	NA	NA	NA	NA	NA	NA	NA	NA	NA	NA	NA	NA	NA
RIN1	NA	NA	NA	0.140906	0.332481	-0.197814	0.671801	0.818392	0.0207681	NA	NA	NA	NA	NA	NA
RIN3	NA	NA	NA	NA	NA	NA	NA	NA	NA	NA	NA	NA	NA	NA	NA
RINL	NA	NA	NA	NA	NA	NA	NA	NA	NA	NA	NA	NA	NA	NA	NA
RIOK1	NA	NA	NA	NA	NA	NA	NA	NA	NA	NA	NA	NA	NA	NA	NA
RIOK3	NA	NA	NA	0.00595807	0.042803	-0.157789	0.413814	0.619965	0.0326018	0.127196	0.255972	-0.0684223	0.996195	0.997547	0.0122581
RIOX1	NA	NA	NA	0.0141462	0.0753007	0.198102	0.00136762	0.011426	0.224122	NA	NA	NA	NA	NA	NA
RIOX2	NA	NA	NA	0.0949621	0.257743	-0.0851041	0.925774	0.965796	0.00350802	NA	NA	NA	NA	NA	NA
RIPK3	NA	NA	NA	NA	NA	NA	NA	NA	NA	3.13532e-05	0.000543646	0.209218	0.00562673	0.0341565	0.143345
RIPOR1	NA	NA	NA	0.243083	0.463604	0.0840232	0.010096	0.0500886	0.245909	NA	NA	NA	NA	NA	NA
RIPOR2	NA	NA	NA	0.0016768	0.0182015	0.32426	0.162869	0.347312	-0.136111	NA	NA	NA	NA	NA	NA
RIPOR3	NA	NA	NA	NA	NA	NA	NA	NA	NA	NA	NA	NA	NA	NA	NA
RIPPLY1	NA	NA	NA	NA	NA	NA	NA	NA	NA	NA	NA	NA	NA	NA	NA
RIPPLY2	NA	NA	NA	NA	NA	NA	NA	NA	NA	NA	NA	NA	NA	NA	NA
RIPPLY3	NA	NA	NA	0.865954	0.937253	0.0187653	0.307805	0.519794	0.0695818	NA	NA	NA	NA	NA	NA
RIT2	NA	NA	NA	0.0365743	0.13969	0.102363	0.568743	0.746424	-0.0214414	NA	NA	NA	NA	NA	NA
RITA1	NA	NA	NA	0.745478	0.870956	0.045414	0.00564985	0.0329492	0.187659	NA	NA	NA	NA	NA	NA
RLBP1	NA	NA	NA	0.500113	0.707473	-0.0701204	0.213196	0.412584	0.0698779	NA	NA	NA	NA	NA	NA
RLIM	NA	NA	NA	0.662552	0.819992	0.0250798	0.0512827	0.160471	0.121065	NA	NA	NA	NA	NA	NA
RLN1	NA	NA	NA	0.387171	0.612689	0.108983	0.116184	0.278758	-0.0583725	NA	NA	NA	NA	NA	NA
RLN2	NA	NA	NA	0.00158435	0.0175014	0.252023	0.0369155	0.12767	0.134629	NA	NA	NA	NA	NA	NA
RLN3	NA	NA	NA	0.741547	0.868841	0.0243992	0.178286	0.368263	0.0799877	NA	NA	NA	NA	NA	NA
RMC1	NA	NA	NA	0.137382	0.327408	-0.116561	0.418102	0.623485	0.0377993	NA	NA	NA	NA	NA	NA
RMDN1	NA	NA	NA	NA	NA	NA	NA	NA	NA	NA	NA	NA	NA	NA	NA
RMDN2	NA	NA	NA	NA	NA	NA	NA	NA	NA	NA	NA	NA	NA	NA	NA
RMDN3	NA	NA	NA	0.219328	0.43671	-0.0419365	0.0134802	0.0614695	0.136805	NA	NA	NA	NA	NA	NA
RMI1	NA	NA	NA	0.0580417	0.187336	0.155122	0.583607	0.755103	0.0350276	NA	NA	NA	NA	NA	NA
RMI2	NA	NA	NA	NA	NA	NA	NA	NA	NA	NA	NA	NA	NA	NA	NA
RMND5A	NA	NA	NA	0.266964	0.49021	-0.0328662	0.191877	0.385787	-0.106694	NA	NA	NA	NA	NA	NA
RMRPP5	NA	NA	NA	NA	NA	NA	NA	NA	NA	NA	NA	NA	NA	NA	NA
RN7SKP1	NA	NA	NA	NA	NA	NA	NA	NA	NA	NA	NA	NA	NA	NA	NA
RN7SKP10	NA	NA	NA	NA	NA	NA	NA	NA	NA	NA	NA	NA	NA	NA	NA
RN7SKP100	NA	NA	NA	NA	NA	NA	NA	NA	NA	NA	NA	NA	NA	NA	NA
RN7SKP101	NA	NA	NA	NA	NA	NA	NA	NA	NA	NA	NA	NA	NA	NA	NA
RN7SKP102	NA	NA	NA	NA	NA	NA	NA	NA	NA	NA	NA	NA	NA	NA	NA
RN7SKP103	NA	NA	NA	NA	NA	NA	NA	NA	NA	NA	NA	NA	NA	NA	NA
RN7SKP104	NA	NA	NA	NA	NA	NA	NA	NA	NA	NA	NA	NA	NA	NA	NA
RN7SKP105	NA	NA	NA	NA	NA	NA	NA	NA	NA	NA	NA	NA	NA	NA	NA
RN7SKP106	NA	NA	NA	NA	NA	NA	NA	NA	NA	NA	NA	NA	NA	NA	NA
RN7SKP107	NA	NA	NA	NA	NA	NA	NA	NA	NA	NA	NA	NA	NA	NA	NA
RN7SKP108	NA	NA	NA	NA	NA	NA	NA	NA	NA	NA	NA	NA	NA	NA	NA
RN7SKP109	NA	NA	NA	NA	NA	NA	NA	NA	NA	NA	NA	NA	NA	NA	NA
RN7SKP11	NA	NA	NA	NA	NA	NA	NA	NA	NA	NA	NA	NA	NA	NA	NA
RN7SKP110	NA	NA	NA	NA	NA	NA	NA	NA	NA	NA	NA	NA	NA	NA	NA
RN7SKP111	NA	NA	NA	NA	NA	NA	NA	NA	NA	NA	NA	NA	NA	NA	NA
RN7SKP112	NA	NA	NA	NA	NA	NA	NA	NA	NA	NA	NA	NA	NA	NA	NA
RN7SKP113	NA	NA	NA	NA	NA	NA	NA	NA	NA	NA	NA	NA	NA	NA	NA
RN7SKP114	NA	NA	NA	NA	NA	NA	NA	NA	NA	NA	NA	NA	NA	NA	NA
RN7SKP115	NA	NA	NA	NA	NA	NA	NA	NA	NA	NA	NA	NA	NA	NA	NA
RN7SKP117	NA	NA	NA	NA	NA	NA	NA	NA	NA	NA	NA	NA	NA	NA	NA
RN7SKP118	NA	NA	NA	NA	NA	NA	NA	NA	NA	NA	NA	NA	NA	NA	NA
RN7SKP119	NA	NA	NA	NA	NA	NA	NA	NA	NA	NA	NA	NA	NA	NA	NA
RN7SKP120	NA	NA	NA	NA	NA	NA	NA	NA	NA	NA	NA	NA	NA	NA	NA
RN7SKP121	NA	NA	NA	NA	NA	NA	NA	NA	NA	NA	NA	NA	NA	NA	NA
RN7SKP122	NA	NA	NA	NA	NA	NA	NA	NA	NA	NA	NA	NA	NA	NA	NA
RN7SKP123	NA	NA	NA	NA	NA	NA	NA	NA	NA	NA	NA	NA	NA	NA	NA
RN7SKP124	NA	NA	NA	NA	NA	NA	NA	NA	NA	NA	NA	NA	NA	NA	NA
RN7SKP125	NA	NA	NA	NA	NA	NA	NA	NA	NA	NA	NA	NA	NA	NA	NA
RN7SKP126	NA	NA	NA	NA	NA	NA	NA	NA	NA	NA	NA	NA	NA	NA	NA
RN7SKP127	NA	NA	NA	NA	NA	NA	NA	NA	NA	NA	NA	NA	NA	NA	NA
RN7SKP128	NA	NA	NA	NA	NA	NA	NA	NA	NA	NA	NA	NA	NA	NA	NA
RN7SKP129	NA	NA	NA	NA	NA	NA	NA	NA	NA	NA	NA	NA	NA	NA	NA
RN7SKP130	NA	NA	NA	NA	NA	NA	NA	NA	NA	NA	NA	NA	NA	NA	NA
RN7SKP132	NA	NA	NA	NA	NA	NA	NA	NA	NA	NA	NA	NA	NA	NA	NA
RN7SKP133	NA	NA	NA	NA	NA	NA	NA	NA	NA	NA	NA	NA	NA	NA	NA
RN7SKP134	NA	NA	NA	NA	NA	NA	NA	NA	NA	NA	NA	NA	NA	NA	NA
RN7SKP135	NA	NA	NA	NA	NA	NA	NA	NA	NA	NA	NA	NA	NA	NA	NA
RN7SKP136	NA	NA	NA	NA	NA	NA	NA	NA	NA	NA	NA	NA	NA	NA	NA
RN7SKP137	NA	NA	NA	NA	NA	NA	NA	NA	NA	NA	NA	NA	NA	NA	NA
RN7SKP139	NA	NA	NA	NA	NA	NA	NA	NA	NA	NA	NA	NA	NA	NA	NA
RN7SKP140	NA	NA	NA	NA	NA	NA	NA	NA	NA	NA	NA	NA	NA	NA	NA
RN7SKP142	NA	NA	NA	NA	NA	NA	NA	NA	NA	NA	NA	NA	NA	NA	NA
RN7SKP143	NA	NA	NA	NA	NA	NA	NA	NA	NA	NA	NA	NA	NA	NA	NA
RN7SKP144	NA	NA	NA	NA	NA	NA	NA	NA	NA	NA	NA	NA	NA	NA	NA
RN7SKP145	NA	NA	NA	NA	NA	NA	NA	NA	NA	NA	NA	NA	NA	NA	NA
RN7SKP146	NA	NA	NA	NA	NA	NA	NA	NA	NA	NA	NA	NA	NA	NA	NA
RN7SKP147	NA	NA	NA	NA	NA	NA	NA	NA	NA	NA	NA	NA	NA	NA	NA
RN7SKP148	NA	NA	NA	NA	NA	NA	NA	NA	NA	NA	NA	NA	NA	NA	NA
RN7SKP149	NA	NA	NA	NA	NA	NA	NA	NA	NA	NA	NA	NA	NA	NA	NA
RN7SKP15	NA	NA	NA	NA	NA	NA	NA	NA	NA	NA	NA	NA	NA	NA	NA
RN7SKP150	NA	NA	NA	0.886426	0.946788	-0.00988265	0.970091	0.987523	0.0479009	NA	NA	NA	NA	NA	NA
RN7SKP151	NA	NA	NA	NA	NA	NA	NA	NA	NA	NA	NA	NA	NA	NA	NA
RN7SKP152	NA	NA	NA	NA	NA	NA	NA	NA	NA	NA	NA	NA	NA	NA	NA
RN7SKP153	NA	NA	NA	NA	NA	NA	NA	NA	NA	NA	NA	NA	NA	NA	NA
RN7SKP154	NA	NA	NA	NA	NA	NA	NA	NA	NA	NA	NA	NA	NA	NA	NA
RN7SKP156	NA	NA	NA	NA	NA	NA	NA	NA	NA	NA	NA	NA	NA	NA	NA
RN7SKP158	NA	NA	NA	NA	NA	NA	NA	NA	NA	NA	NA	NA	NA	NA	NA
RN7SKP159	NA	NA	NA	NA	NA	NA	NA	NA	NA	NA	NA	NA	NA	NA	NA
RN7SKP16	NA	NA	NA	NA	NA	NA	NA	NA	NA	NA	NA	NA	NA	NA	NA
RN7SKP160	NA	NA	NA	NA	NA	NA	NA	NA	NA	NA	NA	NA	NA	NA	NA
RN7SKP161	NA	NA	NA	NA	NA	NA	NA	NA	NA	NA	NA	NA	NA	NA	NA
RN7SKP162	NA	NA	NA	NA	NA	NA	NA	NA	NA	NA	NA	NA	NA	NA	NA
RN7SKP163	NA	NA	NA	NA	NA	NA	NA	NA	NA	NA	NA	NA	NA	NA	NA
RN7SKP164	NA	NA	NA	NA	NA	NA	NA	NA	NA	NA	NA	NA	NA	NA	NA
RN7SKP165	NA	NA	NA	NA	NA	NA	NA	NA	NA	NA	NA	NA	NA	NA	NA
RN7SKP166	NA	NA	NA	NA	NA	NA	NA	NA	NA	NA	NA	NA	NA	NA	NA
RN7SKP167	NA	NA	NA	NA	NA	NA	NA	NA	NA	NA	NA	NA	NA	NA	NA
RN7SKP168	NA	NA	NA	NA	NA	NA	NA	NA	NA	NA	NA	NA	NA	NA	NA
RN7SKP169	NA	NA	NA	NA	NA	NA	NA	NA	NA	NA	NA	NA	NA	NA	NA
RN7SKP17	NA	NA	NA	NA	NA	NA	NA	NA	NA	NA	NA	NA	NA	NA	NA
RN7SKP170	NA	NA	NA	NA	NA	NA	NA	NA	NA	NA	NA	NA	NA	NA	NA
RN7SKP171	NA	NA	NA	NA	NA	NA	NA	NA	NA	NA	NA	NA	NA	NA	NA
RN7SKP172	NA	NA	NA	NA	NA	NA	NA	NA	NA	NA	NA	NA	NA	NA	NA
RN7SKP173	NA	NA	NA	NA	NA	NA	NA	NA	NA	NA	NA	NA	NA	NA	NA
RN7SKP174	NA	NA	NA	NA	NA	NA	NA	NA	NA	NA	NA	NA	NA	NA	NA
RN7SKP175	NA	NA	NA	NA	NA	NA	NA	NA	NA	NA	NA	NA	NA	NA	NA
RN7SKP176	NA	NA	NA	NA	NA	NA	NA	NA	NA	NA	NA	NA	NA	NA	NA
RN7SKP177	NA	NA	NA	NA	NA	NA	NA	NA	NA	NA	NA	NA	NA	NA	NA
RN7SKP178	NA	NA	NA	NA	NA	NA	NA	NA	NA	NA	NA	NA	NA	NA	NA
RN7SKP18	NA	NA	NA	NA	NA	NA	NA	NA	NA	NA	NA	NA	NA	NA	NA
RN7SKP180	NA	NA	NA	NA	NA	NA	NA	NA	NA	NA	NA	NA	NA	NA	NA
RN7SKP181	NA	NA	NA	NA	NA	NA	NA	NA	NA	NA	NA	NA	NA	NA	NA
RN7SKP182	NA	NA	NA	NA	NA	NA	NA	NA	NA	NA	NA	NA	NA	NA	NA
RN7SKP183	NA	NA	NA	NA	NA	NA	NA	NA	NA	NA	NA	NA	NA	NA	NA
RN7SKP184	NA	NA	NA	NA	NA	NA	NA	NA	NA	NA	NA	NA	NA	NA	NA
RN7SKP185	NA	NA	NA	NA	NA	NA	NA	NA	NA	NA	NA	NA	NA	NA	NA
RN7SKP188	NA	NA	NA	NA	NA	NA	NA	NA	NA	NA	NA	NA	NA	NA	NA
RN7SKP189	NA	NA	NA	NA	NA	NA	NA	NA	NA	NA	NA	NA	NA	NA	NA
RN7SKP19	NA	NA	NA	NA	NA	NA	NA	NA	NA	NA	NA	NA	NA	NA	NA
RN7SKP191	NA	NA	NA	NA	NA	NA	NA	NA	NA	NA	NA	NA	NA	NA	NA
RN7SKP192	NA	NA	NA	NA	NA	NA	NA	NA	NA	NA	NA	NA	NA	NA	NA
RN7SKP193	NA	NA	NA	NA	NA	NA	NA	NA	NA	NA	NA	NA	NA	NA	NA
RN7SKP194	NA	NA	NA	NA	NA	NA	NA	NA	NA	NA	NA	NA	NA	NA	NA
RN7SKP195	NA	NA	NA	NA	NA	NA	NA	NA	NA	NA	NA	NA	NA	NA	NA
RN7SKP198	NA	NA	NA	NA	NA	NA	NA	NA	NA	NA	NA	NA	NA	NA	NA
RN7SKP199	NA	NA	NA	NA	NA	NA	NA	NA	NA	NA	NA	NA	NA	NA	NA
RN7SKP20	NA	NA	NA	NA	NA	NA	NA	NA	NA	NA	NA	NA	NA	NA	NA
RN7SKP200	NA	NA	NA	NA	NA	NA	NA	NA	NA	NA	NA	NA	NA	NA	NA
RN7SKP202	NA	NA	NA	NA	NA	NA	NA	NA	NA	NA	NA	NA	NA	NA	NA
RN7SKP203	NA	NA	NA	NA	NA	NA	NA	NA	NA	NA	NA	NA	NA	NA	NA
RN7SKP204	NA	NA	NA	NA	NA	NA	NA	NA	NA	NA	NA	NA	NA	NA	NA
RN7SKP205	NA	NA	NA	NA	NA	NA	NA	NA	NA	NA	NA	NA	NA	NA	NA
RN7SKP206	NA	NA	NA	NA	NA	NA	NA	NA	NA	NA	NA	NA	NA	NA	NA
RN7SKP207	NA	NA	NA	NA	NA	NA	NA	NA	NA	NA	NA	NA	NA	NA	NA
RN7SKP208	NA	NA	NA	NA	NA	NA	NA	NA	NA	NA	NA	NA	NA	NA	NA
RN7SKP209	NA	NA	NA	NA	NA	NA	NA	NA	NA	NA	NA	NA	NA	NA	NA
RN7SKP21	NA	NA	NA	NA	NA	NA	NA	NA	NA	NA	NA	NA	NA	NA	NA
RN7SKP210	NA	NA	NA	NA	NA	NA	NA	NA	NA	NA	NA	NA	NA	NA	NA
RN7SKP211	NA	NA	NA	NA	NA	NA	NA	NA	NA	NA	NA	NA	NA	NA	NA
RN7SKP212	NA	NA	NA	NA	NA	NA	NA	NA	NA	NA	NA	NA	NA	NA	NA
RN7SKP213	NA	NA	NA	NA	NA	NA	NA	NA	NA	NA	NA	NA	NA	NA	NA
RN7SKP214	NA	NA	NA	NA	NA	NA	NA	NA	NA	NA	NA	NA	NA	NA	NA
RN7SKP216	NA	NA	NA	NA	NA	NA	NA	NA	NA	NA	NA	NA	NA	NA	NA
RN7SKP217	NA	NA	NA	NA	NA	NA	NA	NA	NA	NA	NA	NA	NA	NA	NA
RN7SKP218	NA	NA	NA	NA	NA	NA	NA	NA	NA	NA	NA	NA	NA	NA	NA
RN7SKP22	NA	NA	NA	NA	NA	NA	NA	NA	NA	NA	NA	NA	NA	NA	NA
RN7SKP220	NA	NA	NA	NA	NA	NA	NA	NA	NA	NA	NA	NA	NA	NA	NA
RN7SKP221	NA	NA	NA	NA	NA	NA	NA	NA	NA	NA	NA	NA	NA	NA	NA
RN7SKP222	NA	NA	NA	NA	NA	NA	NA	NA	NA	NA	NA	NA	NA	NA	NA
RN7SKP223	NA	NA	NA	NA	NA	NA	NA	NA	NA	NA	NA	NA	NA	NA	NA
RN7SKP224	NA	NA	NA	NA	NA	NA	NA	NA	NA	NA	NA	NA	NA	NA	NA
RN7SKP225	NA	NA	NA	NA	NA	NA	NA	NA	NA	NA	NA	NA	NA	NA	NA
RN7SKP226	NA	NA	NA	NA	NA	NA	NA	NA	NA	NA	NA	NA	NA	NA	NA
RN7SKP227	NA	NA	NA	NA	NA	NA	NA	NA	NA	NA	NA	NA	NA	NA	NA
RN7SKP228	NA	NA	NA	NA	NA	NA	NA	NA	NA	NA	NA	NA	NA	NA	NA
RN7SKP229	NA	NA	NA	NA	NA	NA	NA	NA	NA	NA	NA	NA	NA	NA	NA
RN7SKP230	NA	NA	NA	NA	NA	NA	NA	NA	NA	NA	NA	NA	NA	NA	NA
RN7SKP231	NA	NA	NA	NA	NA	NA	NA	NA	NA	NA	NA	NA	NA	NA	NA
RN7SKP232	NA	NA	NA	NA	NA	NA	NA	NA	NA	NA	NA	NA	NA	NA	NA
RN7SKP233	NA	NA	NA	NA	NA	NA	NA	NA	NA	NA	NA	NA	NA	NA	NA
RN7SKP235	NA	NA	NA	NA	NA	NA	NA	NA	NA	NA	NA	NA	NA	NA	NA
RN7SKP236	NA	NA	NA	NA	NA	NA	NA	NA	NA	NA	NA	NA	NA	NA	NA
RN7SKP237	NA	NA	NA	NA	NA	NA	NA	NA	NA	NA	NA	NA	NA	NA	NA
RN7SKP238	NA	NA	NA	NA	NA	NA	NA	NA	NA	NA	NA	NA	NA	NA	NA
RN7SKP239	NA	NA	NA	NA	NA	NA	NA	NA	NA	NA	NA	NA	NA	NA	NA
RN7SKP24	NA	NA	NA	NA	NA	NA	NA	NA	NA	NA	NA	NA	NA	NA	NA
RN7SKP240	NA	NA	NA	NA	NA	NA	NA	NA	NA	NA	NA	NA	NA	NA	NA
RN7SKP243	NA	NA	NA	NA	NA	NA	NA	NA	NA	NA	NA	NA	NA	NA	NA
RN7SKP244	NA	NA	NA	NA	NA	NA	NA	NA	NA	NA	NA	NA	NA	NA	NA
RN7SKP245	NA	NA	NA	NA	NA	NA	NA	NA	NA	NA	NA	NA	NA	NA	NA
RN7SKP246	NA	NA	NA	NA	NA	NA	NA	NA	NA	NA	NA	NA	NA	NA	NA
RN7SKP247	NA	NA	NA	NA	NA	NA	NA	NA	NA	NA	NA	NA	NA	NA	NA
RN7SKP248	NA	NA	NA	NA	NA	NA	NA	NA	NA	NA	NA	NA	NA	NA	NA
RN7SKP249	NA	NA	NA	NA	NA	NA	NA	NA	NA	NA	NA	NA	NA	NA	NA
RN7SKP25	NA	NA	NA	NA	NA	NA	NA	NA	NA	NA	NA	NA	NA	NA	NA
RN7SKP250	NA	NA	NA	NA	NA	NA	NA	NA	NA	NA	NA	NA	NA	NA	NA
RN7SKP251	NA	NA	NA	NA	NA	NA	NA	NA	NA	NA	NA	NA	NA	NA	NA
RN7SKP252	NA	NA	NA	NA	NA	NA	NA	NA	NA	NA	NA	NA	NA	NA	NA
RN7SKP253	NA	NA	NA	NA	NA	NA	NA	NA	NA	NA	NA	NA	NA	NA	NA
RN7SKP254	NA	NA	NA	NA	NA	NA	NA	NA	NA	NA	NA	NA	NA	NA	NA
RN7SKP255	NA	NA	NA	NA	NA	NA	NA	NA	NA	NA	NA	NA	NA	NA	NA
RN7SKP256	NA	NA	NA	NA	NA	NA	NA	NA	NA	NA	NA	NA	NA	NA	NA
RN7SKP257	NA	NA	NA	NA	NA	NA	NA	NA	NA	NA	NA	NA	NA	NA	NA
RN7SKP258	NA	NA	NA	NA	NA	NA	NA	NA	NA	NA	NA	NA	NA	NA	NA
RN7SKP259	NA	NA	NA	NA	NA	NA	NA	NA	NA	NA	NA	NA	NA	NA	NA
RN7SKP26	NA	NA	NA	NA	NA	NA	NA	NA	NA	NA	NA	NA	NA	NA	NA
RN7SKP260	NA	NA	NA	NA	NA	NA	NA	NA	NA	NA	NA	NA	NA	NA	NA
RN7SKP261	NA	NA	NA	NA	NA	NA	NA	NA	NA	NA	NA	NA	NA	NA	NA
RN7SKP262	NA	NA	NA	NA	NA	NA	NA	NA	NA	NA	NA	NA	NA	NA	NA
RN7SKP263	NA	NA	NA	NA	NA	NA	NA	NA	NA	NA	NA	NA	NA	NA	NA
RN7SKP264	NA	NA	NA	NA	NA	NA	NA	NA	NA	NA	NA	NA	NA	NA	NA
RN7SKP266	NA	NA	NA	NA	NA	NA	NA	NA	NA	NA	NA	NA	NA	NA	NA
RN7SKP267	NA	NA	NA	NA	NA	NA	NA	NA	NA	NA	NA	NA	NA	NA	NA
RN7SKP268	NA	NA	NA	NA	NA	NA	NA	NA	NA	NA	NA	NA	NA	NA	NA
RN7SKP269	NA	NA	NA	NA	NA	NA	NA	NA	NA	NA	NA	NA	NA	NA	NA
RN7SKP27	NA	NA	NA	NA	NA	NA	NA	NA	NA	NA	NA	NA	NA	NA	NA
RN7SKP270	NA	NA	NA	NA	NA	NA	NA	NA	NA	NA	NA	NA	NA	NA	NA
RN7SKP271	NA	NA	NA	NA	NA	NA	NA	NA	NA	NA	NA	NA	NA	NA	NA
RN7SKP273	NA	NA	NA	NA	NA	NA	NA	NA	NA	NA	NA	NA	NA	NA	NA
RN7SKP275	NA	NA	NA	NA	NA	NA	NA	NA	NA	NA	NA	NA	NA	NA	NA
RN7SKP276	NA	NA	NA	NA	NA	NA	NA	NA	NA	NA	NA	NA	NA	NA	NA
RN7SKP277	NA	NA	NA	NA	NA	NA	NA	NA	NA	NA	NA	NA	NA	NA	NA
RN7SKP278	NA	NA	NA	NA	NA	NA	NA	NA	NA	NA	NA	NA	NA	NA	NA
RN7SKP279	NA	NA	NA	NA	NA	NA	NA	NA	NA	NA	NA	NA	NA	NA	NA
RN7SKP28	NA	NA	NA	NA	NA	NA	NA	NA	NA	NA	NA	NA	NA	NA	NA
RN7SKP280	NA	NA	NA	NA	NA	NA	NA	NA	NA	NA	NA	NA	NA	NA	NA
RN7SKP281	NA	NA	NA	NA	NA	NA	NA	NA	NA	NA	NA	NA	NA	NA	NA
RN7SKP282	NA	NA	NA	NA	NA	NA	NA	NA	NA	NA	NA	NA	NA	NA	NA
RN7SKP283	NA	NA	NA	NA	NA	NA	NA	NA	NA	NA	NA	NA	NA	NA	NA
RN7SKP284	NA	NA	NA	NA	NA	NA	NA	NA	NA	NA	NA	NA	NA	NA	NA
RN7SKP286	NA	NA	NA	NA	NA	NA	NA	NA	NA	NA	NA	NA	NA	NA	NA
RN7SKP29	NA	NA	NA	NA	NA	NA	NA	NA	NA	NA	NA	NA	NA	NA	NA
RN7SKP290	NA	NA	NA	NA	NA	NA	NA	NA	NA	NA	NA	NA	NA	NA	NA
RN7SKP291	NA	NA	NA	NA	NA	NA	NA	NA	NA	NA	NA	NA	NA	NA	NA
RN7SKP292	NA	NA	NA	NA	NA	NA	NA	NA	NA	NA	NA	NA	NA	NA	NA
RN7SKP293	NA	NA	NA	NA	NA	NA	NA	NA	NA	NA	NA	NA	NA	NA	NA
RN7SKP294	NA	NA	NA	NA	NA	NA	NA	NA	NA	NA	NA	NA	NA	NA	NA
RN7SKP296	NA	NA	NA	NA	NA	NA	NA	NA	NA	NA	NA	NA	NA	NA	NA
RN7SKP297	NA	NA	NA	NA	NA	NA	NA	NA	NA	NA	NA	NA	NA	NA	NA
RN7SKP298	NA	NA	NA	NA	NA	NA	NA	NA	NA	NA	NA	NA	NA	NA	NA
RN7SKP3	NA	NA	NA	NA	NA	NA	NA	NA	NA	NA	NA	NA	NA	NA	NA
RN7SKP30	NA	NA	NA	NA	NA	NA	NA	NA	NA	NA	NA	NA	NA	NA	NA
RN7SKP32	NA	NA	NA	NA	NA	NA	NA	NA	NA	NA	NA	NA	NA	NA	NA
RN7SKP33	NA	NA	NA	NA	NA	NA	NA	NA	NA	NA	NA	NA	NA	NA	NA
RN7SKP35	NA	NA	NA	NA	NA	NA	NA	NA	NA	NA	NA	NA	NA	NA	NA
RN7SKP36	NA	NA	NA	NA	NA	NA	NA	NA	NA	NA	NA	NA	NA	NA	NA
RN7SKP37	NA	NA	NA	NA	NA	NA	NA	NA	NA	NA	NA	NA	NA	NA	NA
RN7SKP38	NA	NA	NA	NA	NA	NA	NA	NA	NA	NA	NA	NA	NA	NA	NA
RN7SKP39	NA	NA	NA	NA	NA	NA	NA	NA	NA	NA	NA	NA	NA	NA	NA
RN7SKP4	NA	NA	NA	NA	NA	NA	NA	NA	NA	NA	NA	NA	NA	NA	NA
RN7SKP42	NA	NA	NA	NA	NA	NA	NA	NA	NA	NA	NA	NA	NA	NA	NA
RN7SKP44	NA	NA	NA	NA	NA	NA	NA	NA	NA	NA	NA	NA	NA	NA	NA
RN7SKP45	NA	NA	NA	NA	NA	NA	NA	NA	NA	NA	NA	NA	NA	NA	NA
RN7SKP46	NA	NA	NA	NA	NA	NA	NA	NA	NA	NA	NA	NA	NA	NA	NA
RN7SKP47	NA	NA	NA	NA	NA	NA	NA	NA	NA	NA	NA	NA	NA	NA	NA
RN7SKP48	NA	NA	NA	NA	NA	NA	NA	NA	NA	NA	NA	NA	NA	NA	NA
RN7SKP50	NA	NA	NA	NA	NA	NA	NA	NA	NA	NA	NA	NA	NA	NA	NA
RN7SKP51	NA	NA	NA	NA	NA	NA	NA	NA	NA	NA	NA	NA	NA	NA	NA
RN7SKP52	NA	NA	NA	NA	NA	NA	NA	NA	NA	NA	NA	NA	NA	NA	NA
RN7SKP53	NA	NA	NA	NA	NA	NA	NA	NA	NA	NA	NA	NA	NA	NA	NA
RN7SKP55	NA	NA	NA	NA	NA	NA	NA	NA	NA	NA	NA	NA	NA	NA	NA
RN7SKP57	NA	NA	NA	NA	NA	NA	NA	NA	NA	NA	NA	NA	NA	NA	NA
RN7SKP58	NA	NA	NA	NA	NA	NA	NA	NA	NA	NA	NA	NA	NA	NA	NA
RN7SKP59	NA	NA	NA	NA	NA	NA	NA	NA	NA	NA	NA	NA	NA	NA	NA
RN7SKP6	NA	NA	NA	NA	NA	NA	NA	NA	NA	NA	NA	NA	NA	NA	NA
RN7SKP60	NA	NA	NA	NA	NA	NA	NA	NA	NA	NA	NA	NA	NA	NA	NA
RN7SKP61	NA	NA	NA	NA	NA	NA	NA	NA	NA	NA	NA	NA	NA	NA	NA
RN7SKP62	NA	NA	NA	NA	NA	NA	NA	NA	NA	NA	NA	NA	NA	NA	NA
RN7SKP64	NA	NA	NA	NA	NA	NA	NA	NA	NA	NA	NA	NA	NA	NA	NA
RN7SKP65	NA	NA	NA	NA	NA	NA	NA	NA	NA	NA	NA	NA	NA	NA	NA
RN7SKP68	NA	NA	NA	NA	NA	NA	NA	NA	NA	NA	NA	NA	NA	NA	NA
RN7SKP69	NA	NA	NA	NA	NA	NA	NA	NA	NA	NA	NA	NA	NA	NA	NA
RN7SKP7	NA	NA	NA	NA	NA	NA	NA	NA	NA	NA	NA	NA	NA	NA	NA
RN7SKP70	NA	NA	NA	NA	NA	NA	NA	NA	NA	NA	NA	NA	NA	NA	NA
RN7SKP71	NA	NA	NA	NA	NA	NA	NA	NA	NA	NA	NA	NA	NA	NA	NA
RN7SKP72	NA	NA	NA	NA	NA	NA	NA	NA	NA	NA	NA	NA	NA	NA	NA
RN7SKP73	NA	NA	NA	NA	NA	NA	NA	NA	NA	NA	NA	NA	NA	NA	NA
RN7SKP74	NA	NA	NA	NA	NA	NA	NA	NA	NA	NA	NA	NA	NA	NA	NA
RN7SKP75	NA	NA	NA	NA	NA	NA	NA	NA	NA	NA	NA	NA	NA	NA	NA
RN7SKP76	NA	NA	NA	NA	NA	NA	NA	NA	NA	NA	NA	NA	NA	NA	NA
RN7SKP77	NA	NA	NA	NA	NA	NA	NA	NA	NA	NA	NA	NA	NA	NA	NA
RN7SKP78	NA	NA	NA	NA	NA	NA	NA	NA	NA	NA	NA	NA	NA	NA	NA
RN7SKP79	NA	NA	NA	NA	NA	NA	NA	NA	NA	NA	NA	NA	NA	NA	NA
RN7SKP8	NA	NA	NA	NA	NA	NA	NA	NA	NA	NA	NA	NA	NA	NA	NA
RN7SKP80	NA	NA	NA	NA	NA	NA	NA	NA	NA	NA	NA	NA	NA	NA	NA
RN7SKP81	NA	NA	NA	NA	NA	NA	NA	NA	NA	NA	NA	NA	NA	NA	NA
RN7SKP83	NA	NA	NA	NA	NA	NA	NA	NA	NA	NA	NA	NA	NA	NA	NA
RN7SKP85	NA	NA	NA	NA	NA	NA	NA	NA	NA	NA	NA	NA	NA	NA	NA
RN7SKP86	NA	NA	NA	NA	NA	NA	NA	NA	NA	NA	NA	NA	NA	NA	NA
RN7SKP87	NA	NA	NA	NA	NA	NA	NA	NA	NA	NA	NA	NA	NA	NA	NA
RN7SKP89	NA	NA	NA	NA	NA	NA	NA	NA	NA	NA	NA	NA	NA	NA	NA
RN7SKP9	NA	NA	NA	NA	NA	NA	NA	NA	NA	NA	NA	NA	NA	NA	NA
RN7SKP90	NA	NA	NA	NA	NA	NA	NA	NA	NA	NA	NA	NA	NA	NA	NA
RN7SKP91	NA	NA	NA	NA	NA	NA	NA	NA	NA	NA	NA	NA	NA	NA	NA
RN7SKP93	NA	NA	NA	NA	NA	NA	NA	NA	NA	NA	NA	NA	NA	NA	NA
RN7SKP94	NA	NA	NA	NA	NA	NA	NA	NA	NA	NA	NA	NA	NA	NA	NA
RN7SKP95	NA	NA	NA	NA	NA	NA	NA	NA	NA	NA	NA	NA	NA	NA	NA
RN7SKP97	NA	NA	NA	NA	NA	NA	NA	NA	NA	NA	NA	NA	NA	NA	NA
RN7SKP98	NA	NA	NA	NA	NA	NA	NA	NA	NA	NA	NA	NA	NA	NA	NA
RN7SKP99	NA	NA	NA	NA	NA	NA	NA	NA	NA	NA	NA	NA	NA	NA	NA
RN7SL100P	NA	NA	NA	NA	NA	NA	NA	NA	NA	NA	NA	NA	NA	NA	NA
RN7SL101P	NA	NA	NA	NA	NA	NA	NA	NA	NA	NA	NA	NA	NA	NA	NA
RN7SL104P	NA	NA	NA	NA	NA	NA	NA	NA	NA	NA	NA	NA	NA	NA	NA
RN7SL105P	NA	NA	NA	NA	NA	NA	NA	NA	NA	NA	NA	NA	NA	NA	NA
RN7SL107P	NA	NA	NA	NA	NA	NA	NA	NA	NA	NA	NA	NA	NA	NA	NA
RN7SL108P	NA	NA	NA	NA	NA	NA	NA	NA	NA	NA	NA	NA	NA	NA	NA
RN7SL110P	NA	NA	NA	NA	NA	NA	NA	NA	NA	NA	NA	NA	NA	NA	NA
RN7SL111P	NA	NA	NA	NA	NA	NA	NA	NA	NA	NA	NA	NA	NA	NA	NA
RN7SL116P	NA	NA	NA	NA	NA	NA	NA	NA	NA	NA	NA	NA	NA	NA	NA
RN7SL117P	NA	NA	NA	NA	NA	NA	NA	NA	NA	NA	NA	NA	NA	NA	NA
RN7SL118P	NA	NA	NA	NA	NA	NA	NA	NA	NA	NA	NA	NA	NA	NA	NA
RN7SL11P	NA	NA	NA	NA	NA	NA	NA	NA	NA	NA	NA	NA	NA	NA	NA
RN7SL120P	NA	NA	NA	NA	NA	NA	NA	NA	NA	NA	NA	NA	NA	NA	NA
RN7SL122P	NA	NA	NA	NA	NA	NA	NA	NA	NA	NA	NA	NA	NA	NA	NA
RN7SL124P	NA	NA	NA	NA	NA	NA	NA	NA	NA	NA	NA	NA	NA	NA	NA
RN7SL125P	NA	NA	NA	NA	NA	NA	NA	NA	NA	NA	NA	NA	NA	NA	NA
RN7SL126P	NA	NA	NA	NA	NA	NA	NA	NA	NA	NA	NA	NA	NA	NA	NA
RN7SL127P	NA	NA	NA	NA	NA	NA	NA	NA	NA	NA	NA	NA	NA	NA	NA
RN7SL128P	NA	NA	NA	NA	NA	NA	NA	NA	NA	NA	NA	NA	NA	NA	NA
RN7SL12P	NA	NA	NA	NA	NA	NA	NA	NA	NA	NA	NA	NA	NA	NA	NA
RN7SL130P	NA	NA	NA	NA	NA	NA	NA	NA	NA	NA	NA	NA	NA	NA	NA
RN7SL132P	NA	NA	NA	NA	NA	NA	NA	NA	NA	NA	NA	NA	NA	NA	NA
RN7SL135P	NA	NA	NA	NA	NA	NA	NA	NA	NA	NA	NA	NA	NA	NA	NA
RN7SL138P	NA	NA	NA	NA	NA	NA	NA	NA	NA	NA	NA	NA	NA	NA	NA
RN7SL140P	NA	NA	NA	NA	NA	NA	NA	NA	NA	NA	NA	NA	NA	NA	NA
RN7SL141P	NA	NA	NA	NA	NA	NA	NA	NA	NA	NA	NA	NA	NA	NA	NA
RN7SL143P	NA	NA	NA	NA	NA	NA	NA	NA	NA	NA	NA	NA	NA	NA	NA
RN7SL144P	NA	NA	NA	NA	NA	NA	NA	NA	NA	NA	NA	NA	NA	NA	NA
RN7SL145P	NA	NA	NA	NA	NA	NA	NA	NA	NA	NA	NA	NA	NA	NA	NA
RN7SL146P	NA	NA	NA	NA	NA	NA	NA	NA	NA	NA	NA	NA	NA	NA	NA
RN7SL148P	NA	NA	NA	NA	NA	NA	NA	NA	NA	NA	NA	NA	NA	NA	NA
RN7SL149P	NA	NA	NA	NA	NA	NA	NA	NA	NA	NA	NA	NA	NA	NA	NA
RN7SL14P	NA	NA	NA	NA	NA	NA	NA	NA	NA	NA	NA	NA	NA	NA	NA
RN7SL150P	NA	NA	NA	NA	NA	NA	NA	NA	NA	NA	NA	NA	NA	NA	NA
RN7SL153P	NA	NA	NA	NA	NA	NA	NA	NA	NA	NA	NA	NA	NA	NA	NA
RN7SL156P	NA	NA	NA	NA	NA	NA	NA	NA	NA	NA	NA	NA	NA	NA	NA
RN7SL159P	NA	NA	NA	NA	NA	NA	NA	NA	NA	NA	NA	NA	NA	NA	NA
RN7SL15P	NA	NA	NA	NA	NA	NA	NA	NA	NA	NA	NA	NA	NA	NA	NA
RN7SL162P	NA	NA	NA	NA	NA	NA	NA	NA	NA	NA	NA	NA	NA	NA	NA
RN7SL164P	NA	NA	NA	NA	NA	NA	NA	NA	NA	NA	NA	NA	NA	NA	NA
RN7SL165P	NA	NA	NA	NA	NA	NA	NA	NA	NA	NA	NA	NA	NA	NA	NA
RN7SL166P	NA	NA	NA	NA	NA	NA	NA	NA	NA	NA	NA	NA	NA	NA	NA
RN7SL167P	NA	NA	NA	NA	NA	NA	NA	NA	NA	NA	NA	NA	NA	NA	NA
RN7SL168P	NA	NA	NA	NA	NA	NA	NA	NA	NA	NA	NA	NA	NA	NA	NA
RN7SL169P	NA	NA	NA	NA	NA	NA	NA	NA	NA	NA	NA	NA	NA	NA	NA
RN7SL16P	NA	NA	NA	NA	NA	NA	NA	NA	NA	NA	NA	NA	NA	NA	NA
RN7SL170P	NA	NA	NA	NA	NA	NA	NA	NA	NA	NA	NA	NA	NA	NA	NA
RN7SL172P	NA	NA	NA	NA	NA	NA	NA	NA	NA	NA	NA	NA	NA	NA	NA
RN7SL173P	NA	NA	NA	NA	NA	NA	NA	NA	NA	NA	NA	NA	NA	NA	NA
RN7SL174P	NA	NA	NA	NA	NA	NA	NA	NA	NA	NA	NA	NA	NA	NA	NA
RN7SL177P	NA	NA	NA	NA	NA	NA	NA	NA	NA	NA	NA	NA	NA	NA	NA
RN7SL178P	NA	NA	NA	NA	NA	NA	NA	NA	NA	NA	NA	NA	NA	NA	NA
RN7SL180P	NA	NA	NA	NA	NA	NA	NA	NA	NA	NA	NA	NA	NA	NA	NA
RN7SL181P	NA	NA	NA	NA	NA	NA	NA	NA	NA	NA	NA	NA	NA	NA	NA
RN7SL182P	NA	NA	NA	NA	NA	NA	NA	NA	NA	NA	NA	NA	NA	NA	NA
RN7SL183P	NA	NA	NA	NA	NA	NA	NA	NA	NA	NA	NA	NA	NA	NA	NA
RN7SL184P	NA	NA	NA	NA	NA	NA	NA	NA	NA	NA	NA	NA	NA	NA	NA
RN7SL186P	NA	NA	NA	NA	NA	NA	NA	NA	NA	NA	NA	NA	NA	NA	NA
RN7SL187P	NA	NA	NA	NA	NA	NA	NA	NA	NA	NA	NA	NA	NA	NA	NA
RN7SL188P	NA	NA	NA	NA	NA	NA	NA	NA	NA	NA	NA	NA	NA	NA	NA
RN7SL189P	NA	NA	NA	NA	NA	NA	NA	NA	NA	NA	NA	NA	NA	NA	NA
RN7SL18P	NA	NA	NA	NA	NA	NA	NA	NA	NA	NA	NA	NA	NA	NA	NA
RN7SL191P	NA	NA	NA	NA	NA	NA	NA	NA	NA	NA	NA	NA	NA	NA	NA
RN7SL192P	NA	NA	NA	NA	NA	NA	NA	NA	NA	NA	NA	NA	NA	NA	NA
RN7SL193P	NA	NA	NA	NA	NA	NA	NA	NA	NA	NA	NA	NA	NA	NA	NA
RN7SL197P	NA	NA	NA	NA	NA	NA	NA	NA	NA	NA	NA	NA	NA	NA	NA
RN7SL19P	NA	NA	NA	NA	NA	NA	NA	NA	NA	NA	NA	NA	NA	NA	NA
RN7SL200P	NA	NA	NA	NA	NA	NA	NA	NA	NA	NA	NA	NA	NA	NA	NA
RN7SL201P	NA	NA	NA	NA	NA	NA	NA	NA	NA	NA	NA	NA	NA	NA	NA
RN7SL205P	NA	NA	NA	NA	NA	NA	NA	NA	NA	NA	NA	NA	NA	NA	NA
RN7SL208P	NA	NA	NA	NA	NA	NA	NA	NA	NA	NA	NA	NA	NA	NA	NA
RN7SL209P	NA	NA	NA	NA	NA	NA	NA	NA	NA	NA	NA	NA	NA	NA	NA
RN7SL20P	NA	NA	NA	NA	NA	NA	NA	NA	NA	NA	NA	NA	NA	NA	NA
RN7SL210P	NA	NA	NA	NA	NA	NA	NA	NA	NA	NA	NA	NA	NA	NA	NA
RN7SL211P	NA	NA	NA	NA	NA	NA	NA	NA	NA	NA	NA	NA	NA	NA	NA
RN7SL213P	NA	NA	NA	NA	NA	NA	NA	NA	NA	NA	NA	NA	NA	NA	NA
RN7SL214P	NA	NA	NA	NA	NA	NA	NA	NA	NA	NA	NA	NA	NA	NA	NA
RN7SL215P	NA	NA	NA	NA	NA	NA	NA	NA	NA	NA	NA	NA	NA	NA	NA
RN7SL216P	NA	NA	NA	NA	NA	NA	NA	NA	NA	NA	NA	NA	NA	NA	NA
RN7SL217P	NA	NA	NA	NA	NA	NA	NA	NA	NA	NA	NA	NA	NA	NA	NA
RN7SL218P	NA	NA	NA	NA	NA	NA	NA	NA	NA	NA	NA	NA	NA	NA	NA
RN7SL219P	NA	NA	NA	NA	NA	NA	NA	NA	NA	NA	NA	NA	NA	NA	NA
RN7SL220P	NA	NA	NA	NA	NA	NA	NA	NA	NA	NA	NA	NA	NA	NA	NA
RN7SL221P	NA	NA	NA	NA	NA	NA	NA	NA	NA	NA	NA	NA	NA	NA	NA
RN7SL222P	NA	NA	NA	NA	NA	NA	NA	NA	NA	NA	NA	NA	NA	NA	NA
RN7SL223P	NA	NA	NA	NA	NA	NA	NA	NA	NA	NA	NA	NA	NA	NA	NA
RN7SL225P	NA	NA	NA	NA	NA	NA	NA	NA	NA	NA	NA	NA	NA	NA	NA
RN7SL228P	NA	NA	NA	NA	NA	NA	NA	NA	NA	NA	NA	NA	NA	NA	NA
RN7SL229P	NA	NA	NA	NA	NA	NA	NA	NA	NA	NA	NA	NA	NA	NA	NA
RN7SL22P	NA	NA	NA	NA	NA	NA	NA	NA	NA	NA	NA	NA	NA	NA	NA
RN7SL230P	NA	NA	NA	NA	NA	NA	NA	NA	NA	NA	NA	NA	NA	NA	NA
RN7SL231P	NA	NA	NA	NA	NA	NA	NA	NA	NA	NA	NA	NA	NA	NA	NA
RN7SL233P	NA	NA	NA	NA	NA	NA	NA	NA	NA	NA	NA	NA	NA	NA	NA
RN7SL234P	NA	NA	NA	NA	NA	NA	NA	NA	NA	NA	NA	NA	NA	NA	NA
RN7SL236P	NA	NA	NA	NA	NA	NA	NA	NA	NA	NA	NA	NA	NA	NA	NA
RN7SL237P	NA	NA	NA	NA	NA	NA	NA	NA	NA	NA	NA	NA	NA	NA	NA
RN7SL23P	NA	NA	NA	NA	NA	NA	NA	NA	NA	NA	NA	NA	NA	NA	NA
RN7SL240P	NA	NA	NA	NA	NA	NA	NA	NA	NA	NA	NA	NA	NA	NA	NA
RN7SL241P	NA	NA	NA	NA	NA	NA	NA	NA	NA	NA	NA	NA	NA	NA	NA
RN7SL242P	NA	NA	NA	NA	NA	NA	NA	NA	NA	NA	NA	NA	NA	NA	NA
RN7SL244P	NA	NA	NA	NA	NA	NA	NA	NA	NA	NA	NA	NA	NA	NA	NA
RN7SL246P	NA	NA	NA	NA	NA	NA	NA	NA	NA	NA	NA	NA	NA	NA	NA
RN7SL250P	NA	NA	NA	NA	NA	NA	NA	NA	NA	NA	NA	NA	NA	NA	NA
RN7SL251P	NA	NA	NA	NA	NA	NA	NA	NA	NA	NA	NA	NA	NA	NA	NA
RN7SL252P	NA	NA	NA	NA	NA	NA	NA	NA	NA	NA	NA	NA	NA	NA	NA
RN7SL253P	NA	NA	NA	NA	NA	NA	NA	NA	NA	NA	NA	NA	NA	NA	NA
RN7SL254P	NA	NA	NA	NA	NA	NA	NA	NA	NA	NA	NA	NA	NA	NA	NA
RN7SL255P	NA	NA	NA	NA	NA	NA	NA	NA	NA	NA	NA	NA	NA	NA	NA
RN7SL258P	NA	NA	NA	NA	NA	NA	NA	NA	NA	NA	NA	NA	NA	NA	NA
RN7SL259P	NA	NA	NA	NA	NA	NA	NA	NA	NA	NA	NA	NA	NA	NA	NA
RN7SL260P	NA	NA	NA	NA	NA	NA	NA	NA	NA	NA	NA	NA	NA	NA	NA
RN7SL261P	NA	NA	NA	NA	NA	NA	NA	NA	NA	NA	NA	NA	NA	NA	NA
RN7SL263P	NA	NA	NA	NA	NA	NA	NA	NA	NA	NA	NA	NA	NA	NA	NA
RN7SL265P	NA	NA	NA	NA	NA	NA	NA	NA	NA	NA	NA	NA	NA	NA	NA
RN7SL266P	NA	NA	NA	NA	NA	NA	NA	NA	NA	NA	NA	NA	NA	NA	NA
RN7SL267P	NA	NA	NA	NA	NA	NA	NA	NA	NA	NA	NA	NA	NA	NA	NA
RN7SL268P	NA	NA	NA	NA	NA	NA	NA	NA	NA	NA	NA	NA	NA	NA	NA
RN7SL269P	NA	NA	NA	NA	NA	NA	NA	NA	NA	NA	NA	NA	NA	NA	NA
RN7SL26P	NA	NA	NA	NA	NA	NA	NA	NA	NA	NA	NA	NA	NA	NA	NA
RN7SL270P	NA	NA	NA	NA	NA	NA	NA	NA	NA	NA	NA	NA	NA	NA	NA
RN7SL271P	NA	NA	NA	NA	NA	NA	NA	NA	NA	NA	NA	NA	NA	NA	NA
RN7SL272P	NA	NA	NA	NA	NA	NA	NA	NA	NA	NA	NA	NA	NA	NA	NA
RN7SL277P	NA	NA	NA	NA	NA	NA	NA	NA	NA	NA	NA	NA	NA	NA	NA
RN7SL278P	NA	NA	NA	NA	NA	NA	NA	NA	NA	NA	NA	NA	NA	NA	NA
RN7SL280P	NA	NA	NA	NA	NA	NA	NA	NA	NA	NA	NA	NA	NA	NA	NA
RN7SL282P	NA	NA	NA	NA	NA	NA	NA	NA	NA	NA	NA	NA	NA	NA	NA
RN7SL283P	NA	NA	NA	NA	NA	NA	NA	NA	NA	NA	NA	NA	NA	NA	NA
RN7SL284P	NA	NA	NA	NA	NA	NA	NA	NA	NA	NA	NA	NA	NA	NA	NA
RN7SL285P	NA	NA	NA	NA	NA	NA	NA	NA	NA	NA	NA	NA	NA	NA	NA
RN7SL288P	NA	NA	NA	NA	NA	NA	NA	NA	NA	NA	NA	NA	NA	NA	NA
RN7SL28P	NA	NA	NA	NA	NA	NA	NA	NA	NA	NA	NA	NA	NA	NA	NA
RN7SL290P	NA	NA	NA	NA	NA	NA	NA	NA	NA	NA	NA	NA	NA	NA	NA
RN7SL291P	NA	NA	NA	NA	NA	NA	NA	NA	NA	NA	NA	NA	NA	NA	NA
RN7SL292P	NA	NA	NA	NA	NA	NA	NA	NA	NA	NA	NA	NA	NA	NA	NA
RN7SL293P	NA	NA	NA	NA	NA	NA	NA	NA	NA	NA	NA	NA	NA	NA	NA
RN7SL294P	NA	NA	NA	NA	NA	NA	NA	NA	NA	NA	NA	NA	NA	NA	NA
RN7SL296P	NA	NA	NA	NA	NA	NA	NA	NA	NA	NA	NA	NA	NA	NA	NA
RN7SL297P	NA	NA	NA	NA	NA	NA	NA	NA	NA	NA	NA	NA	NA	NA	NA
RN7SL299P	NA	NA	NA	NA	NA	NA	NA	NA	NA	NA	NA	NA	NA	NA	NA
RN7SL3	NA	NA	NA	NA	NA	NA	NA	NA	NA	NA	NA	NA	NA	NA	NA
RN7SL300P	NA	NA	NA	NA	NA	NA	NA	NA	NA	NA	NA	NA	NA	NA	NA
RN7SL301P	NA	NA	NA	NA	NA	NA	NA	NA	NA	NA	NA	NA	NA	NA	NA
RN7SL302P	NA	NA	NA	NA	NA	NA	NA	NA	NA	NA	NA	NA	NA	NA	NA
RN7SL303P	NA	NA	NA	NA	NA	NA	NA	NA	NA	NA	NA	NA	NA	NA	NA
RN7SL304P	NA	NA	NA	NA	NA	NA	NA	NA	NA	NA	NA	NA	NA	NA	NA
RN7SL305P	NA	NA	NA	NA	NA	NA	NA	NA	NA	NA	NA	NA	NA	NA	NA
RN7SL306P	NA	NA	NA	NA	NA	NA	NA	NA	NA	NA	NA	NA	NA	NA	NA
RN7SL307P	NA	NA	NA	NA	NA	NA	NA	NA	NA	NA	NA	NA	NA	NA	NA
RN7SL308P	NA	NA	NA	NA	NA	NA	NA	NA	NA	NA	NA	NA	NA	NA	NA
RN7SL309P	NA	NA	NA	NA	NA	NA	NA	NA	NA	NA	NA	NA	NA	NA	NA
RN7SL30P	NA	NA	NA	NA	NA	NA	NA	NA	NA	NA	NA	NA	NA	NA	NA
RN7SL310P	NA	NA	NA	NA	NA	NA	NA	NA	NA	NA	NA	NA	NA	NA	NA
RN7SL311P	NA	NA	NA	NA	NA	NA	NA	NA	NA	NA	NA	NA	NA	NA	NA
RN7SL313P	NA	NA	NA	NA	NA	NA	NA	NA	NA	NA	NA	NA	NA	NA	NA
RN7SL314P	NA	NA	NA	NA	NA	NA	NA	NA	NA	NA	NA	NA	NA	NA	NA
RN7SL317P	NA	NA	NA	NA	NA	NA	NA	NA	NA	NA	NA	NA	NA	NA	NA
RN7SL318P	NA	NA	NA	NA	NA	NA	NA	NA	NA	NA	NA	NA	NA	NA	NA
RN7SL319P	NA	NA	NA	NA	NA	NA	NA	NA	NA	NA	NA	NA	NA	NA	NA
RN7SL321P	NA	NA	NA	NA	NA	NA	NA	NA	NA	NA	NA	NA	NA	NA	NA
RN7SL322P	NA	NA	NA	NA	NA	NA	NA	NA	NA	NA	NA	NA	NA	NA	NA
RN7SL323P	NA	NA	NA	NA	NA	NA	NA	NA	NA	NA	NA	NA	NA	NA	NA
RN7SL325P	NA	NA	NA	NA	NA	NA	NA	NA	NA	NA	NA	NA	NA	NA	NA
RN7SL326P	NA	NA	NA	NA	NA	NA	NA	NA	NA	NA	NA	NA	NA	NA	NA
RN7SL328P	NA	NA	NA	NA	NA	NA	NA	NA	NA	NA	NA	NA	NA	NA	NA
RN7SL329P	NA	NA	NA	NA	NA	NA	NA	NA	NA	NA	NA	NA	NA	NA	NA
RN7SL330P	NA	NA	NA	NA	NA	NA	NA	NA	NA	NA	NA	NA	NA	NA	NA
RN7SL331P	NA	NA	NA	NA	NA	NA	NA	NA	NA	NA	NA	NA	NA	NA	NA
RN7SL332P	NA	NA	NA	NA	NA	NA	NA	NA	NA	NA	NA	NA	NA	NA	NA
RN7SL333P	NA	NA	NA	NA	NA	NA	NA	NA	NA	NA	NA	NA	NA	NA	NA
RN7SL334P	NA	NA	NA	NA	NA	NA	NA	NA	NA	NA	NA	NA	NA	NA	NA
RN7SL335P	NA	NA	NA	NA	NA	NA	NA	NA	NA	NA	NA	NA	NA	NA	NA
RN7SL336P	NA	NA	NA	NA	NA	NA	NA	NA	NA	NA	NA	NA	NA	NA	NA
RN7SL337P	NA	NA	NA	NA	NA	NA	NA	NA	NA	NA	NA	NA	NA	NA	NA
RN7SL338P	NA	NA	NA	NA	NA	NA	NA	NA	NA	NA	NA	NA	NA	NA	NA
RN7SL33P	NA	NA	NA	NA	NA	NA	NA	NA	NA	NA	NA	NA	NA	NA	NA
RN7SL340P	NA	NA	NA	NA	NA	NA	NA	NA	NA	NA	NA	NA	NA	NA	NA
RN7SL341P	NA	NA	NA	NA	NA	NA	NA	NA	NA	NA	NA	NA	NA	NA	NA
RN7SL342P	NA	NA	NA	NA	NA	NA	NA	NA	NA	NA	NA	NA	NA	NA	NA
RN7SL343P	NA	NA	NA	NA	NA	NA	NA	NA	NA	NA	NA	NA	NA	NA	NA
RN7SL344P	NA	NA	NA	NA	NA	NA	NA	NA	NA	NA	NA	NA	NA	NA	NA
RN7SL346P	NA	NA	NA	NA	NA	NA	NA	NA	NA	NA	NA	NA	NA	NA	NA
RN7SL34P	NA	NA	NA	NA	NA	NA	NA	NA	NA	NA	NA	NA	NA	NA	NA
RN7SL350P	NA	NA	NA	NA	NA	NA	NA	NA	NA	NA	NA	NA	NA	NA	NA
RN7SL351P	NA	NA	NA	NA	NA	NA	NA	NA	NA	NA	NA	NA	NA	NA	NA
RN7SL352P	NA	NA	NA	NA	NA	NA	NA	NA	NA	NA	NA	NA	NA	NA	NA
RN7SL354P	NA	NA	NA	NA	NA	NA	NA	NA	NA	NA	NA	NA	NA	NA	NA
RN7SL357P	NA	NA	NA	NA	NA	NA	NA	NA	NA	NA	NA	NA	NA	NA	NA
RN7SL359P	NA	NA	NA	NA	NA	NA	NA	NA	NA	NA	NA	NA	NA	NA	NA
RN7SL35P	NA	NA	NA	NA	NA	NA	NA	NA	NA	NA	NA	NA	NA	NA	NA
RN7SL361P	NA	NA	NA	NA	NA	NA	NA	NA	NA	NA	NA	NA	NA	NA	NA
RN7SL362P	NA	NA	NA	NA	NA	NA	NA	NA	NA	NA	NA	NA	NA	NA	NA
RN7SL363P	NA	NA	NA	NA	NA	NA	NA	NA	NA	NA	NA	NA	NA	NA	NA
RN7SL364P	NA	NA	NA	NA	NA	NA	NA	NA	NA	NA	NA	NA	NA	NA	NA
RN7SL366P	NA	NA	NA	NA	NA	NA	NA	NA	NA	NA	NA	NA	NA	NA	NA
RN7SL368P	NA	NA	NA	NA	NA	NA	NA	NA	NA	NA	NA	NA	NA	NA	NA
RN7SL369P	NA	NA	NA	NA	NA	NA	NA	NA	NA	NA	NA	NA	NA	NA	NA
RN7SL36P	NA	NA	NA	NA	NA	NA	NA	NA	NA	NA	NA	NA	NA	NA	NA
RN7SL370P	NA	NA	NA	NA	NA	NA	NA	NA	NA	NA	NA	NA	NA	NA	NA
RN7SL375P	NA	NA	NA	NA	NA	NA	NA	NA	NA	NA	NA	NA	NA	NA	NA
RN7SL378P	NA	NA	NA	NA	NA	NA	NA	NA	NA	NA	NA	NA	NA	NA	NA
RN7SL379P	NA	NA	NA	NA	NA	NA	NA	NA	NA	NA	NA	NA	NA	NA	NA
RN7SL37P	NA	NA	NA	NA	NA	NA	NA	NA	NA	NA	NA	NA	NA	NA	NA
RN7SL380P	NA	NA	NA	NA	NA	NA	NA	NA	NA	NA	NA	NA	NA	NA	NA
RN7SL381P	NA	NA	NA	NA	NA	NA	NA	NA	NA	NA	NA	NA	NA	NA	NA
RN7SL382P	NA	NA	NA	NA	NA	NA	NA	NA	NA	NA	NA	NA	NA	NA	NA
RN7SL383P	NA	NA	NA	NA	NA	NA	NA	NA	NA	NA	NA	NA	NA	NA	NA
RN7SL384P	NA	NA	NA	NA	NA	NA	NA	NA	NA	NA	NA	NA	NA	NA	NA
RN7SL385P	NA	NA	NA	NA	NA	NA	NA	NA	NA	NA	NA	NA	NA	NA	NA
RN7SL386P	NA	NA	NA	NA	NA	NA	NA	NA	NA	NA	NA	NA	NA	NA	NA
RN7SL38P	NA	NA	NA	NA	NA	NA	NA	NA	NA	NA	NA	NA	NA	NA	NA
RN7SL390P	NA	NA	NA	NA	NA	NA	NA	NA	NA	NA	NA	NA	NA	NA	NA
RN7SL392P	NA	NA	NA	NA	NA	NA	NA	NA	NA	NA	NA	NA	NA	NA	NA
RN7SL393P	NA	NA	NA	NA	NA	NA	NA	NA	NA	NA	NA	NA	NA	NA	NA
RN7SL394P	NA	NA	NA	NA	NA	NA	NA	NA	NA	NA	NA	NA	NA	NA	NA
RN7SL395P	NA	NA	NA	NA	NA	NA	NA	NA	NA	NA	NA	NA	NA	NA	NA
RN7SL396P	NA	NA	NA	NA	NA	NA	NA	NA	NA	NA	NA	NA	NA	NA	NA
RN7SL397P	NA	NA	NA	NA	NA	NA	NA	NA	NA	NA	NA	NA	NA	NA	NA
RN7SL398P	NA	NA	NA	NA	NA	NA	NA	NA	NA	NA	NA	NA	NA	NA	NA
RN7SL399P	NA	NA	NA	NA	NA	NA	NA	NA	NA	NA	NA	NA	NA	NA	NA
RN7SL39P	NA	NA	NA	NA	NA	NA	NA	NA	NA	NA	NA	NA	NA	NA	NA
RN7SL400P	NA	NA	NA	NA	NA	NA	NA	NA	NA	NA	NA	NA	NA	NA	NA
RN7SL401P	NA	NA	NA	NA	NA	NA	NA	NA	NA	NA	NA	NA	NA	NA	NA
RN7SL402P	NA	NA	NA	NA	NA	NA	NA	NA	NA	NA	NA	NA	NA	NA	NA
RN7SL403P	NA	NA	NA	NA	NA	NA	NA	NA	NA	NA	NA	NA	NA	NA	NA
RN7SL404P	NA	NA	NA	NA	NA	NA	NA	NA	NA	NA	NA	NA	NA	NA	NA
RN7SL408P	NA	NA	NA	NA	NA	NA	NA	NA	NA	NA	NA	NA	NA	NA	NA
RN7SL40P	NA	NA	NA	NA	NA	NA	NA	NA	NA	NA	NA	NA	NA	NA	NA
RN7SL411P	NA	NA	NA	NA	NA	NA	NA	NA	NA	NA	NA	NA	NA	NA	NA
RN7SL413P	NA	NA	NA	NA	NA	NA	NA	NA	NA	NA	NA	NA	NA	NA	NA
RN7SL414P	NA	NA	NA	NA	NA	NA	NA	NA	NA	NA	NA	NA	NA	NA	NA
RN7SL415P	NA	NA	NA	NA	NA	NA	NA	NA	NA	NA	NA	NA	NA	NA	NA
RN7SL416P	NA	NA	NA	NA	NA	NA	NA	NA	NA	NA	NA	NA	NA	NA	NA
RN7SL417P	NA	NA	NA	NA	NA	NA	NA	NA	NA	NA	NA	NA	NA	NA	NA
RN7SL418P	NA	NA	NA	NA	NA	NA	NA	NA	NA	NA	NA	NA	NA	NA	NA
RN7SL419P	NA	NA	NA	NA	NA	NA	NA	NA	NA	NA	NA	NA	NA	NA	NA
RN7SL41P	NA	NA	NA	NA	NA	NA	NA	NA	NA	NA	NA	NA	NA	NA	NA
RN7SL420P	NA	NA	NA	NA	NA	NA	NA	NA	NA	NA	NA	NA	NA	NA	NA
RN7SL423P	NA	NA	NA	NA	NA	NA	NA	NA	NA	NA	NA	NA	NA	NA	NA
RN7SL424P	NA	NA	NA	NA	NA	NA	NA	NA	NA	NA	NA	NA	NA	NA	NA
RN7SL426P	NA	NA	NA	NA	NA	NA	NA	NA	NA	NA	NA	NA	NA	NA	NA
RN7SL429P	NA	NA	NA	NA	NA	NA	NA	NA	NA	NA	NA	NA	NA	NA	NA
RN7SL42P	NA	NA	NA	NA	NA	NA	NA	NA	NA	NA	NA	NA	NA	NA	NA
RN7SL430P	NA	NA	NA	NA	NA	NA	NA	NA	NA	NA	NA	NA	NA	NA	NA
RN7SL432P	NA	NA	NA	NA	NA	NA	NA	NA	NA	NA	NA	NA	NA	NA	NA
RN7SL434P	NA	NA	NA	NA	NA	NA	NA	NA	NA	NA	NA	NA	NA	NA	NA
RN7SL435P	NA	NA	NA	NA	NA	NA	NA	NA	NA	NA	NA	NA	NA	NA	NA
RN7SL43P	NA	NA	NA	NA	NA	NA	NA	NA	NA	NA	NA	NA	NA	NA	NA
RN7SL440P	NA	NA	NA	NA	NA	NA	NA	NA	NA	NA	NA	NA	NA	NA	NA
RN7SL441P	NA	NA	NA	NA	NA	NA	NA	NA	NA	NA	NA	NA	NA	NA	NA
RN7SL442P	NA	NA	NA	NA	NA	NA	NA	NA	NA	NA	NA	NA	NA	NA	NA
RN7SL443P	NA	NA	NA	NA	NA	NA	NA	NA	NA	NA	NA	NA	NA	NA	NA
RN7SL444P	NA	NA	NA	NA	NA	NA	NA	NA	NA	NA	NA	NA	NA	NA	NA
RN7SL445P	NA	NA	NA	NA	NA	NA	NA	NA	NA	NA	NA	NA	NA	NA	NA
RN7SL446P	NA	NA	NA	NA	NA	NA	NA	NA	NA	NA	NA	NA	NA	NA	NA
RN7SL447P	NA	NA	NA	NA	NA	NA	NA	NA	NA	NA	NA	NA	NA	NA	NA
RN7SL448P	NA	NA	NA	NA	NA	NA	NA	NA	NA	NA	NA	NA	NA	NA	NA
RN7SL449P	NA	NA	NA	NA	NA	NA	NA	NA	NA	NA	NA	NA	NA	NA	NA
RN7SL44P	NA	NA	NA	NA	NA	NA	NA	NA	NA	NA	NA	NA	NA	NA	NA
RN7SL451P	NA	NA	NA	NA	NA	NA	NA	NA	NA	NA	NA	NA	NA	NA	NA
RN7SL452P	NA	NA	NA	NA	NA	NA	NA	NA	NA	NA	NA	NA	NA	NA	NA
RN7SL453P	NA	NA	NA	NA	NA	NA	NA	NA	NA	NA	NA	NA	NA	NA	NA
RN7SL454P	NA	NA	NA	NA	NA	NA	NA	NA	NA	NA	NA	NA	NA	NA	NA
RN7SL456P	NA	NA	NA	NA	NA	NA	NA	NA	NA	NA	NA	NA	NA	NA	NA
RN7SL457P	NA	NA	NA	NA	NA	NA	NA	NA	NA	NA	NA	NA	NA	NA	NA
RN7SL459P	NA	NA	NA	NA	NA	NA	NA	NA	NA	NA	NA	NA	NA	NA	NA
RN7SL45P	NA	NA	NA	NA	NA	NA	NA	NA	NA	NA	NA	NA	NA	NA	NA
RN7SL461P	NA	NA	NA	NA	NA	NA	NA	NA	NA	NA	NA	NA	NA	NA	NA
RN7SL464P	NA	NA	NA	NA	NA	NA	NA	NA	NA	NA	NA	NA	NA	NA	NA
RN7SL465P	NA	NA	NA	NA	NA	NA	NA	NA	NA	NA	NA	NA	NA	NA	NA
RN7SL466P	NA	NA	NA	NA	NA	NA	NA	NA	NA	NA	NA	NA	NA	NA	NA
RN7SL468P	NA	NA	NA	NA	NA	NA	NA	NA	NA	NA	NA	NA	NA	NA	NA
RN7SL472P	NA	NA	NA	NA	NA	NA	NA	NA	NA	NA	NA	NA	NA	NA	NA
RN7SL473P	NA	NA	NA	NA	NA	NA	NA	NA	NA	NA	NA	NA	NA	NA	NA
RN7SL475P	NA	NA	NA	NA	NA	NA	NA	NA	NA	NA	NA	NA	NA	NA	NA
RN7SL477P	NA	NA	NA	NA	NA	NA	NA	NA	NA	NA	NA	NA	NA	NA	NA
RN7SL478P	NA	NA	NA	NA	NA	NA	NA	NA	NA	NA	NA	NA	NA	NA	NA
RN7SL479P	NA	NA	NA	NA	NA	NA	NA	NA	NA	NA	NA	NA	NA	NA	NA
RN7SL47P	NA	NA	NA	NA	NA	NA	NA	NA	NA	NA	NA	NA	NA	NA	NA
RN7SL480P	NA	NA	NA	NA	NA	NA	NA	NA	NA	NA	NA	NA	NA	NA	NA
RN7SL481P	NA	NA	NA	NA	NA	NA	NA	NA	NA	NA	NA	NA	NA	NA	NA
RN7SL482P	NA	NA	NA	NA	NA	NA	NA	NA	NA	NA	NA	NA	NA	NA	NA
RN7SL483P	NA	NA	NA	NA	NA	NA	NA	NA	NA	NA	NA	NA	NA	NA	NA
RN7SL484P	NA	NA	NA	NA	NA	NA	NA	NA	NA	NA	NA	NA	NA	NA	NA
RN7SL487P	NA	NA	NA	NA	NA	NA	NA	NA	NA	NA	NA	NA	NA	NA	NA
RN7SL492P	NA	NA	NA	NA	NA	NA	NA	NA	NA	NA	NA	NA	NA	NA	NA
RN7SL493P	NA	NA	NA	NA	NA	NA	NA	NA	NA	NA	NA	NA	NA	NA	NA
RN7SL494P	NA	NA	NA	NA	NA	NA	NA	NA	NA	NA	NA	NA	NA	NA	NA
RN7SL496P	NA	NA	NA	NA	NA	NA	NA	NA	NA	NA	NA	NA	NA	NA	NA
RN7SL497P	NA	NA	NA	NA	NA	NA	NA	NA	NA	NA	NA	NA	NA	NA	NA
RN7SL499P	NA	NA	NA	NA	NA	NA	NA	NA	NA	NA	NA	NA	NA	NA	NA
RN7SL4P	NA	NA	NA	NA	NA	NA	NA	NA	NA	NA	NA	NA	NA	NA	NA
RN7SL502P	NA	NA	NA	NA	NA	NA	NA	NA	NA	NA	NA	NA	NA	NA	NA
RN7SL503P	NA	NA	NA	NA	NA	NA	NA	NA	NA	NA	NA	NA	NA	NA	NA
RN7SL504P	NA	NA	NA	NA	NA	NA	NA	NA	NA	NA	NA	NA	NA	NA	NA
RN7SL505P	NA	NA	NA	NA	NA	NA	NA	NA	NA	NA	NA	NA	NA	NA	NA
RN7SL507P	NA	NA	NA	NA	NA	NA	NA	NA	NA	NA	NA	NA	NA	NA	NA
RN7SL508P	NA	NA	NA	NA	NA	NA	NA	NA	NA	NA	NA	NA	NA	NA	NA
RN7SL509P	NA	NA	NA	NA	NA	NA	NA	NA	NA	NA	NA	NA	NA	NA	NA
RN7SL50P	NA	NA	NA	NA	NA	NA	NA	NA	NA	NA	NA	NA	NA	NA	NA
RN7SL513P	NA	NA	NA	NA	NA	NA	NA	NA	NA	NA	NA	NA	NA	NA	NA
RN7SL515P	NA	NA	NA	NA	NA	NA	NA	NA	NA	NA	NA	NA	NA	NA	NA
RN7SL516P	NA	NA	NA	NA	NA	NA	NA	NA	NA	NA	NA	NA	NA	NA	NA
RN7SL517P	NA	NA	NA	NA	NA	NA	NA	NA	NA	NA	NA	NA	NA	NA	NA
RN7SL518P	NA	NA	NA	NA	NA	NA	NA	NA	NA	NA	NA	NA	NA	NA	NA
RN7SL519P	NA	NA	NA	NA	NA	NA	NA	NA	NA	NA	NA	NA	NA	NA	NA
RN7SL51P	NA	NA	NA	NA	NA	NA	NA	NA	NA	NA	NA	NA	NA	NA	NA
RN7SL520P	NA	NA	NA	NA	NA	NA	NA	NA	NA	NA	NA	NA	NA	NA	NA
RN7SL521P	NA	NA	NA	NA	NA	NA	NA	NA	NA	NA	NA	NA	NA	NA	NA
RN7SL523P	NA	NA	NA	NA	NA	NA	NA	NA	NA	NA	NA	NA	NA	NA	NA
RN7SL52P	NA	NA	NA	NA	NA	NA	NA	NA	NA	NA	NA	NA	NA	NA	NA
RN7SL530P	NA	NA	NA	NA	NA	NA	NA	NA	NA	NA	NA	NA	NA	NA	NA
RN7SL535P	NA	NA	NA	NA	NA	NA	NA	NA	NA	NA	NA	NA	NA	NA	NA
RN7SL538P	NA	NA	NA	NA	NA	NA	NA	NA	NA	NA	NA	NA	NA	NA	NA
RN7SL541P	NA	NA	NA	NA	NA	NA	NA	NA	NA	NA	NA	NA	NA	NA	NA
RN7SL542P	NA	NA	NA	NA	NA	NA	NA	NA	NA	NA	NA	NA	NA	NA	NA
RN7SL543P	NA	NA	NA	NA	NA	NA	NA	NA	NA	NA	NA	NA	NA	NA	NA
RN7SL546P	NA	NA	NA	NA	NA	NA	NA	NA	NA	NA	NA	NA	NA	NA	NA
RN7SL547P	NA	NA	NA	NA	NA	NA	NA	NA	NA	NA	NA	NA	NA	NA	NA
RN7SL549P	NA	NA	NA	NA	NA	NA	NA	NA	NA	NA	NA	NA	NA	NA	NA
RN7SL551P	NA	NA	NA	NA	NA	NA	NA	NA	NA	NA	NA	NA	NA	NA	NA
RN7SL552P	NA	NA	NA	NA	NA	NA	NA	NA	NA	NA	NA	NA	NA	NA	NA
RN7SL553P	NA	NA	NA	NA	NA	NA	NA	NA	NA	NA	NA	NA	NA	NA	NA
RN7SL554P	NA	NA	NA	NA	NA	NA	NA	NA	NA	NA	NA	NA	NA	NA	NA
RN7SL555P	NA	NA	NA	NA	NA	NA	NA	NA	NA	NA	NA	NA	NA	NA	NA
RN7SL556P	NA	NA	NA	NA	NA	NA	NA	NA	NA	NA	NA	NA	NA	NA	NA
RN7SL558P	NA	NA	NA	NA	NA	NA	NA	NA	NA	NA	NA	NA	NA	NA	NA
RN7SL559P	NA	NA	NA	NA	NA	NA	NA	NA	NA	NA	NA	NA	NA	NA	NA
RN7SL55P	NA	NA	NA	NA	NA	NA	NA	NA	NA	NA	NA	NA	NA	NA	NA
RN7SL561P	NA	NA	NA	NA	NA	NA	NA	NA	NA	NA	NA	NA	NA	NA	NA
RN7SL563P	NA	NA	NA	NA	NA	NA	NA	NA	NA	NA	NA	NA	NA	NA	NA
RN7SL564P	NA	NA	NA	NA	NA	NA	NA	NA	NA	NA	NA	NA	NA	NA	NA
RN7SL566P	NA	NA	NA	NA	NA	NA	NA	NA	NA	NA	NA	NA	NA	NA	NA
RN7SL567P	NA	NA	NA	NA	NA	NA	NA	NA	NA	NA	NA	NA	NA	NA	NA
RN7SL568P	NA	NA	NA	NA	NA	NA	NA	NA	NA	NA	NA	NA	NA	NA	NA
RN7SL569P	NA	NA	NA	NA	NA	NA	NA	NA	NA	NA	NA	NA	NA	NA	NA
RN7SL570P	NA	NA	NA	NA	NA	NA	NA	NA	NA	NA	NA	NA	NA	NA	NA
RN7SL571P	NA	NA	NA	NA	NA	NA	NA	NA	NA	NA	NA	NA	NA	NA	NA
RN7SL575P	NA	NA	NA	NA	NA	NA	NA	NA	NA	NA	NA	NA	NA	NA	NA
RN7SL577P	NA	NA	NA	NA	NA	NA	NA	NA	NA	NA	NA	NA	NA	NA	NA
RN7SL578P	NA	NA	NA	NA	NA	NA	NA	NA	NA	NA	NA	NA	NA	NA	NA
RN7SL57P	NA	NA	NA	NA	NA	NA	NA	NA	NA	NA	NA	NA	NA	NA	NA
RN7SL580P	NA	NA	NA	NA	NA	NA	NA	NA	NA	NA	NA	NA	NA	NA	NA
RN7SL581P	NA	NA	NA	NA	NA	NA	NA	NA	NA	NA	NA	NA	NA	NA	NA
RN7SL582P	NA	NA	NA	NA	NA	NA	NA	NA	NA	NA	NA	NA	NA	NA	NA
RN7SL583P	NA	NA	NA	NA	NA	NA	NA	NA	NA	NA	NA	NA	NA	NA	NA
RN7SL586P	NA	NA	NA	NA	NA	NA	NA	NA	NA	NA	NA	NA	NA	NA	NA
RN7SL587P	NA	NA	NA	NA	NA	NA	NA	NA	NA	NA	NA	NA	NA	NA	NA
RN7SL589P	NA	NA	NA	NA	NA	NA	NA	NA	NA	NA	NA	NA	NA	NA	NA
RN7SL58P	NA	NA	NA	NA	NA	NA	NA	NA	NA	NA	NA	NA	NA	NA	NA
RN7SL591P	NA	NA	NA	NA	NA	NA	NA	NA	NA	NA	NA	NA	NA	NA	NA
RN7SL594P	NA	NA	NA	NA	NA	NA	NA	NA	NA	NA	NA	NA	NA	NA	NA
RN7SL597P	NA	NA	NA	NA	NA	NA	NA	NA	NA	NA	NA	NA	NA	NA	NA
RN7SL598P	NA	NA	NA	NA	NA	NA	NA	NA	NA	NA	NA	NA	NA	NA	NA
RN7SL5P	NA	NA	NA	NA	NA	NA	NA	NA	NA	NA	NA	NA	NA	NA	NA
RN7SL600P	NA	NA	NA	NA	NA	NA	NA	NA	NA	NA	NA	NA	NA	NA	NA
RN7SL601P	NA	NA	NA	NA	NA	NA	NA	NA	NA	NA	NA	NA	NA	NA	NA
RN7SL604P	NA	NA	NA	NA	NA	NA	NA	NA	NA	NA	NA	NA	NA	NA	NA
RN7SL606P	NA	NA	NA	NA	NA	NA	NA	NA	NA	NA	NA	NA	NA	NA	NA
RN7SL607P	NA	NA	NA	NA	NA	NA	NA	NA	NA	NA	NA	NA	NA	NA	NA
RN7SL608P	NA	NA	NA	NA	NA	NA	NA	NA	NA	NA	NA	NA	NA	NA	NA
RN7SL60P	NA	NA	NA	NA	NA	NA	NA	NA	NA	NA	NA	NA	NA	NA	NA
RN7SL610P	NA	NA	NA	NA	NA	NA	NA	NA	NA	NA	NA	NA	NA	NA	NA
RN7SL612P	NA	NA	NA	NA	NA	NA	NA	NA	NA	NA	NA	NA	NA	NA	NA
RN7SL614P	NA	NA	NA	NA	NA	NA	NA	NA	NA	NA	NA	NA	NA	NA	NA
RN7SL615P	NA	NA	NA	NA	NA	NA	NA	NA	NA	NA	NA	NA	NA	NA	NA
RN7SL617P	NA	NA	NA	NA	NA	NA	NA	NA	NA	NA	NA	NA	NA	NA	NA
RN7SL618P	NA	NA	NA	NA	NA	NA	NA	NA	NA	NA	NA	NA	NA	NA	NA
RN7SL621P	NA	NA	NA	NA	NA	NA	NA	NA	NA	NA	NA	NA	NA	NA	NA
RN7SL623P	NA	NA	NA	NA	NA	NA	NA	NA	NA	NA	NA	NA	NA	NA	NA
RN7SL625P	NA	NA	NA	NA	NA	NA	NA	NA	NA	NA	NA	NA	NA	NA	NA
RN7SL629P	NA	NA	NA	NA	NA	NA	NA	NA	NA	NA	NA	NA	NA	NA	NA
RN7SL62P	NA	NA	NA	NA	NA	NA	NA	NA	NA	NA	NA	NA	NA	NA	NA
RN7SL630P	NA	NA	NA	NA	NA	NA	NA	NA	NA	NA	NA	NA	NA	NA	NA
RN7SL632P	NA	NA	NA	NA	NA	NA	NA	NA	NA	NA	NA	NA	NA	NA	NA
RN7SL634P	NA	NA	NA	NA	NA	NA	NA	NA	NA	NA	NA	NA	NA	NA	NA
RN7SL635P	NA	NA	NA	NA	NA	NA	NA	NA	NA	NA	NA	NA	NA	NA	NA
RN7SL636P	NA	NA	NA	NA	NA	NA	NA	NA	NA	NA	NA	NA	NA	NA	NA
RN7SL638P	NA	NA	NA	NA	NA	NA	NA	NA	NA	NA	NA	NA	NA	NA	NA
RN7SL63P	NA	NA	NA	NA	NA	NA	NA	NA	NA	NA	NA	NA	NA	NA	NA
RN7SL643P	NA	NA	NA	NA	NA	NA	NA	NA	NA	NA	NA	NA	NA	NA	NA
RN7SL645P	NA	NA	NA	NA	NA	NA	NA	NA	NA	NA	NA	NA	NA	NA	NA
RN7SL646P	NA	NA	NA	NA	NA	NA	NA	NA	NA	NA	NA	NA	NA	NA	NA
RN7SL647P	NA	NA	NA	NA	NA	NA	NA	NA	NA	NA	NA	NA	NA	NA	NA
RN7SL648P	NA	NA	NA	NA	NA	NA	NA	NA	NA	NA	NA	NA	NA	NA	NA
RN7SL649P	NA	NA	NA	NA	NA	NA	NA	NA	NA	NA	NA	NA	NA	NA	NA
RN7SL652P	NA	NA	NA	NA	NA	NA	NA	NA	NA	NA	NA	NA	NA	NA	NA
RN7SL653P	NA	NA	NA	NA	NA	NA	NA	NA	NA	NA	NA	NA	NA	NA	NA
RN7SL654P	NA	NA	NA	NA	NA	NA	NA	NA	NA	NA	NA	NA	NA	NA	NA
RN7SL655P	NA	NA	NA	NA	NA	NA	NA	NA	NA	NA	NA	NA	NA	NA	NA
RN7SL658P	NA	NA	NA	NA	NA	NA	NA	NA	NA	NA	NA	NA	NA	NA	NA
RN7SL659P	NA	NA	NA	NA	NA	NA	NA	NA	NA	NA	NA	NA	NA	NA	NA
RN7SL65P	NA	NA	NA	NA	NA	NA	NA	NA	NA	NA	NA	NA	NA	NA	NA
RN7SL660P	NA	NA	NA	NA	NA	NA	NA	NA	NA	NA	NA	NA	NA	NA	NA
RN7SL663P	NA	NA	NA	NA	NA	NA	NA	NA	NA	NA	NA	NA	NA	NA	NA
RN7SL664P	NA	NA	NA	NA	NA	NA	NA	NA	NA	NA	NA	NA	NA	NA	NA
RN7SL665P	NA	NA	NA	NA	NA	NA	NA	NA	NA	NA	NA	NA	NA	NA	NA
RN7SL666P	NA	NA	NA	NA	NA	NA	NA	NA	NA	NA	NA	NA	NA	NA	NA
RN7SL668P	NA	NA	NA	NA	NA	NA	NA	NA	NA	NA	NA	NA	NA	NA	NA
RN7SL672P	NA	NA	NA	NA	NA	NA	NA	NA	NA	NA	NA	NA	NA	NA	NA
RN7SL675P	NA	NA	NA	NA	NA	NA	NA	NA	NA	NA	NA	NA	NA	NA	NA
RN7SL677P	NA	NA	NA	NA	NA	NA	NA	NA	NA	NA	NA	NA	NA	NA	NA
RN7SL678P	NA	NA	NA	NA	NA	NA	NA	NA	NA	NA	NA	NA	NA	NA	NA
RN7SL679P	NA	NA	NA	NA	NA	NA	NA	NA	NA	NA	NA	NA	NA	NA	NA
RN7SL67P	NA	NA	NA	NA	NA	NA	NA	NA	NA	NA	NA	NA	NA	NA	NA
RN7SL680P	NA	NA	NA	NA	NA	NA	NA	NA	NA	NA	NA	NA	NA	NA	NA
RN7SL681P	NA	NA	NA	NA	NA	NA	NA	NA	NA	NA	NA	NA	NA	NA	NA
RN7SL683P	NA	NA	NA	NA	NA	NA	NA	NA	NA	NA	NA	NA	NA	NA	NA
RN7SL684P	NA	NA	NA	NA	NA	NA	NA	NA	NA	NA	NA	NA	NA	NA	NA
RN7SL685P	NA	NA	NA	NA	NA	NA	NA	NA	NA	NA	NA	NA	NA	NA	NA
RN7SL687P	NA	NA	NA	NA	NA	NA	NA	NA	NA	NA	NA	NA	NA	NA	NA
RN7SL688P	NA	NA	NA	NA	NA	NA	NA	NA	NA	NA	NA	NA	NA	NA	NA
RN7SL68P	NA	NA	NA	NA	NA	NA	NA	NA	NA	NA	NA	NA	NA	NA	NA
RN7SL691P	NA	NA	NA	NA	NA	NA	NA	NA	NA	NA	NA	NA	NA	NA	NA
RN7SL692P	NA	NA	NA	NA	NA	NA	NA	NA	NA	NA	NA	NA	NA	NA	NA
RN7SL698P	NA	NA	NA	NA	NA	NA	NA	NA	NA	NA	NA	NA	NA	NA	NA
RN7SL69P	NA	NA	NA	NA	NA	NA	NA	NA	NA	NA	NA	NA	NA	NA	NA
RN7SL700P	NA	NA	NA	NA	NA	NA	NA	NA	NA	NA	NA	NA	NA	NA	NA
RN7SL702P	NA	NA	NA	NA	NA	NA	NA	NA	NA	NA	NA	NA	NA	NA	NA
RN7SL703P	NA	NA	NA	NA	NA	NA	NA	NA	NA	NA	NA	NA	NA	NA	NA
RN7SL704P	NA	NA	NA	NA	NA	NA	NA	NA	NA	NA	NA	NA	NA	NA	NA
RN7SL705P	NA	NA	NA	NA	NA	NA	NA	NA	NA	NA	NA	NA	NA	NA	NA
RN7SL706P	NA	NA	NA	NA	NA	NA	NA	NA	NA	NA	NA	NA	NA	NA	NA
RN7SL708P	NA	NA	NA	NA	NA	NA	NA	NA	NA	NA	NA	NA	NA	NA	NA
RN7SL709P	NA	NA	NA	NA	NA	NA	NA	NA	NA	NA	NA	NA	NA	NA	NA
RN7SL70P	NA	NA	NA	NA	NA	NA	NA	NA	NA	NA	NA	NA	NA	NA	NA
RN7SL711P	NA	NA	NA	NA	NA	NA	NA	NA	NA	NA	NA	NA	NA	NA	NA
RN7SL712P	NA	NA	NA	NA	NA	NA	NA	NA	NA	NA	NA	NA	NA	NA	NA
RN7SL713P	NA	NA	NA	NA	NA	NA	NA	NA	NA	NA	NA	NA	NA	NA	NA
RN7SL714P	NA	NA	NA	NA	NA	NA	NA	NA	NA	NA	NA	NA	NA	NA	NA
RN7SL715P	NA	NA	NA	NA	NA	NA	NA	NA	NA	NA	NA	NA	NA	NA	NA
RN7SL717P	NA	NA	NA	NA	NA	NA	NA	NA	NA	NA	NA	NA	NA	NA	NA
RN7SL720P	NA	NA	NA	NA	NA	NA	NA	NA	NA	NA	NA	NA	NA	NA	NA
RN7SL724P	NA	NA	NA	NA	NA	NA	NA	NA	NA	NA	NA	NA	NA	NA	NA
RN7SL726P	NA	NA	NA	NA	NA	NA	NA	NA	NA	NA	NA	NA	NA	NA	NA
RN7SL727P	NA	NA	NA	NA	NA	NA	NA	NA	NA	NA	NA	NA	NA	NA	NA
RN7SL728P	NA	NA	NA	NA	NA	NA	NA	NA	NA	NA	NA	NA	NA	NA	NA
RN7SL734P	NA	NA	NA	NA	NA	NA	NA	NA	NA	NA	NA	NA	NA	NA	NA
RN7SL735P	NA	NA	NA	NA	NA	NA	NA	NA	NA	NA	NA	NA	NA	NA	NA
RN7SL737P	NA	NA	NA	NA	NA	NA	NA	NA	NA	NA	NA	NA	NA	NA	NA
RN7SL738P	NA	NA	NA	NA	NA	NA	NA	NA	NA	NA	NA	NA	NA	NA	NA
RN7SL740P	NA	NA	NA	NA	NA	NA	NA	NA	NA	NA	NA	NA	NA	NA	NA
RN7SL741P	NA	NA	NA	NA	NA	NA	NA	NA	NA	NA	NA	NA	NA	NA	NA
RN7SL743P	NA	NA	NA	NA	NA	NA	NA	NA	NA	NA	NA	NA	NA	NA	NA
RN7SL745P	NA	NA	NA	NA	NA	NA	NA	NA	NA	NA	NA	NA	NA	NA	NA
RN7SL748P	NA	NA	NA	NA	NA	NA	NA	NA	NA	NA	NA	NA	NA	NA	NA
RN7SL749P	NA	NA	NA	NA	NA	NA	NA	NA	NA	NA	NA	NA	NA	NA	NA
RN7SL74P	NA	NA	NA	NA	NA	NA	NA	NA	NA	NA	NA	NA	NA	NA	NA
RN7SL751P	NA	NA	NA	NA	NA	NA	NA	NA	NA	NA	NA	NA	NA	NA	NA
RN7SL753P	NA	NA	NA	NA	NA	NA	NA	NA	NA	NA	NA	NA	NA	NA	NA
RN7SL754P	NA	NA	NA	NA	NA	NA	NA	NA	NA	NA	NA	NA	NA	NA	NA
RN7SL756P	NA	NA	NA	NA	NA	NA	NA	NA	NA	NA	NA	NA	NA	NA	NA
RN7SL757P	NA	NA	NA	NA	NA	NA	NA	NA	NA	NA	NA	NA	NA	NA	NA
RN7SL760P	NA	NA	NA	NA	NA	NA	NA	NA	NA	NA	NA	NA	NA	NA	NA
RN7SL761P	NA	NA	NA	NA	NA	NA	NA	NA	NA	NA	NA	NA	NA	NA	NA
RN7SL762P	NA	NA	NA	NA	NA	NA	NA	NA	NA	NA	NA	NA	NA	NA	NA
RN7SL764P	NA	NA	NA	NA	NA	NA	NA	NA	NA	NA	NA	NA	NA	NA	NA
RN7SL766P	NA	NA	NA	NA	NA	NA	NA	NA	NA	NA	NA	NA	NA	NA	NA
RN7SL769P	NA	NA	NA	NA	NA	NA	NA	NA	NA	NA	NA	NA	NA	NA	NA
RN7SL76P	NA	NA	NA	NA	NA	NA	NA	NA	NA	NA	NA	NA	NA	NA	NA
RN7SL771P	NA	NA	NA	NA	NA	NA	NA	NA	NA	NA	NA	NA	NA	NA	NA
RN7SL775P	NA	NA	NA	NA	NA	NA	NA	NA	NA	NA	NA	NA	NA	NA	NA
RN7SL776P	NA	NA	NA	NA	NA	NA	NA	NA	NA	NA	NA	NA	NA	NA	NA
RN7SL778P	NA	NA	NA	NA	NA	NA	NA	NA	NA	NA	NA	NA	NA	NA	NA
RN7SL77P	NA	NA	NA	NA	NA	NA	NA	NA	NA	NA	NA	NA	NA	NA	NA
RN7SL782P	NA	NA	NA	NA	NA	NA	NA	NA	NA	NA	NA	NA	NA	NA	NA
RN7SL783P	NA	NA	NA	NA	NA	NA	NA	NA	NA	NA	NA	NA	NA	NA	NA
RN7SL786P	NA	NA	NA	NA	NA	NA	NA	NA	NA	NA	NA	NA	NA	NA	NA
RN7SL788P	NA	NA	NA	NA	NA	NA	NA	NA	NA	NA	NA	NA	NA	NA	NA
RN7SL789P	NA	NA	NA	NA	NA	NA	NA	NA	NA	NA	NA	NA	NA	NA	NA
RN7SL78P	NA	NA	NA	NA	NA	NA	NA	NA	NA	NA	NA	NA	NA	NA	NA
RN7SL790P	NA	NA	NA	NA	NA	NA	NA	NA	NA	NA	NA	NA	NA	NA	NA
RN7SL791P	NA	NA	NA	NA	NA	NA	NA	NA	NA	NA	NA	NA	NA	NA	NA
RN7SL792P	NA	NA	NA	NA	NA	NA	NA	NA	NA	NA	NA	NA	NA	NA	NA
RN7SL793P	NA	NA	NA	NA	NA	NA	NA	NA	NA	NA	NA	NA	NA	NA	NA
RN7SL794P	NA	NA	NA	NA	NA	NA	NA	NA	NA	NA	NA	NA	NA	NA	NA
RN7SL795P	NA	NA	NA	NA	NA	NA	NA	NA	NA	NA	NA	NA	NA	NA	NA
RN7SL797P	NA	NA	NA	NA	NA	NA	NA	NA	NA	NA	NA	NA	NA	NA	NA
RN7SL798P	NA	NA	NA	NA	NA	NA	NA	NA	NA	NA	NA	NA	NA	NA	NA
RN7SL799P	NA	NA	NA	NA	NA	NA	NA	NA	NA	NA	NA	NA	NA	NA	NA
RN7SL79P	NA	NA	NA	NA	NA	NA	NA	NA	NA	NA	NA	NA	NA	NA	NA
RN7SL7P	NA	NA	NA	NA	NA	NA	NA	NA	NA	NA	NA	NA	NA	NA	NA
RN7SL801P	NA	NA	NA	NA	NA	NA	NA	NA	NA	NA	NA	NA	NA	NA	NA
RN7SL802P	NA	NA	NA	NA	NA	NA	NA	NA	NA	NA	NA	NA	NA	NA	NA
RN7SL803P	NA	NA	NA	NA	NA	NA	NA	NA	NA	NA	NA	NA	NA	NA	NA
RN7SL804P	NA	NA	NA	NA	NA	NA	NA	NA	NA	NA	NA	NA	NA	NA	NA
RN7SL806P	NA	NA	NA	NA	NA	NA	NA	NA	NA	NA	NA	NA	NA	NA	NA
RN7SL807P	NA	NA	NA	NA	NA	NA	NA	NA	NA	NA	NA	NA	NA	NA	NA
RN7SL808P	NA	NA	NA	NA	NA	NA	NA	NA	NA	NA	NA	NA	NA	NA	NA
RN7SL809P	NA	NA	NA	NA	NA	NA	NA	NA	NA	NA	NA	NA	NA	NA	NA
RN7SL810P	NA	NA	NA	NA	NA	NA	NA	NA	NA	NA	NA	NA	NA	NA	NA
RN7SL812P	NA	NA	NA	NA	NA	NA	NA	NA	NA	NA	NA	NA	NA	NA	NA
RN7SL813P	NA	NA	NA	NA	NA	NA	NA	NA	NA	NA	NA	NA	NA	NA	NA
RN7SL814P	NA	NA	NA	NA	NA	NA	NA	NA	NA	NA	NA	NA	NA	NA	NA
RN7SL815P	NA	NA	NA	NA	NA	NA	NA	NA	NA	NA	NA	NA	NA	NA	NA
RN7SL817P	NA	NA	NA	NA	NA	NA	NA	NA	NA	NA	NA	NA	NA	NA	NA
RN7SL818P	NA	NA	NA	NA	NA	NA	NA	NA	NA	NA	NA	NA	NA	NA	NA
RN7SL81P	NA	NA	NA	NA	NA	NA	NA	NA	NA	NA	NA	NA	NA	NA	NA
RN7SL820P	NA	NA	NA	NA	NA	NA	NA	NA	NA	NA	NA	NA	NA	NA	NA
RN7SL822P	NA	NA	NA	NA	NA	NA	NA	NA	NA	NA	NA	NA	NA	NA	NA
RN7SL823P	NA	NA	NA	NA	NA	NA	NA	NA	NA	NA	NA	NA	NA	NA	NA
RN7SL824P	NA	NA	NA	NA	NA	NA	NA	NA	NA	NA	NA	NA	NA	NA	NA
RN7SL825P	NA	NA	NA	NA	NA	NA	NA	NA	NA	NA	NA	NA	NA	NA	NA
RN7SL826P	NA	NA	NA	NA	NA	NA	NA	NA	NA	NA	NA	NA	NA	NA	NA
RN7SL827P	NA	NA	NA	NA	NA	NA	NA	NA	NA	NA	NA	NA	NA	NA	NA
RN7SL828P	NA	NA	NA	NA	NA	NA	NA	NA	NA	NA	NA	NA	NA	NA	NA
RN7SL831P	NA	NA	NA	NA	NA	NA	NA	NA	NA	NA	NA	NA	NA	NA	NA
RN7SL832P	NA	NA	NA	NA	NA	NA	NA	NA	NA	NA	NA	NA	NA	NA	NA
RN7SL833P	NA	NA	NA	NA	NA	NA	NA	NA	NA	NA	NA	NA	NA	NA	NA
RN7SL836P	NA	NA	NA	NA	NA	NA	NA	NA	NA	NA	NA	NA	NA	NA	NA
RN7SL837P	NA	NA	NA	NA	NA	NA	NA	NA	NA	NA	NA	NA	NA	NA	NA
RN7SL838P	NA	NA	NA	NA	NA	NA	NA	NA	NA	NA	NA	NA	NA	NA	NA
RN7SL83P	NA	NA	NA	NA	NA	NA	NA	NA	NA	NA	NA	NA	NA	NA	NA
RN7SL840P	NA	NA	NA	NA	NA	NA	NA	NA	NA	NA	NA	NA	NA	NA	NA
RN7SL841P	NA	NA	NA	NA	NA	NA	NA	NA	NA	NA	NA	NA	NA	NA	NA
RN7SL842P	NA	NA	NA	NA	NA	NA	NA	NA	NA	NA	NA	NA	NA	NA	NA
RN7SL843P	NA	NA	NA	NA	NA	NA	NA	NA	NA	NA	NA	NA	NA	NA	NA
RN7SL845P	NA	NA	NA	NA	NA	NA	NA	NA	NA	NA	NA	NA	NA	NA	NA
RN7SL846P	NA	NA	NA	NA	NA	NA	NA	NA	NA	NA	NA	NA	NA	NA	NA
RN7SL849P	NA	NA	NA	NA	NA	NA	NA	NA	NA	NA	NA	NA	NA	NA	NA
RN7SL851P	NA	NA	NA	NA	NA	NA	NA	NA	NA	NA	NA	NA	NA	NA	NA
RN7SL854P	NA	NA	NA	NA	NA	NA	NA	NA	NA	NA	NA	NA	NA	NA	NA
RN7SL856P	NA	NA	NA	NA	NA	NA	NA	NA	NA	NA	NA	NA	NA	NA	NA
RN7SL860P	NA	NA	NA	NA	NA	NA	NA	NA	NA	NA	NA	NA	NA	NA	NA
RN7SL861P	NA	NA	NA	NA	NA	NA	NA	NA	NA	NA	NA	NA	NA	NA	NA
RN7SL862P	NA	NA	NA	NA	NA	NA	NA	NA	NA	NA	NA	NA	NA	NA	NA
RN7SL863P	NA	NA	NA	NA	NA	NA	NA	NA	NA	NA	NA	NA	NA	NA	NA
RN7SL864P	NA	NA	NA	NA	NA	NA	NA	NA	NA	NA	NA	NA	NA	NA	NA
RN7SL865P	NA	NA	NA	NA	NA	NA	NA	NA	NA	NA	NA	NA	NA	NA	NA
RN7SL868P	NA	NA	NA	NA	NA	NA	NA	NA	NA	NA	NA	NA	NA	NA	NA
RN7SL869P	NA	NA	NA	NA	NA	NA	NA	NA	NA	NA	NA	NA	NA	NA	NA
RN7SL870P	NA	NA	NA	NA	NA	NA	NA	NA	NA	NA	NA	NA	NA	NA	NA
RN7SL87P	NA	NA	NA	NA	NA	NA	NA	NA	NA	NA	NA	NA	NA	NA	NA
RN7SL88P	NA	NA	NA	NA	NA	NA	NA	NA	NA	NA	NA	NA	NA	NA	NA
RN7SL89P	NA	NA	NA	NA	NA	NA	NA	NA	NA	NA	NA	NA	NA	NA	NA
RN7SL8P	NA	NA	NA	NA	NA	NA	NA	NA	NA	NA	NA	NA	NA	NA	NA
RN7SL91P	NA	NA	NA	NA	NA	NA	NA	NA	NA	NA	NA	NA	NA	NA	NA
RN7SL93P	NA	NA	NA	NA	NA	NA	NA	NA	NA	NA	NA	NA	NA	NA	NA
RN7SL97P	NA	NA	NA	NA	NA	NA	NA	NA	NA	NA	NA	NA	NA	NA	NA
RN7SL98P	NA	NA	NA	NA	NA	NA	NA	NA	NA	NA	NA	NA	NA	NA	NA
RNA5-8SP2	NA	NA	NA	NA	NA	NA	NA	NA	NA	NA	NA	NA	NA	NA	NA
RNA5-8SP4	NA	NA	NA	NA	NA	NA	NA	NA	NA	NA	NA	NA	NA	NA	NA
RNA5-8SP5	NA	NA	NA	NA	NA	NA	NA	NA	NA	NA	NA	NA	NA	NA	NA
RNA5-8SP6	NA	NA	NA	NA	NA	NA	NA	NA	NA	NA	NA	NA	NA	NA	NA
RNA5-8SP7	NA	NA	NA	NA	NA	NA	NA	NA	NA	NA	NA	NA	NA	NA	NA
RNA5SP100	NA	NA	NA	NA	NA	NA	NA	NA	NA	NA	NA	NA	NA	NA	NA
RNA5SP101	NA	NA	NA	NA	NA	NA	NA	NA	NA	NA	NA	NA	NA	NA	NA
RNA5SP103	NA	NA	NA	NA	NA	NA	NA	NA	NA	NA	NA	NA	NA	NA	NA
RNA5SP104	NA	NA	NA	NA	NA	NA	NA	NA	NA	NA	NA	NA	NA	NA	NA
RNA5SP105	NA	NA	NA	NA	NA	NA	NA	NA	NA	NA	NA	NA	NA	NA	NA
RNA5SP107	NA	NA	NA	NA	NA	NA	NA	NA	NA	NA	NA	NA	NA	NA	NA
RNA5SP109	NA	NA	NA	NA	NA	NA	NA	NA	NA	NA	NA	NA	NA	NA	NA
RNA5SP110	NA	NA	NA	NA	NA	NA	NA	NA	NA	NA	NA	NA	NA	NA	NA
RNA5SP111	NA	NA	NA	NA	NA	NA	NA	NA	NA	NA	NA	NA	NA	NA	NA
RNA5SP112	NA	NA	NA	NA	NA	NA	NA	NA	NA	NA	NA	NA	NA	NA	NA
RNA5SP113	NA	NA	NA	NA	NA	NA	NA	NA	NA	NA	NA	NA	NA	NA	NA
RNA5SP114	NA	NA	NA	NA	NA	NA	NA	NA	NA	NA	NA	NA	NA	NA	NA
RNA5SP116	NA	NA	NA	NA	NA	NA	NA	NA	NA	NA	NA	NA	NA	NA	NA
RNA5SP117	NA	NA	NA	NA	NA	NA	NA	NA	NA	NA	NA	NA	NA	NA	NA
RNA5SP118	NA	NA	NA	NA	NA	NA	NA	NA	NA	NA	NA	NA	NA	NA	NA
RNA5SP119	NA	NA	NA	NA	NA	NA	NA	NA	NA	NA	NA	NA	NA	NA	NA
RNA5SP121	NA	NA	NA	NA	NA	NA	NA	NA	NA	NA	NA	NA	NA	NA	NA
RNA5SP123	NA	NA	NA	NA	NA	NA	NA	NA	NA	NA	NA	NA	NA	NA	NA
RNA5SP124	NA	NA	NA	NA	NA	NA	NA	NA	NA	NA	NA	NA	NA	NA	NA
RNA5SP125	NA	NA	NA	NA	NA	NA	NA	NA	NA	NA	NA	NA	NA	NA	NA
RNA5SP126	NA	NA	NA	NA	NA	NA	NA	NA	NA	NA	NA	NA	NA	NA	NA
RNA5SP128	NA	NA	NA	NA	NA	NA	NA	NA	NA	NA	NA	NA	NA	NA	NA
RNA5SP129	NA	NA	NA	NA	NA	NA	NA	NA	NA	NA	NA	NA	NA	NA	NA
RNA5SP131	NA	NA	NA	NA	NA	NA	NA	NA	NA	NA	NA	NA	NA	NA	NA
RNA5SP132	NA	NA	NA	NA	NA	NA	NA	NA	NA	NA	NA	NA	NA	NA	NA
RNA5SP133	NA	NA	NA	NA	NA	NA	NA	NA	NA	NA	NA	NA	NA	NA	NA
RNA5SP136	NA	NA	NA	NA	NA	NA	NA	NA	NA	NA	NA	NA	NA	NA	NA
RNA5SP137	NA	NA	NA	NA	NA	NA	NA	NA	NA	NA	NA	NA	NA	NA	NA
RNA5SP139	NA	NA	NA	NA	NA	NA	NA	NA	NA	NA	NA	NA	NA	NA	NA
RNA5SP140	NA	NA	NA	NA	NA	NA	NA	NA	NA	NA	NA	NA	NA	NA	NA
RNA5SP142	NA	NA	NA	NA	NA	NA	NA	NA	NA	NA	NA	NA	NA	NA	NA
RNA5SP143	NA	NA	NA	NA	NA	NA	NA	NA	NA	NA	NA	NA	NA	NA	NA
RNA5SP144	NA	NA	NA	NA	NA	NA	NA	NA	NA	NA	NA	NA	NA	NA	NA
RNA5SP146	NA	NA	NA	NA	NA	NA	NA	NA	NA	NA	NA	NA	NA	NA	NA
RNA5SP147	NA	NA	NA	NA	NA	NA	NA	NA	NA	NA	NA	NA	NA	NA	NA
RNA5SP148	NA	NA	NA	NA	NA	NA	NA	NA	NA	NA	NA	NA	NA	NA	NA
RNA5SP151	NA	NA	NA	NA	NA	NA	NA	NA	NA	NA	NA	NA	NA	NA	NA
RNA5SP152	NA	NA	NA	NA	NA	NA	NA	NA	NA	NA	NA	NA	NA	NA	NA
RNA5SP154	NA	NA	NA	NA	NA	NA	NA	NA	NA	NA	NA	NA	NA	NA	NA
RNA5SP155	NA	NA	NA	NA	NA	NA	NA	NA	NA	NA	NA	NA	NA	NA	NA
RNA5SP156	NA	NA	NA	NA	NA	NA	NA	NA	NA	NA	NA	NA	NA	NA	NA
RNA5SP157	NA	NA	NA	NA	NA	NA	NA	NA	NA	NA	NA	NA	NA	NA	NA
RNA5SP160	NA	NA	NA	NA	NA	NA	NA	NA	NA	NA	NA	NA	NA	NA	NA
RNA5SP161	NA	NA	NA	NA	NA	NA	NA	NA	NA	NA	NA	NA	NA	NA	NA
RNA5SP163	NA	NA	NA	NA	NA	NA	NA	NA	NA	NA	NA	NA	NA	NA	NA
RNA5SP164	NA	NA	NA	NA	NA	NA	NA	NA	NA	NA	NA	NA	NA	NA	NA
RNA5SP167	NA	NA	NA	NA	NA	NA	NA	NA	NA	NA	NA	NA	NA	NA	NA
RNA5SP169	NA	NA	NA	NA	NA	NA	NA	NA	NA	NA	NA	NA	NA	NA	NA
RNA5SP170	NA	NA	NA	NA	NA	NA	NA	NA	NA	NA	NA	NA	NA	NA	NA
RNA5SP171	NA	NA	NA	NA	NA	NA	NA	NA	NA	NA	NA	NA	NA	NA	NA
RNA5SP172	NA	NA	NA	NA	NA	NA	NA	NA	NA	NA	NA	NA	NA	NA	NA
RNA5SP173	NA	NA	NA	NA	NA	NA	NA	NA	NA	NA	NA	NA	NA	NA	NA
RNA5SP174	NA	NA	NA	NA	NA	NA	NA	NA	NA	NA	NA	NA	NA	NA	NA
RNA5SP175	NA	NA	NA	NA	NA	NA	NA	NA	NA	NA	NA	NA	NA	NA	NA
RNA5SP176	NA	NA	NA	NA	NA	NA	NA	NA	NA	NA	NA	NA	NA	NA	NA
RNA5SP177	NA	NA	NA	NA	NA	NA	NA	NA	NA	NA	NA	NA	NA	NA	NA
RNA5SP178	NA	NA	NA	NA	NA	NA	NA	NA	NA	NA	NA	NA	NA	NA	NA
RNA5SP179	NA	NA	NA	NA	NA	NA	NA	NA	NA	NA	NA	NA	NA	NA	NA
RNA5SP180	NA	NA	NA	NA	NA	NA	NA	NA	NA	NA	NA	NA	NA	NA	NA
RNA5SP181	NA	NA	NA	NA	NA	NA	NA	NA	NA	NA	NA	NA	NA	NA	NA
RNA5SP183	NA	NA	NA	NA	NA	NA	NA	NA	NA	NA	NA	NA	NA	NA	NA
RNA5SP185	NA	NA	NA	NA	NA	NA	NA	NA	NA	NA	NA	NA	NA	NA	NA
RNA5SP186	NA	NA	NA	NA	NA	NA	NA	NA	NA	NA	NA	NA	NA	NA	NA
RNA5SP187	NA	NA	NA	NA	NA	NA	NA	NA	NA	NA	NA	NA	NA	NA	NA
RNA5SP188	NA	NA	NA	NA	NA	NA	NA	NA	NA	NA	NA	NA	NA	NA	NA
RNA5SP189	NA	NA	NA	NA	NA	NA	NA	NA	NA	NA	NA	NA	NA	NA	NA
RNA5SP19	NA	NA	NA	NA	NA	NA	NA	NA	NA	NA	NA	NA	NA	NA	NA
RNA5SP190	NA	NA	NA	NA	NA	NA	NA	NA	NA	NA	NA	NA	NA	NA	NA
RNA5SP191	NA	NA	NA	NA	NA	NA	NA	NA	NA	NA	NA	NA	NA	NA	NA
RNA5SP192	NA	NA	NA	NA	NA	NA	NA	NA	NA	NA	NA	NA	NA	NA	NA
RNA5SP193	NA	NA	NA	NA	NA	NA	NA	NA	NA	NA	NA	NA	NA	NA	NA
RNA5SP194	NA	NA	NA	NA	NA	NA	NA	NA	NA	NA	NA	NA	NA	NA	NA
RNA5SP195	NA	NA	NA	NA	NA	NA	NA	NA	NA	NA	NA	NA	NA	NA	NA
RNA5SP196	NA	NA	NA	NA	NA	NA	NA	NA	NA	NA	NA	NA	NA	NA	NA
RNA5SP197	NA	NA	NA	NA	NA	NA	NA	NA	NA	NA	NA	NA	NA	NA	NA
RNA5SP198	NA	NA	NA	NA	NA	NA	NA	NA	NA	NA	NA	NA	NA	NA	NA
RNA5SP20	NA	NA	NA	NA	NA	NA	NA	NA	NA	NA	NA	NA	NA	NA	NA
RNA5SP200	NA	NA	NA	NA	NA	NA	NA	NA	NA	NA	NA	NA	NA	NA	NA
RNA5SP201	NA	NA	NA	NA	NA	NA	NA	NA	NA	NA	NA	NA	NA	NA	NA
RNA5SP203	NA	NA	NA	NA	NA	NA	NA	NA	NA	NA	NA	NA	NA	NA	NA
RNA5SP204	NA	NA	NA	NA	NA	NA	NA	NA	NA	NA	NA	NA	NA	NA	NA
RNA5SP205	NA	NA	NA	NA	NA	NA	NA	NA	NA	NA	NA	NA	NA	NA	NA
RNA5SP207	NA	NA	NA	NA	NA	NA	NA	NA	NA	NA	NA	NA	NA	NA	NA
RNA5SP208	NA	NA	NA	NA	NA	NA	NA	NA	NA	NA	NA	NA	NA	NA	NA
RNA5SP209	NA	NA	NA	NA	NA	NA	NA	NA	NA	NA	NA	NA	NA	NA	NA
RNA5SP210	NA	NA	NA	NA	NA	NA	NA	NA	NA	NA	NA	NA	NA	NA	NA
RNA5SP211	NA	NA	NA	NA	NA	NA	NA	NA	NA	NA	NA	NA	NA	NA	NA
RNA5SP213	NA	NA	NA	NA	NA	NA	NA	NA	NA	NA	NA	NA	NA	NA	NA
RNA5SP214	NA	NA	NA	NA	NA	NA	NA	NA	NA	NA	NA	NA	NA	NA	NA
RNA5SP217	NA	NA	NA	NA	NA	NA	NA	NA	NA	NA	NA	NA	NA	NA	NA
RNA5SP218	NA	NA	NA	NA	NA	NA	NA	NA	NA	NA	NA	NA	NA	NA	NA
RNA5SP219	NA	NA	NA	NA	NA	NA	NA	NA	NA	NA	NA	NA	NA	NA	NA
RNA5SP22	NA	NA	NA	NA	NA	NA	NA	NA	NA	NA	NA	NA	NA	NA	NA
RNA5SP222	NA	NA	NA	NA	NA	NA	NA	NA	NA	NA	NA	NA	NA	NA	NA
RNA5SP223	NA	NA	NA	NA	NA	NA	NA	NA	NA	NA	NA	NA	NA	NA	NA
RNA5SP224	NA	NA	NA	NA	NA	NA	NA	NA	NA	NA	NA	NA	NA	NA	NA
RNA5SP225	NA	NA	NA	NA	NA	NA	NA	NA	NA	NA	NA	NA	NA	NA	NA
RNA5SP227	NA	NA	NA	NA	NA	NA	NA	NA	NA	NA	NA	NA	NA	NA	NA
RNA5SP228	NA	NA	NA	NA	NA	NA	NA	NA	NA	NA	NA	NA	NA	NA	NA
RNA5SP231	NA	NA	NA	NA	NA	NA	NA	NA	NA	NA	NA	NA	NA	NA	NA
RNA5SP232	NA	NA	NA	NA	NA	NA	NA	NA	NA	NA	NA	NA	NA	NA	NA
RNA5SP233	NA	NA	NA	NA	NA	NA	NA	NA	NA	NA	NA	NA	NA	NA	NA
RNA5SP234	NA	NA	NA	NA	NA	NA	NA	NA	NA	NA	NA	NA	NA	NA	NA
RNA5SP235	NA	NA	NA	NA	NA	NA	NA	NA	NA	NA	NA	NA	NA	NA	NA
RNA5SP237	NA	NA	NA	NA	NA	NA	NA	NA	NA	NA	NA	NA	NA	NA	NA
RNA5SP238	NA	NA	NA	NA	NA	NA	NA	NA	NA	NA	NA	NA	NA	NA	NA
RNA5SP239	NA	NA	NA	NA	NA	NA	NA	NA	NA	NA	NA	NA	NA	NA	NA
RNA5SP24	NA	NA	NA	NA	NA	NA	NA	NA	NA	NA	NA	NA	NA	NA	NA
RNA5SP240	NA	NA	NA	NA	NA	NA	NA	NA	NA	NA	NA	NA	NA	NA	NA
RNA5SP241	NA	NA	NA	NA	NA	NA	NA	NA	NA	NA	NA	NA	NA	NA	NA
RNA5SP242	NA	NA	NA	NA	NA	NA	NA	NA	NA	NA	NA	NA	NA	NA	NA
RNA5SP247	NA	NA	NA	NA	NA	NA	NA	NA	NA	NA	NA	NA	NA	NA	NA
RNA5SP248	NA	NA	NA	NA	NA	NA	NA	NA	NA	NA	NA	NA	NA	NA	NA
RNA5SP25	NA	NA	NA	NA	NA	NA	NA	NA	NA	NA	NA	NA	NA	NA	NA
RNA5SP252	NA	NA	NA	NA	NA	NA	NA	NA	NA	NA	NA	NA	NA	NA	NA
RNA5SP256	NA	NA	NA	NA	NA	NA	NA	NA	NA	NA	NA	NA	NA	NA	NA
RNA5SP258	NA	NA	NA	NA	NA	NA	NA	NA	NA	NA	NA	NA	NA	NA	NA
RNA5SP259	NA	NA	NA	NA	NA	NA	NA	NA	NA	NA	NA	NA	NA	NA	NA
RNA5SP26	NA	NA	NA	NA	NA	NA	NA	NA	NA	NA	NA	NA	NA	NA	NA
RNA5SP260	NA	NA	NA	NA	NA	NA	NA	NA	NA	NA	NA	NA	NA	NA	NA
RNA5SP261	NA	NA	NA	NA	NA	NA	NA	NA	NA	NA	NA	NA	NA	NA	NA
RNA5SP262	NA	NA	NA	NA	NA	NA	NA	NA	NA	NA	NA	NA	NA	NA	NA
RNA5SP264	NA	NA	NA	NA	NA	NA	NA	NA	NA	NA	NA	NA	NA	NA	NA
RNA5SP265	NA	NA	NA	NA	NA	NA	NA	NA	NA	NA	NA	NA	NA	NA	NA
RNA5SP266	NA	NA	NA	NA	NA	NA	NA	NA	NA	NA	NA	NA	NA	NA	NA
RNA5SP268	NA	NA	NA	NA	NA	NA	NA	NA	NA	NA	NA	NA	NA	NA	NA
RNA5SP269	NA	NA	NA	NA	NA	NA	NA	NA	NA	NA	NA	NA	NA	NA	NA
RNA5SP27	NA	NA	NA	NA	NA	NA	NA	NA	NA	NA	NA	NA	NA	NA	NA
RNA5SP270	NA	NA	NA	NA	NA	NA	NA	NA	NA	NA	NA	NA	NA	NA	NA
RNA5SP271	NA	NA	NA	NA	NA	NA	NA	NA	NA	NA	NA	NA	NA	NA	NA
RNA5SP272	NA	NA	NA	NA	NA	NA	NA	NA	NA	NA	NA	NA	NA	NA	NA
RNA5SP273	NA	NA	NA	NA	NA	NA	NA	NA	NA	NA	NA	NA	NA	NA	NA
RNA5SP274	NA	NA	NA	NA	NA	NA	NA	NA	NA	NA	NA	NA	NA	NA	NA
RNA5SP275	NA	NA	NA	NA	NA	NA	NA	NA	NA	NA	NA	NA	NA	NA	NA
RNA5SP276	NA	NA	NA	NA	NA	NA	NA	NA	NA	NA	NA	NA	NA	NA	NA
RNA5SP277	NA	NA	NA	NA	NA	NA	NA	NA	NA	NA	NA	NA	NA	NA	NA
RNA5SP278	NA	NA	NA	NA	NA	NA	NA	NA	NA	NA	NA	NA	NA	NA	NA
RNA5SP279	NA	NA	NA	NA	NA	NA	NA	NA	NA	NA	NA	NA	NA	NA	NA
RNA5SP28	NA	NA	NA	NA	NA	NA	NA	NA	NA	NA	NA	NA	NA	NA	NA
RNA5SP280	NA	NA	NA	NA	NA	NA	NA	NA	NA	NA	NA	NA	NA	NA	NA
RNA5SP281	NA	NA	NA	NA	NA	NA	NA	NA	NA	NA	NA	NA	NA	NA	NA
RNA5SP282	NA	NA	NA	NA	NA	NA	NA	NA	NA	NA	NA	NA	NA	NA	NA
RNA5SP283	NA	NA	NA	NA	NA	NA	NA	NA	NA	NA	NA	NA	NA	NA	NA
RNA5SP285	NA	NA	NA	NA	NA	NA	NA	NA	NA	NA	NA	NA	NA	NA	NA
RNA5SP289	NA	NA	NA	NA	NA	NA	NA	NA	NA	NA	NA	NA	NA	NA	NA
RNA5SP29	NA	NA	NA	NA	NA	NA	NA	NA	NA	NA	NA	NA	NA	NA	NA
RNA5SP290	NA	NA	NA	NA	NA	NA	NA	NA	NA	NA	NA	NA	NA	NA	NA
RNA5SP292	NA	NA	NA	NA	NA	NA	NA	NA	NA	NA	NA	NA	NA	NA	NA
RNA5SP294	NA	NA	NA	NA	NA	NA	NA	NA	NA	NA	NA	NA	NA	NA	NA
RNA5SP295	NA	NA	NA	NA	NA	NA	NA	NA	NA	NA	NA	NA	NA	NA	NA
RNA5SP297	NA	NA	NA	NA	NA	NA	NA	NA	NA	NA	NA	NA	NA	NA	NA
RNA5SP299	NA	NA	NA	NA	NA	NA	NA	NA	NA	NA	NA	NA	NA	NA	NA
RNA5SP30	NA	NA	NA	NA	NA	NA	NA	NA	NA	NA	NA	NA	NA	NA	NA
RNA5SP300	NA	NA	NA	NA	NA	NA	NA	NA	NA	NA	NA	NA	NA	NA	NA
RNA5SP301	NA	NA	NA	NA	NA	NA	NA	NA	NA	NA	NA	NA	NA	NA	NA
RNA5SP303	NA	NA	NA	NA	NA	NA	NA	NA	NA	NA	NA	NA	NA	NA	NA
RNA5SP304	NA	NA	NA	NA	NA	NA	NA	NA	NA	NA	NA	NA	NA	NA	NA
RNA5SP305	NA	NA	NA	NA	NA	NA	NA	NA	NA	NA	NA	NA	NA	NA	NA
RNA5SP306	NA	NA	NA	NA	NA	NA	NA	NA	NA	NA	NA	NA	NA	NA	NA
RNA5SP307	NA	NA	NA	NA	NA	NA	NA	NA	NA	NA	NA	NA	NA	NA	NA
RNA5SP308	NA	NA	NA	NA	NA	NA	NA	NA	NA	NA	NA	NA	NA	NA	NA
RNA5SP309	NA	NA	NA	NA	NA	NA	NA	NA	NA	NA	NA	NA	NA	NA	NA
RNA5SP31	NA	NA	NA	NA	NA	NA	NA	NA	NA	NA	NA	NA	NA	NA	NA
RNA5SP318	NA	NA	NA	NA	NA	NA	NA	NA	NA	NA	NA	NA	NA	NA	NA
RNA5SP319	NA	NA	NA	NA	NA	NA	NA	NA	NA	NA	NA	NA	NA	NA	NA
RNA5SP321	NA	NA	NA	NA	NA	NA	NA	NA	NA	NA	NA	NA	NA	NA	NA
RNA5SP322	NA	NA	NA	NA	NA	NA	NA	NA	NA	NA	NA	NA	NA	NA	NA
RNA5SP323	NA	NA	NA	NA	NA	NA	NA	NA	NA	NA	NA	NA	NA	NA	NA
RNA5SP324	NA	NA	NA	NA	NA	NA	NA	NA	NA	NA	NA	NA	NA	NA	NA
RNA5SP326	NA	NA	NA	NA	NA	NA	NA	NA	NA	NA	NA	NA	NA	NA	NA
RNA5SP327	NA	NA	NA	NA	NA	NA	NA	NA	NA	NA	NA	NA	NA	NA	NA
RNA5SP328	NA	NA	NA	NA	NA	NA	NA	NA	NA	NA	NA	NA	NA	NA	NA
RNA5SP329	NA	NA	NA	NA	NA	NA	NA	NA	NA	NA	NA	NA	NA	NA	NA
RNA5SP33	NA	NA	NA	NA	NA	NA	NA	NA	NA	NA	NA	NA	NA	NA	NA
RNA5SP330	NA	NA	NA	NA	NA	NA	NA	NA	NA	NA	NA	NA	NA	NA	NA
RNA5SP331	NA	NA	NA	NA	NA	NA	NA	NA	NA	NA	NA	NA	NA	NA	NA
RNA5SP332	NA	NA	NA	NA	NA	NA	NA	NA	NA	NA	NA	NA	NA	NA	NA
RNA5SP337	NA	NA	NA	NA	NA	NA	NA	NA	NA	NA	NA	NA	NA	NA	NA
RNA5SP339	NA	NA	NA	NA	NA	NA	NA	NA	NA	NA	NA	NA	NA	NA	NA
RNA5SP34	NA	NA	NA	NA	NA	NA	NA	NA	NA	NA	NA	NA	NA	NA	NA
RNA5SP340	NA	NA	NA	NA	NA	NA	NA	NA	NA	NA	NA	NA	NA	NA	NA
RNA5SP341	NA	NA	NA	NA	NA	NA	NA	NA	NA	NA	NA	NA	NA	NA	NA
RNA5SP343	NA	NA	NA	NA	NA	NA	NA	NA	NA	NA	NA	NA	NA	NA	NA
RNA5SP344	NA	NA	NA	NA	NA	NA	NA	NA	NA	NA	NA	NA	NA	NA	NA
RNA5SP345	NA	NA	NA	NA	NA	NA	NA	NA	NA	NA	NA	NA	NA	NA	NA
RNA5SP346	NA	NA	NA	NA	NA	NA	NA	NA	NA	NA	NA	NA	NA	NA	NA
RNA5SP347	NA	NA	NA	NA	NA	NA	NA	NA	NA	NA	NA	NA	NA	NA	NA
RNA5SP349	NA	NA	NA	NA	NA	NA	NA	NA	NA	NA	NA	NA	NA	NA	NA
RNA5SP35	NA	NA	NA	NA	NA	NA	NA	NA	NA	NA	NA	NA	NA	NA	NA
RNA5SP350	NA	NA	NA	NA	NA	NA	NA	NA	NA	NA	NA	NA	NA	NA	NA
RNA5SP353	NA	NA	NA	NA	NA	NA	NA	NA	NA	NA	NA	NA	NA	NA	NA
RNA5SP354	NA	NA	NA	NA	NA	NA	NA	NA	NA	NA	NA	NA	NA	NA	NA
RNA5SP356	NA	NA	NA	NA	NA	NA	NA	NA	NA	NA	NA	NA	NA	NA	NA
RNA5SP357	NA	NA	NA	NA	NA	NA	NA	NA	NA	NA	NA	NA	NA	NA	NA
RNA5SP358	NA	NA	NA	NA	NA	NA	NA	NA	NA	NA	NA	NA	NA	NA	NA
RNA5SP36	NA	NA	NA	NA	NA	NA	NA	NA	NA	NA	NA	NA	NA	NA	NA
RNA5SP360	NA	NA	NA	NA	NA	NA	NA	NA	NA	NA	NA	NA	NA	NA	NA
RNA5SP361	NA	NA	NA	NA	NA	NA	NA	NA	NA	NA	NA	NA	NA	NA	NA
RNA5SP363	NA	NA	NA	NA	NA	NA	NA	NA	NA	NA	NA	NA	NA	NA	NA
RNA5SP366	NA	NA	NA	NA	NA	NA	NA	NA	NA	NA	NA	NA	NA	NA	NA
RNA5SP367	NA	NA	NA	NA	NA	NA	NA	NA	NA	NA	NA	NA	NA	NA	NA
RNA5SP369	NA	NA	NA	NA	NA	NA	NA	NA	NA	NA	NA	NA	NA	NA	NA
RNA5SP371	NA	NA	NA	NA	NA	NA	NA	NA	NA	NA	NA	NA	NA	NA	NA
RNA5SP372	NA	NA	NA	NA	NA	NA	NA	NA	NA	NA	NA	NA	NA	NA	NA
RNA5SP374	NA	NA	NA	NA	NA	NA	NA	NA	NA	NA	NA	NA	NA	NA	NA
RNA5SP375	NA	NA	NA	NA	NA	NA	NA	NA	NA	NA	NA	NA	NA	NA	NA
RNA5SP376	NA	NA	NA	NA	NA	NA	NA	NA	NA	NA	NA	NA	NA	NA	NA
RNA5SP378	NA	NA	NA	NA	NA	NA	NA	NA	NA	NA	NA	NA	NA	NA	NA
RNA5SP379	NA	NA	NA	NA	NA	NA	NA	NA	NA	NA	NA	NA	NA	NA	NA
RNA5SP38	NA	NA	NA	NA	NA	NA	NA	NA	NA	NA	NA	NA	NA	NA	NA
RNA5SP382	NA	NA	NA	NA	NA	NA	NA	NA	NA	NA	NA	NA	NA	NA	NA
RNA5SP384	NA	NA	NA	NA	NA	NA	NA	NA	NA	NA	NA	NA	NA	NA	NA
RNA5SP385	NA	NA	NA	NA	NA	NA	NA	NA	NA	NA	NA	NA	NA	NA	NA
RNA5SP386	NA	NA	NA	NA	NA	NA	NA	NA	NA	NA	NA	NA	NA	NA	NA
RNA5SP387	NA	NA	NA	NA	NA	NA	NA	NA	NA	NA	NA	NA	NA	NA	NA
RNA5SP39	NA	NA	NA	NA	NA	NA	NA	NA	NA	NA	NA	NA	NA	NA	NA
RNA5SP391	NA	NA	NA	NA	NA	NA	NA	NA	NA	NA	NA	NA	NA	NA	NA
RNA5SP394	NA	NA	NA	NA	NA	NA	NA	NA	NA	NA	NA	NA	NA	NA	NA
RNA5SP396	NA	NA	NA	NA	NA	NA	NA	NA	NA	NA	NA	NA	NA	NA	NA
RNA5SP397	NA	NA	NA	NA	NA	NA	NA	NA	NA	NA	NA	NA	NA	NA	NA
RNA5SP399	NA	NA	NA	NA	NA	NA	NA	NA	NA	NA	NA	NA	NA	NA	NA
RNA5SP40	NA	NA	NA	NA	NA	NA	NA	NA	NA	NA	NA	NA	NA	NA	NA
RNA5SP401	NA	NA	NA	NA	NA	NA	NA	NA	NA	NA	NA	NA	NA	NA	NA
RNA5SP402	NA	NA	NA	NA	NA	NA	NA	NA	NA	NA	NA	NA	NA	NA	NA
RNA5SP403	NA	NA	NA	NA	NA	NA	NA	NA	NA	NA	NA	NA	NA	NA	NA
RNA5SP404	NA	NA	NA	NA	NA	NA	NA	NA	NA	NA	NA	NA	NA	NA	NA
RNA5SP405	NA	NA	NA	NA	NA	NA	NA	NA	NA	NA	NA	NA	NA	NA	NA
RNA5SP406	NA	NA	NA	NA	NA	NA	NA	NA	NA	NA	NA	NA	NA	NA	NA
RNA5SP409	NA	NA	NA	NA	NA	NA	NA	NA	NA	NA	NA	NA	NA	NA	NA
RNA5SP410	NA	NA	NA	NA	NA	NA	NA	NA	NA	NA	NA	NA	NA	NA	NA
RNA5SP414	NA	NA	NA	NA	NA	NA	NA	NA	NA	NA	NA	NA	NA	NA	NA
RNA5SP415	NA	NA	NA	NA	NA	NA	NA	NA	NA	NA	NA	NA	NA	NA	NA
RNA5SP416	NA	NA	NA	NA	NA	NA	NA	NA	NA	NA	NA	NA	NA	NA	NA
RNA5SP419	NA	NA	NA	NA	NA	NA	NA	NA	NA	NA	NA	NA	NA	NA	NA
RNA5SP42	NA	NA	NA	NA	NA	NA	NA	NA	NA	NA	NA	NA	NA	NA	NA
RNA5SP425	NA	NA	NA	NA	NA	NA	NA	NA	NA	NA	NA	NA	NA	NA	NA
RNA5SP426	NA	NA	NA	NA	NA	NA	NA	NA	NA	NA	NA	NA	NA	NA	NA
RNA5SP427	NA	NA	NA	NA	NA	NA	NA	NA	NA	NA	NA	NA	NA	NA	NA
RNA5SP43	NA	NA	NA	NA	NA	NA	NA	NA	NA	NA	NA	NA	NA	NA	NA
RNA5SP430	NA	NA	NA	NA	NA	NA	NA	NA	NA	NA	NA	NA	NA	NA	NA
RNA5SP431	NA	NA	NA	NA	NA	NA	NA	NA	NA	NA	NA	NA	NA	NA	NA
RNA5SP432	NA	NA	NA	NA	NA	NA	NA	NA	NA	NA	NA	NA	NA	NA	NA
RNA5SP433	NA	NA	NA	NA	NA	NA	NA	NA	NA	NA	NA	NA	NA	NA	NA
RNA5SP438	NA	NA	NA	NA	NA	NA	NA	NA	NA	NA	NA	NA	NA	NA	NA
RNA5SP44	NA	NA	NA	NA	NA	NA	NA	NA	NA	NA	NA	NA	NA	NA	NA
RNA5SP442	NA	NA	NA	NA	NA	NA	NA	NA	NA	NA	NA	NA	NA	NA	NA
RNA5SP444	NA	NA	NA	NA	NA	NA	NA	NA	NA	NA	NA	NA	NA	NA	NA
RNA5SP447	NA	NA	NA	NA	NA	NA	NA	NA	NA	NA	NA	NA	NA	NA	NA
RNA5SP449	NA	NA	NA	NA	NA	NA	NA	NA	NA	NA	NA	NA	NA	NA	NA
RNA5SP450	NA	NA	NA	NA	NA	NA	NA	NA	NA	NA	NA	NA	NA	NA	NA
RNA5SP451	NA	NA	NA	NA	NA	NA	NA	NA	NA	NA	NA	NA	NA	NA	NA
RNA5SP452	NA	NA	NA	NA	NA	NA	NA	NA	NA	NA	NA	NA	NA	NA	NA
RNA5SP453	NA	NA	NA	NA	NA	NA	NA	NA	NA	NA	NA	NA	NA	NA	NA
RNA5SP454	NA	NA	NA	NA	NA	NA	NA	NA	NA	NA	NA	NA	NA	NA	NA
RNA5SP455	NA	NA	NA	NA	NA	NA	NA	NA	NA	NA	NA	NA	NA	NA	NA
RNA5SP456	NA	NA	NA	NA	NA	NA	NA	NA	NA	NA	NA	NA	NA	NA	NA
RNA5SP457	NA	NA	NA	NA	NA	NA	NA	NA	NA	NA	NA	NA	NA	NA	NA
RNA5SP46	NA	NA	NA	NA	NA	NA	NA	NA	NA	NA	NA	NA	NA	NA	NA
RNA5SP462	NA	NA	NA	NA	NA	NA	NA	NA	NA	NA	NA	NA	NA	NA	NA
RNA5SP464	NA	NA	NA	NA	NA	NA	NA	NA	NA	NA	NA	NA	NA	NA	NA
RNA5SP465	NA	NA	NA	NA	NA	NA	NA	NA	NA	NA	NA	NA	NA	NA	NA
RNA5SP466	NA	NA	NA	NA	NA	NA	NA	NA	NA	NA	NA	NA	NA	NA	NA
RNA5SP467	NA	NA	NA	NA	NA	NA	NA	NA	NA	NA	NA	NA	NA	NA	NA
RNA5SP469	NA	NA	NA	NA	NA	NA	NA	NA	NA	NA	NA	NA	NA	NA	NA
RNA5SP47	NA	NA	NA	NA	NA	NA	NA	NA	NA	NA	NA	NA	NA	NA	NA
RNA5SP470	NA	NA	NA	NA	NA	NA	NA	NA	NA	NA	NA	NA	NA	NA	NA
RNA5SP472	NA	NA	NA	NA	NA	NA	NA	NA	NA	NA	NA	NA	NA	NA	NA
RNA5SP473	NA	NA	NA	NA	NA	NA	NA	NA	NA	NA	NA	NA	NA	NA	NA
RNA5SP474	NA	NA	NA	NA	NA	NA	NA	NA	NA	NA	NA	NA	NA	NA	NA
RNA5SP475	NA	NA	NA	NA	NA	NA	NA	NA	NA	NA	NA	NA	NA	NA	NA
RNA5SP476	NA	NA	NA	NA	NA	NA	NA	NA	NA	NA	NA	NA	NA	NA	NA
RNA5SP477	NA	NA	NA	NA	NA	NA	NA	NA	NA	NA	NA	NA	NA	NA	NA
RNA5SP478	NA	NA	NA	NA	NA	NA	NA	NA	NA	NA	NA	NA	NA	NA	NA
RNA5SP479	NA	NA	NA	NA	NA	NA	NA	NA	NA	NA	NA	NA	NA	NA	NA
RNA5SP480	NA	NA	NA	NA	NA	NA	NA	NA	NA	NA	NA	NA	NA	NA	NA
RNA5SP482	NA	NA	NA	NA	NA	NA	NA	NA	NA	NA	NA	NA	NA	NA	NA
RNA5SP483	NA	NA	NA	NA	NA	NA	NA	NA	NA	NA	NA	NA	NA	NA	NA
RNA5SP484	NA	NA	NA	NA	NA	NA	NA	NA	NA	NA	NA	NA	NA	NA	NA
RNA5SP485	NA	NA	NA	NA	NA	NA	NA	NA	NA	NA	NA	NA	NA	NA	NA
RNA5SP487	NA	NA	NA	NA	NA	NA	NA	NA	NA	NA	NA	NA	NA	NA	NA
RNA5SP488	NA	NA	NA	NA	NA	NA	NA	NA	NA	NA	NA	NA	NA	NA	NA
RNA5SP489	NA	NA	NA	NA	NA	NA	NA	NA	NA	NA	NA	NA	NA	NA	NA
RNA5SP49	NA	NA	NA	NA	NA	NA	NA	NA	NA	NA	NA	NA	NA	NA	NA
RNA5SP490	NA	NA	NA	NA	NA	NA	NA	NA	NA	NA	NA	NA	NA	NA	NA
RNA5SP491	NA	NA	NA	NA	NA	NA	NA	NA	NA	NA	NA	NA	NA	NA	NA
RNA5SP492	NA	NA	NA	NA	NA	NA	NA	NA	NA	NA	NA	NA	NA	NA	NA
RNA5SP493	NA	NA	NA	NA	NA	NA	NA	NA	NA	NA	NA	NA	NA	NA	NA
RNA5SP494	NA	NA	NA	NA	NA	NA	NA	NA	NA	NA	NA	NA	NA	NA	NA
RNA5SP495	NA	NA	NA	NA	NA	NA	NA	NA	NA	NA	NA	NA	NA	NA	NA
RNA5SP496	NA	NA	NA	NA	NA	NA	NA	NA	NA	NA	NA	NA	NA	NA	NA
RNA5SP497	NA	NA	NA	NA	NA	NA	NA	NA	NA	NA	NA	NA	NA	NA	NA
RNA5SP499	NA	NA	NA	NA	NA	NA	NA	NA	NA	NA	NA	NA	NA	NA	NA
RNA5SP50	NA	NA	NA	NA	NA	NA	NA	NA	NA	NA	NA	NA	NA	NA	NA
RNA5SP500	NA	NA	NA	NA	NA	NA	NA	NA	NA	NA	NA	NA	NA	NA	NA
RNA5SP501	NA	NA	NA	NA	NA	NA	NA	NA	NA	NA	NA	NA	NA	NA	NA
RNA5SP502	NA	NA	NA	NA	NA	NA	NA	NA	NA	NA	NA	NA	NA	NA	NA
RNA5SP503	NA	NA	NA	NA	NA	NA	NA	NA	NA	NA	NA	NA	NA	NA	NA
RNA5SP504	NA	NA	NA	NA	NA	NA	NA	NA	NA	NA	NA	NA	NA	NA	NA
RNA5SP505	NA	NA	NA	NA	NA	NA	NA	NA	NA	NA	NA	NA	NA	NA	NA
RNA5SP507	NA	NA	NA	NA	NA	NA	NA	NA	NA	NA	NA	NA	NA	NA	NA
RNA5SP509	NA	NA	NA	NA	NA	NA	NA	NA	NA	NA	NA	NA	NA	NA	NA
RNA5SP51	NA	NA	NA	NA	NA	NA	NA	NA	NA	NA	NA	NA	NA	NA	NA
RNA5SP510	NA	NA	NA	NA	NA	NA	NA	NA	NA	NA	NA	NA	NA	NA	NA
RNA5SP511	NA	NA	NA	NA	NA	NA	NA	NA	NA	NA	NA	NA	NA	NA	NA
RNA5SP512	NA	NA	NA	NA	NA	NA	NA	NA	NA	NA	NA	NA	NA	NA	NA
RNA5SP513	NA	NA	NA	NA	NA	NA	NA	NA	NA	NA	NA	NA	NA	NA	NA
RNA5SP514	NA	NA	NA	NA	NA	NA	NA	NA	NA	NA	NA	NA	NA	NA	NA
RNA5SP515	NA	NA	NA	NA	NA	NA	NA	NA	NA	NA	NA	NA	NA	NA	NA
RNA5SP516	NA	NA	NA	NA	NA	NA	NA	NA	NA	NA	NA	NA	NA	NA	NA
RNA5SP517	NA	NA	NA	NA	NA	NA	NA	NA	NA	NA	NA	NA	NA	NA	NA
RNA5SP518	NA	NA	NA	NA	NA	NA	NA	NA	NA	NA	NA	NA	NA	NA	NA
RNA5SP519	NA	NA	NA	NA	NA	NA	NA	NA	NA	NA	NA	NA	NA	NA	NA
RNA5SP52	NA	NA	NA	NA	NA	NA	NA	NA	NA	NA	NA	NA	NA	NA	NA
RNA5SP520	NA	NA	NA	NA	NA	NA	NA	NA	NA	NA	NA	NA	NA	NA	NA
RNA5SP521	NA	NA	NA	NA	NA	NA	NA	NA	NA	NA	NA	NA	NA	NA	NA
RNA5SP524	NA	NA	NA	NA	NA	NA	NA	NA	NA	NA	NA	NA	NA	NA	NA
RNA5SP525	NA	NA	NA	NA	NA	NA	NA	NA	NA	NA	NA	NA	NA	NA	NA
RNA5SP53	NA	NA	NA	NA	NA	NA	NA	NA	NA	NA	NA	NA	NA	NA	NA
RNA5SP54	NA	NA	NA	NA	NA	NA	NA	NA	NA	NA	NA	NA	NA	NA	NA
RNA5SP55	NA	NA	NA	NA	NA	NA	NA	NA	NA	NA	NA	NA	NA	NA	NA
RNA5SP56	NA	NA	NA	NA	NA	NA	NA	NA	NA	NA	NA	NA	NA	NA	NA
RNA5SP57	NA	NA	NA	NA	NA	NA	NA	NA	NA	NA	NA	NA	NA	NA	NA
RNA5SP60	NA	NA	NA	NA	NA	NA	NA	NA	NA	NA	NA	NA	NA	NA	NA
RNA5SP62	NA	NA	NA	NA	NA	NA	NA	NA	NA	NA	NA	NA	NA	NA	NA
RNA5SP63	NA	NA	NA	NA	NA	NA	NA	NA	NA	NA	NA	NA	NA	NA	NA
RNA5SP64	NA	NA	NA	NA	NA	NA	NA	NA	NA	NA	NA	NA	NA	NA	NA
RNA5SP68	NA	NA	NA	NA	NA	NA	NA	NA	NA	NA	NA	NA	NA	NA	NA
RNA5SP69	NA	NA	NA	NA	NA	NA	NA	NA	NA	NA	NA	NA	NA	NA	NA
RNA5SP70	NA	NA	NA	NA	NA	NA	NA	NA	NA	NA	NA	NA	NA	NA	NA
RNA5SP72	NA	NA	NA	NA	NA	NA	NA	NA	NA	NA	NA	NA	NA	NA	NA
RNA5SP74	NA	NA	NA	NA	NA	NA	NA	NA	NA	NA	NA	NA	NA	NA	NA
RNA5SP75	NA	NA	NA	NA	NA	NA	NA	NA	NA	NA	NA	NA	NA	NA	NA
RNA5SP76	NA	NA	NA	NA	NA	NA	NA	NA	NA	NA	NA	NA	NA	NA	NA
RNA5SP77	NA	NA	NA	NA	NA	NA	NA	NA	NA	NA	NA	NA	NA	NA	NA
RNA5SP78	NA	NA	NA	NA	NA	NA	NA	NA	NA	NA	NA	NA	NA	NA	NA
RNA5SP79	NA	NA	NA	NA	NA	NA	NA	NA	NA	NA	NA	NA	NA	NA	NA
RNA5SP82	NA	NA	NA	NA	NA	NA	NA	NA	NA	NA	NA	NA	NA	NA	NA
RNA5SP84	NA	NA	NA	NA	NA	NA	NA	NA	NA	NA	NA	NA	NA	NA	NA
RNA5SP87	NA	NA	NA	NA	NA	NA	NA	NA	NA	NA	NA	NA	NA	NA	NA
RNA5SP88	NA	NA	NA	NA	NA	NA	NA	NA	NA	NA	NA	NA	NA	NA	NA
RNA5SP90	NA	NA	NA	NA	NA	NA	NA	NA	NA	NA	NA	NA	NA	NA	NA
RNA5SP91	NA	NA	NA	NA	NA	NA	NA	NA	NA	NA	NA	NA	NA	NA	NA
RNA5SP92	NA	NA	NA	NA	NA	NA	NA	NA	NA	NA	NA	NA	NA	NA	NA
RNA5SP93	NA	NA	NA	NA	NA	NA	NA	NA	NA	NA	NA	NA	NA	NA	NA
RNA5SP94	NA	NA	NA	NA	NA	NA	NA	NA	NA	NA	NA	NA	NA	NA	NA
RNA5SP95	NA	NA	NA	NA	NA	NA	NA	NA	NA	NA	NA	NA	NA	NA	NA
RNA5SP98	NA	NA	NA	NA	NA	NA	NA	NA	NA	NA	NA	NA	NA	NA	NA
RNASE11-AS1	NA	NA	NA	NA	NA	NA	NA	NA	NA	NA	NA	NA	NA	NA	NA
RNASE13	NA	NA	NA	NA	NA	NA	NA	NA	NA	NA	NA	NA	NA	NA	NA
RNASE2	NA	NA	NA	0.290015	0.516822	0.139364	0.00106342	0.00942812	0.517565	NA	NA	NA	NA	NA	NA
RNASE2CP	NA	NA	NA	0.276556	0.501325	-0.106093	0.210442	0.409382	-0.0627072	NA	NA	NA	NA	NA	NA
RNASE3	NA	NA	NA	0.786339	0.892745	0.0200724	0.902125	0.955196	0.0130188	NA	NA	NA	NA	NA	NA
RNASE7	NA	NA	NA	NA	NA	NA	NA	NA	NA	NA	NA	NA	NA	NA	NA
RNASE8	NA	NA	NA	NA	NA	NA	NA	NA	NA	NA	NA	NA	NA	NA	NA
RNASE9	NA	NA	NA	NA	NA	NA	NA	NA	NA	NA	NA	NA	NA	NA	NA
RNASEH2A	NA	NA	NA	0.266371	0.489726	0.0945505	3.76306e-05	0.000819946	0.323355	0.00184348	0.011242	0.232235	0.00137268	0.0135037	0.212368
RNASEH2C	NA	NA	NA	NA	NA	NA	NA	NA	NA	0.147815	0.284039	-0.0945882	0.0464269	0.139892	-0.0676859
RNASEK	NA	NA	NA	NA	NA	NA	NA	NA	NA	NA	NA	NA	NA	NA	NA
RNASEK-C17orf49	NA	NA	NA	NA	NA	NA	NA	NA	NA	NA	NA	NA	NA	NA	NA
RND1	NA	NA	NA	0.055302	0.181451	-0.107857	0.364384	0.573879	0.0694675	NA	NA	NA	NA	NA	NA
RND2	NA	NA	NA	0.517878	0.719934	-0.0413911	0.868966	0.93744	0.0210668	2.31028e-05	0.000432185	-0.289826	0.000122733	0.00323763	-0.242469
RNF103-CHMP3	NA	NA	NA	NA	NA	NA	NA	NA	NA	NA	NA	NA	NA	NA	NA
RNF11	NA	NA	NA	0.290015	0.516822	0.109093	0.734469	0.856245	0.0154564	0.427036	0.593169	-0.0423495	0.559211	0.713903	0.0473244
RNF111	NA	NA	NA	0.0752639	0.221199	0.111472	0.0096516	0.048429	0.177086	NA	NA	NA	NA	NA	NA
RNF113B	NA	NA	NA	NA	NA	NA	NA	NA	NA	NA	NA	NA	NA	NA	NA
RNF114	NA	NA	NA	0.490293	0.699822	-0.0350651	0.136621	0.309103	-0.109065	NA	NA	NA	NA	NA	NA
RNF115	NA	NA	NA	0.150244	0.345285	-0.0672235	6.12197e-05	0.00116907	-0.3776	NA	NA	NA	NA	NA	NA
RNF122	NA	NA	NA	0.0608919	0.19313	0.164289	0.0288235	0.10633	0.218136	NA	NA	NA	NA	NA	NA
RNF125	NA	NA	NA	0.459235	0.674426	0.0790476	5.81603e-06	0.000217589	0.458975	NA	NA	NA	NA	NA	NA
RNF126P1	NA	NA	NA	0.801122	0.902039	-0.0221802	0.0293537	0.107718	-0.182883	NA	NA	NA	NA	NA	NA
RNF128	NA	NA	NA	0.0181491	0.0884918	-0.147776	0.717679	0.845955	0.0893927	0.00138098	0.00910733	-0.222276	0.0301212	0.105838	-0.110351
RNF13	NA	NA	NA	0.460812	0.676408	-0.0705035	0.728858	0.853635	-0.0392644	0.809051	0.888231	-0.0267098	0.929329	0.962156	0.0119831
RNF133	NA	NA	NA	NA	NA	NA	NA	NA	NA	NA	NA	NA	NA	NA	NA
RNF138	NA	NA	NA	0.536983	0.734224	0.0542423	0.141301	0.315219	0.0922225	NA	NA	NA	NA	NA	NA
RNF139	NA	NA	NA	0.0276209	0.115462	0.115555	0.931697	0.968239	-0.011158	NA	NA	NA	NA	NA	NA
RNF144A	NA	NA	NA	0.0351164	0.13604	0.176755	0.0188743	0.0784857	0.190662	NA	NA	NA	NA	NA	NA
RNF146	NA	NA	NA	0.0739949	0.21893	-0.127556	0.00216619	0.0162491	-0.297111	0.0676029	0.16196	-0.0955193	0.213057	0.388498	-0.0466504
RNF148	NA	NA	NA	NA	NA	NA	NA	NA	NA	NA	NA	NA	NA	NA	NA
RNF151	NA	NA	NA	NA	NA	NA	NA	NA	NA	NA	NA	NA	NA	NA	NA
RNF152	NA	NA	NA	NA	NA	NA	NA	NA	NA	0.0395705	0.110045	-0.186391	0.0742209	0.192992	-0.0750922
RNF157	NA	NA	NA	NA	NA	NA	NA	NA	NA	NA	NA	NA	NA	NA	NA
RNF168	NA	NA	NA	NA	NA	NA	NA	NA	NA	NA	NA	NA	NA	NA	NA
RNF169	NA	NA	NA	NA	NA	NA	NA	NA	NA	NA	NA	NA	NA	NA	NA
RNF17	NA	NA	NA	0.051768	0.174178	0.104467	0.457848	0.654788	-0.00906251	NA	NA	NA	NA	NA	NA
RNF175	NA	NA	NA	NA	NA	NA	NA	NA	NA	NA	NA	NA	NA	NA	NA
RNF180	NA	NA	NA	NA	NA	NA	NA	NA	NA	NA	NA	NA	NA	NA	NA
RNF182	NA	NA	NA	NA	NA	NA	NA	NA	NA	NA	NA	NA	NA	NA	NA
RNF183	NA	NA	NA	NA	NA	NA	NA	NA	NA	NA	NA	NA	NA	NA	NA
RNF185-AS1	NA	NA	NA	0.143732	0.336808	0.0822556	0.10155	0.255475	-0.167508	NA	NA	NA	NA	NA	NA
RNF186	NA	NA	NA	2.26559e-05	0.00123076	-0.644816	5.27551e-06	0.000205107	-0.843588	NA	NA	NA	NA	NA	NA
RNF187	NA	NA	NA	0.0719195	0.214389	0.112188	0.0293537	0.107718	0.216747	NA	NA	NA	NA	NA	NA
RNF2	NA	NA	NA	0.718125	0.854355	-0.00944919	0.0678577	0.19421	0.112128	NA	NA	NA	NA	NA	NA
RNF207	NA	NA	NA	NA	NA	NA	NA	NA	NA	NA	NA	NA	NA	NA	NA
RNF208	NA	NA	NA	0.488082	0.698006	0.0677651	0.721697	0.849421	0.0311246	NA	NA	NA	NA	NA	NA
RNF212	NA	NA	NA	NA	NA	NA	NA	NA	NA	NA	NA	NA	NA	NA	NA
RNF213	NA	NA	NA	NA	NA	NA	NA	NA	NA	NA	NA	NA	NA	NA	NA
RNF213-AS1	NA	NA	NA	NA	NA	NA	NA	NA	NA	NA	NA	NA	NA	NA	NA
RNF215	NA	NA	NA	NA	NA	NA	NA	NA	NA	NA	NA	NA	NA	NA	NA
RNF216	NA	NA	NA	0.892582	0.949571	0.013293	0.38452	0.593107	-0.0566189	0.00959007	0.038205	-0.0712064	0.302048	0.489125	-0.0240789
RNF216P1	NA	NA	NA	NA	NA	NA	NA	NA	NA	NA	NA	NA	NA	NA	NA
RNF222	NA	NA	NA	NA	NA	NA	NA	NA	NA	NA	NA	NA	NA	NA	NA
RNF227	NA	NA	NA	NA	NA	NA	NA	NA	NA	NA	NA	NA	NA	NA	NA
RNF32	NA	NA	NA	0.913148	0.959693	-0.0320406	0.0143472	0.064457	-0.119688	NA	NA	NA	NA	NA	NA
RNF32-DT	NA	NA	NA	NA	NA	NA	NA	NA	NA	NA	NA	NA	NA	NA	NA
RNF34	NA	NA	NA	0.021232	0.0982034	0.153125	0.034231	0.120665	0.117446	0.833538	0.902875	0.0141473	0.0332585	0.113659	0.093941
RNF38	NA	NA	NA	0.321904	0.549849	0.0952188	0.131365	0.30078	-0.118322	0.750649	0.846217	-0.00709607	0.871201	0.929571	0.0306482
RNF39	NA	NA	NA	0.882325	0.94464	0.00333288	0.973081	0.987859	0.0148164	NA	NA	NA	NA	NA	NA
RNF40	NA	NA	NA	0.909028	0.957988	0.0161479	0.0103249	0.0507375	0.244084	0.290495	0.453711	-0.06382	0.0345689	0.116063	-0.070612
RNF41	NA	NA	NA	0.0379683	0.142961	-0.118	0.00785774	0.042034	0.141509	0.323389	0.488985	0.0462758	0.973884	0.984259	-0.00785237
RNF5P1	NA	NA	NA	NA	NA	NA	NA	NA	NA	NA	NA	NA	NA	NA	NA
RNF6	NA	NA	NA	0.342612	0.569917	0.0664896	0.937624	0.970245	-0.0324582	NA	NA	NA	NA	NA	NA
RNF8	NA	NA	NA	0.0133306	0.0722855	0.157882	0.663617	0.811496	0.0322482	NA	NA	NA	NA	NA	NA
RNFT1P3	NA	NA	NA	NA	NA	NA	NA	NA	NA	NA	NA	NA	NA	NA	NA
RNFT2	NA	NA	NA	0.0475455	0.164672	0.155075	7.2396e-07	4.92169e-05	0.3646	NA	NA	NA	NA	NA	NA
RNLS	NA	NA	NA	0.105971	0.276477	-0.141117	0.490156	0.683229	0.0423873	NA	NA	NA	NA	NA	NA
RNPC3P1	NA	NA	NA	NA	NA	NA	NA	NA	NA	NA	NA	NA	NA	NA	NA
RNPEPL1	NA	NA	NA	0.0276209	0.115462	0.217198	5.27551e-06	0.000205107	0.398604	NA	NA	NA	NA	NA	NA
RNPS1P1	NA	NA	NA	0.0559767	0.182955	0.102481	0.604277	0.770617	0.0122633	NA	NA	NA	NA	NA	NA
RNU1-100P	NA	NA	NA	NA	NA	NA	NA	NA	NA	NA	NA	NA	NA	NA	NA
RNU1-101P	NA	NA	NA	NA	NA	NA	NA	NA	NA	NA	NA	NA	NA	NA	NA
RNU1-104P	NA	NA	NA	NA	NA	NA	NA	NA	NA	NA	NA	NA	NA	NA	NA
RNU1-105P	NA	NA	NA	NA	NA	NA	NA	NA	NA	NA	NA	NA	NA	NA	NA
RNU1-108P	NA	NA	NA	NA	NA	NA	NA	NA	NA	NA	NA	NA	NA	NA	NA
RNU1-109P	NA	NA	NA	NA	NA	NA	NA	NA	NA	NA	NA	NA	NA	NA	NA
RNU1-112P	NA	NA	NA	NA	NA	NA	NA	NA	NA	NA	NA	NA	NA	NA	NA
RNU1-115P	NA	NA	NA	NA	NA	NA	NA	NA	NA	NA	NA	NA	NA	NA	NA
RNU1-117P	NA	NA	NA	NA	NA	NA	NA	NA	NA	NA	NA	NA	NA	NA	NA
RNU1-11P	NA	NA	NA	NA	NA	NA	NA	NA	NA	NA	NA	NA	NA	NA	NA
RNU1-124P	NA	NA	NA	NA	NA	NA	NA	NA	NA	NA	NA	NA	NA	NA	NA
RNU1-128P	NA	NA	NA	NA	NA	NA	NA	NA	NA	NA	NA	NA	NA	NA	NA
RNU1-129P	NA	NA	NA	NA	NA	NA	NA	NA	NA	NA	NA	NA	NA	NA	NA
RNU1-130P	NA	NA	NA	NA	NA	NA	NA	NA	NA	NA	NA	NA	NA	NA	NA
RNU1-131P	NA	NA	NA	NA	NA	NA	NA	NA	NA	NA	NA	NA	NA	NA	NA
RNU1-132P	NA	NA	NA	NA	NA	NA	NA	NA	NA	NA	NA	NA	NA	NA	NA
RNU1-133P	NA	NA	NA	NA	NA	NA	NA	NA	NA	NA	NA	NA	NA	NA	NA
RNU1-134P	NA	NA	NA	NA	NA	NA	NA	NA	NA	NA	NA	NA	NA	NA	NA
RNU1-136P	NA	NA	NA	NA	NA	NA	NA	NA	NA	NA	NA	NA	NA	NA	NA
RNU1-139P	NA	NA	NA	NA	NA	NA	NA	NA	NA	NA	NA	NA	NA	NA	NA
RNU1-140P	NA	NA	NA	NA	NA	NA	NA	NA	NA	NA	NA	NA	NA	NA	NA
RNU1-141P	NA	NA	NA	NA	NA	NA	NA	NA	NA	NA	NA	NA	NA	NA	NA
RNU1-142P	NA	NA	NA	NA	NA	NA	NA	NA	NA	NA	NA	NA	NA	NA	NA
RNU1-143P	NA	NA	NA	NA	NA	NA	NA	NA	NA	NA	NA	NA	NA	NA	NA
RNU1-146P	NA	NA	NA	NA	NA	NA	NA	NA	NA	NA	NA	NA	NA	NA	NA
RNU1-148P	NA	NA	NA	NA	NA	NA	NA	NA	NA	NA	NA	NA	NA	NA	NA
RNU1-149P	NA	NA	NA	NA	NA	NA	NA	NA	NA	NA	NA	NA	NA	NA	NA
RNU1-14P	NA	NA	NA	NA	NA	NA	NA	NA	NA	NA	NA	NA	NA	NA	NA
RNU1-150P	NA	NA	NA	NA	NA	NA	NA	NA	NA	NA	NA	NA	NA	NA	NA
RNU1-151P	NA	NA	NA	NA	NA	NA	NA	NA	NA	NA	NA	NA	NA	NA	NA
RNU1-155P	NA	NA	NA	NA	NA	NA	NA	NA	NA	NA	NA	NA	NA	NA	NA
RNU1-15P	NA	NA	NA	NA	NA	NA	NA	NA	NA	NA	NA	NA	NA	NA	NA
RNU1-16P	NA	NA	NA	NA	NA	NA	NA	NA	NA	NA	NA	NA	NA	NA	NA
RNU1-17P	NA	NA	NA	NA	NA	NA	NA	NA	NA	NA	NA	NA	NA	NA	NA
RNU1-18P	NA	NA	NA	NA	NA	NA	NA	NA	NA	NA	NA	NA	NA	NA	NA
RNU1-19P	NA	NA	NA	NA	NA	NA	NA	NA	NA	NA	NA	NA	NA	NA	NA
RNU1-20P	NA	NA	NA	NA	NA	NA	NA	NA	NA	NA	NA	NA	NA	NA	NA
RNU1-21P	NA	NA	NA	NA	NA	NA	NA	NA	NA	NA	NA	NA	NA	NA	NA
RNU1-22P	NA	NA	NA	NA	NA	NA	NA	NA	NA	NA	NA	NA	NA	NA	NA
RNU1-23P	NA	NA	NA	NA	NA	NA	NA	NA	NA	NA	NA	NA	NA	NA	NA
RNU1-24P	NA	NA	NA	NA	NA	NA	NA	NA	NA	NA	NA	NA	NA	NA	NA
RNU1-29P	NA	NA	NA	NA	NA	NA	NA	NA	NA	NA	NA	NA	NA	NA	NA
RNU1-30P	NA	NA	NA	NA	NA	NA	NA	NA	NA	NA	NA	NA	NA	NA	NA
RNU1-31P	NA	NA	NA	NA	NA	NA	NA	NA	NA	NA	NA	NA	NA	NA	NA
RNU1-33P	NA	NA	NA	NA	NA	NA	NA	NA	NA	NA	NA	NA	NA	NA	NA
RNU1-34P	NA	NA	NA	NA	NA	NA	NA	NA	NA	NA	NA	NA	NA	NA	NA
RNU1-35P	NA	NA	NA	NA	NA	NA	NA	NA	NA	NA	NA	NA	NA	NA	NA
RNU1-36P	NA	NA	NA	NA	NA	NA	NA	NA	NA	NA	NA	NA	NA	NA	NA
RNU1-38P	NA	NA	NA	NA	NA	NA	NA	NA	NA	NA	NA	NA	NA	NA	NA
RNU1-40P	NA	NA	NA	NA	NA	NA	NA	NA	NA	NA	NA	NA	NA	NA	NA
RNU1-41P	NA	NA	NA	NA	NA	NA	NA	NA	NA	NA	NA	NA	NA	NA	NA
RNU1-42P	NA	NA	NA	NA	NA	NA	NA	NA	NA	NA	NA	NA	NA	NA	NA
RNU1-43P	NA	NA	NA	NA	NA	NA	NA	NA	NA	NA	NA	NA	NA	NA	NA
RNU1-44P	NA	NA	NA	NA	NA	NA	NA	NA	NA	NA	NA	NA	NA	NA	NA
RNU1-45P	NA	NA	NA	NA	NA	NA	NA	NA	NA	NA	NA	NA	NA	NA	NA
RNU1-46P	NA	NA	NA	NA	NA	NA	NA	NA	NA	NA	NA	NA	NA	NA	NA
RNU1-47P	NA	NA	NA	NA	NA	NA	NA	NA	NA	NA	NA	NA	NA	NA	NA
RNU1-49P	NA	NA	NA	NA	NA	NA	NA	NA	NA	NA	NA	NA	NA	NA	NA
RNU1-51P	NA	NA	NA	NA	NA	NA	NA	NA	NA	NA	NA	NA	NA	NA	NA
RNU1-52P	NA	NA	NA	NA	NA	NA	NA	NA	NA	NA	NA	NA	NA	NA	NA
RNU1-55P	NA	NA	NA	NA	NA	NA	NA	NA	NA	NA	NA	NA	NA	NA	NA
RNU1-56P	NA	NA	NA	NA	NA	NA	NA	NA	NA	NA	NA	NA	NA	NA	NA
RNU1-57P	NA	NA	NA	NA	NA	NA	NA	NA	NA	NA	NA	NA	NA	NA	NA
RNU1-58P	NA	NA	NA	NA	NA	NA	NA	NA	NA	NA	NA	NA	NA	NA	NA
RNU1-62P	NA	NA	NA	NA	NA	NA	NA	NA	NA	NA	NA	NA	NA	NA	NA
RNU1-63P	NA	NA	NA	NA	NA	NA	NA	NA	NA	NA	NA	NA	NA	NA	NA
RNU1-64P	NA	NA	NA	NA	NA	NA	NA	NA	NA	NA	NA	NA	NA	NA	NA
RNU1-65P	NA	NA	NA	NA	NA	NA	NA	NA	NA	NA	NA	NA	NA	NA	NA
RNU1-72P	NA	NA	NA	NA	NA	NA	NA	NA	NA	NA	NA	NA	NA	NA	NA
RNU1-74P	NA	NA	NA	NA	NA	NA	NA	NA	NA	NA	NA	NA	NA	NA	NA
RNU1-75P	NA	NA	NA	NA	NA	NA	NA	NA	NA	NA	NA	NA	NA	NA	NA
RNU1-76P	NA	NA	NA	NA	NA	NA	NA	NA	NA	NA	NA	NA	NA	NA	NA
RNU1-77P	NA	NA	NA	NA	NA	NA	NA	NA	NA	NA	NA	NA	NA	NA	NA
RNU1-7P	NA	NA	NA	NA	NA	NA	NA	NA	NA	NA	NA	NA	NA	NA	NA
RNU1-80P	NA	NA	NA	NA	NA	NA	NA	NA	NA	NA	NA	NA	NA	NA	NA
RNU1-83P	NA	NA	NA	NA	NA	NA	NA	NA	NA	NA	NA	NA	NA	NA	NA
RNU1-84P	NA	NA	NA	NA	NA	NA	NA	NA	NA	NA	NA	NA	NA	NA	NA
RNU1-86P	NA	NA	NA	NA	NA	NA	NA	NA	NA	NA	NA	NA	NA	NA	NA
RNU1-88P	NA	NA	NA	NA	NA	NA	NA	NA	NA	NA	NA	NA	NA	NA	NA
RNU1-89P	NA	NA	NA	NA	NA	NA	NA	NA	NA	NA	NA	NA	NA	NA	NA
RNU1-8P	NA	NA	NA	NA	NA	NA	NA	NA	NA	NA	NA	NA	NA	NA	NA
RNU1-93P	NA	NA	NA	NA	NA	NA	NA	NA	NA	NA	NA	NA	NA	NA	NA
RNU1-94P	NA	NA	NA	NA	NA	NA	NA	NA	NA	NA	NA	NA	NA	NA	NA
RNU1-96P	NA	NA	NA	NA	NA	NA	NA	NA	NA	NA	NA	NA	NA	NA	NA
RNU1-98P	NA	NA	NA	NA	NA	NA	NA	NA	NA	NA	NA	NA	NA	NA	NA
RNU105B	NA	NA	NA	NA	NA	NA	NA	NA	NA	NA	NA	NA	NA	NA	NA
RNU105C	NA	NA	NA	NA	NA	NA	NA	NA	NA	NA	NA	NA	NA	NA	NA
RNU11-2P	NA	NA	NA	NA	NA	NA	NA	NA	NA	NA	NA	NA	NA	NA	NA
RNU11-3P	NA	NA	NA	NA	NA	NA	NA	NA	NA	NA	NA	NA	NA	NA	NA
RNU11-4P	NA	NA	NA	NA	NA	NA	NA	NA	NA	NA	NA	NA	NA	NA	NA
RNU11-5P	NA	NA	NA	NA	NA	NA	NA	NA	NA	NA	NA	NA	NA	NA	NA
RNU11-6P	NA	NA	NA	NA	NA	NA	NA	NA	NA	NA	NA	NA	NA	NA	NA
RNU12	NA	NA	NA	NA	NA	NA	NA	NA	NA	NA	NA	NA	NA	NA	NA
RNU12-2P	NA	NA	NA	NA	NA	NA	NA	NA	NA	NA	NA	NA	NA	NA	NA
RNU2-11P	NA	NA	NA	NA	NA	NA	NA	NA	NA	NA	NA	NA	NA	NA	NA
RNU2-13P	NA	NA	NA	NA	NA	NA	NA	NA	NA	NA	NA	NA	NA	NA	NA
RNU2-14P	NA	NA	NA	NA	NA	NA	NA	NA	NA	NA	NA	NA	NA	NA	NA
RNU2-16P	NA	NA	NA	NA	NA	NA	NA	NA	NA	NA	NA	NA	NA	NA	NA
RNU2-17P	NA	NA	NA	NA	NA	NA	NA	NA	NA	NA	NA	NA	NA	NA	NA
RNU2-18P	NA	NA	NA	NA	NA	NA	NA	NA	NA	NA	NA	NA	NA	NA	NA
RNU2-19P	NA	NA	NA	NA	NA	NA	NA	NA	NA	NA	NA	NA	NA	NA	NA
RNU2-20P	NA	NA	NA	NA	NA	NA	NA	NA	NA	NA	NA	NA	NA	NA	NA
RNU2-21P	NA	NA	NA	NA	NA	NA	NA	NA	NA	NA	NA	NA	NA	NA	NA
RNU2-22P	NA	NA	NA	NA	NA	NA	NA	NA	NA	NA	NA	NA	NA	NA	NA
RNU2-23P	NA	NA	NA	NA	NA	NA	NA	NA	NA	NA	NA	NA	NA	NA	NA
RNU2-25P	NA	NA	NA	NA	NA	NA	NA	NA	NA	NA	NA	NA	NA	NA	NA
RNU2-26P	NA	NA	NA	NA	NA	NA	NA	NA	NA	NA	NA	NA	NA	NA	NA
RNU2-27P	NA	NA	NA	NA	NA	NA	NA	NA	NA	NA	NA	NA	NA	NA	NA
RNU2-28P	NA	NA	NA	NA	NA	NA	NA	NA	NA	NA	NA	NA	NA	NA	NA
RNU2-29P	NA	NA	NA	NA	NA	NA	NA	NA	NA	NA	NA	NA	NA	NA	NA
RNU2-2P	NA	NA	NA	NA	NA	NA	NA	NA	NA	NA	NA	NA	NA	NA	NA
RNU2-31P	NA	NA	NA	NA	NA	NA	NA	NA	NA	NA	NA	NA	NA	NA	NA
RNU2-32P	NA	NA	NA	NA	NA	NA	NA	NA	NA	NA	NA	NA	NA	NA	NA
RNU2-33P	NA	NA	NA	NA	NA	NA	NA	NA	NA	NA	NA	NA	NA	NA	NA
RNU2-34P	NA	NA	NA	NA	NA	NA	NA	NA	NA	NA	NA	NA	NA	NA	NA
RNU2-35P	NA	NA	NA	NA	NA	NA	NA	NA	NA	NA	NA	NA	NA	NA	NA
RNU2-36P	NA	NA	NA	NA	NA	NA	NA	NA	NA	NA	NA	NA	NA	NA	NA
RNU2-37P	NA	NA	NA	NA	NA	NA	NA	NA	NA	NA	NA	NA	NA	NA	NA
RNU2-39P	NA	NA	NA	NA	NA	NA	NA	NA	NA	NA	NA	NA	NA	NA	NA
RNU2-3P	NA	NA	NA	NA	NA	NA	NA	NA	NA	NA	NA	NA	NA	NA	NA
RNU2-40P	NA	NA	NA	NA	NA	NA	NA	NA	NA	NA	NA	NA	NA	NA	NA
RNU2-41P	NA	NA	NA	NA	NA	NA	NA	NA	NA	NA	NA	NA	NA	NA	NA
RNU2-43P	NA	NA	NA	NA	NA	NA	NA	NA	NA	NA	NA	NA	NA	NA	NA
RNU2-44P	NA	NA	NA	NA	NA	NA	NA	NA	NA	NA	NA	NA	NA	NA	NA
RNU2-46P	NA	NA	NA	NA	NA	NA	NA	NA	NA	NA	NA	NA	NA	NA	NA
RNU2-47P	NA	NA	NA	NA	NA	NA	NA	NA	NA	NA	NA	NA	NA	NA	NA
RNU2-48P	NA	NA	NA	NA	NA	NA	NA	NA	NA	NA	NA	NA	NA	NA	NA
RNU2-49P	NA	NA	NA	NA	NA	NA	NA	NA	NA	NA	NA	NA	NA	NA	NA
RNU2-50P	NA	NA	NA	NA	NA	NA	NA	NA	NA	NA	NA	NA	NA	NA	NA
RNU2-51P	NA	NA	NA	NA	NA	NA	NA	NA	NA	NA	NA	NA	NA	NA	NA
RNU2-52P	NA	NA	NA	NA	NA	NA	NA	NA	NA	NA	NA	NA	NA	NA	NA
RNU2-53P	NA	NA	NA	NA	NA	NA	NA	NA	NA	NA	NA	NA	NA	NA	NA
RNU2-54P	NA	NA	NA	NA	NA	NA	NA	NA	NA	NA	NA	NA	NA	NA	NA
RNU2-56P	NA	NA	NA	NA	NA	NA	NA	NA	NA	NA	NA	NA	NA	NA	NA
RNU2-57P	NA	NA	NA	NA	NA	NA	NA	NA	NA	NA	NA	NA	NA	NA	NA
RNU2-59P	NA	NA	NA	NA	NA	NA	NA	NA	NA	NA	NA	NA	NA	NA	NA
RNU2-5P	NA	NA	NA	NA	NA	NA	NA	NA	NA	NA	NA	NA	NA	NA	NA
RNU2-60P	NA	NA	NA	NA	NA	NA	NA	NA	NA	NA	NA	NA	NA	NA	NA
RNU2-61P	NA	NA	NA	NA	NA	NA	NA	NA	NA	NA	NA	NA	NA	NA	NA
RNU2-62P	NA	NA	NA	NA	NA	NA	NA	NA	NA	NA	NA	NA	NA	NA	NA
RNU2-63P	NA	NA	NA	NA	NA	NA	NA	NA	NA	NA	NA	NA	NA	NA	NA
RNU2-64P	NA	NA	NA	NA	NA	NA	NA	NA	NA	NA	NA	NA	NA	NA	NA
RNU2-65P	NA	NA	NA	NA	NA	NA	NA	NA	NA	NA	NA	NA	NA	NA	NA
RNU2-66P	NA	NA	NA	NA	NA	NA	NA	NA	NA	NA	NA	NA	NA	NA	NA
RNU2-68P	NA	NA	NA	NA	NA	NA	NA	NA	NA	NA	NA	NA	NA	NA	NA
RNU2-69P	NA	NA	NA	NA	NA	NA	NA	NA	NA	NA	NA	NA	NA	NA	NA
RNU2-6P	NA	NA	NA	NA	NA	NA	NA	NA	NA	NA	NA	NA	NA	NA	NA
RNU2-70P	NA	NA	NA	NA	NA	NA	NA	NA	NA	NA	NA	NA	NA	NA	NA
RNU2-71P	NA	NA	NA	NA	NA	NA	NA	NA	NA	NA	NA	NA	NA	NA	NA
RNU2-72P	NA	NA	NA	NA	NA	NA	NA	NA	NA	NA	NA	NA	NA	NA	NA
RNU2-7P	NA	NA	NA	NA	NA	NA	NA	NA	NA	NA	NA	NA	NA	NA	NA
RNU2-8P	NA	NA	NA	NA	NA	NA	NA	NA	NA	NA	NA	NA	NA	NA	NA
RNU2-9P	NA	NA	NA	NA	NA	NA	NA	NA	NA	NA	NA	NA	NA	NA	NA
RNU4-1	NA	NA	NA	NA	NA	NA	NA	NA	NA	NA	NA	NA	NA	NA	NA
RNU4-10P	NA	NA	NA	NA	NA	NA	NA	NA	NA	NA	NA	NA	NA	NA	NA
RNU4-11P	NA	NA	NA	NA	NA	NA	NA	NA	NA	NA	NA	NA	NA	NA	NA
RNU4-12P	NA	NA	NA	NA	NA	NA	NA	NA	NA	NA	NA	NA	NA	NA	NA
RNU4-13P	NA	NA	NA	NA	NA	NA	NA	NA	NA	NA	NA	NA	NA	NA	NA
RNU4-14P	NA	NA	NA	NA	NA	NA	NA	NA	NA	NA	NA	NA	NA	NA	NA
RNU4-15P	NA	NA	NA	NA	NA	NA	NA	NA	NA	NA	NA	NA	NA	NA	NA
RNU4-16P	NA	NA	NA	NA	NA	NA	NA	NA	NA	NA	NA	NA	NA	NA	NA
RNU4-17P	NA	NA	NA	NA	NA	NA	NA	NA	NA	NA	NA	NA	NA	NA	NA
RNU4-2	NA	NA	NA	NA	NA	NA	NA	NA	NA	NA	NA	NA	NA	NA	NA
RNU4-20P	NA	NA	NA	NA	NA	NA	NA	NA	NA	NA	NA	NA	NA	NA	NA
RNU4-21P	NA	NA	NA	NA	NA	NA	NA	NA	NA	NA	NA	NA	NA	NA	NA
RNU4-23P	NA	NA	NA	NA	NA	NA	NA	NA	NA	NA	NA	NA	NA	NA	NA
RNU4-24P	NA	NA	NA	NA	NA	NA	NA	NA	NA	NA	NA	NA	NA	NA	NA
RNU4-26P	NA	NA	NA	NA	NA	NA	NA	NA	NA	NA	NA	NA	NA	NA	NA
RNU4-27P	NA	NA	NA	NA	NA	NA	NA	NA	NA	NA	NA	NA	NA	NA	NA
RNU4-28P	NA	NA	NA	NA	NA	NA	NA	NA	NA	NA	NA	NA	NA	NA	NA
RNU4-29P	NA	NA	NA	NA	NA	NA	NA	NA	NA	NA	NA	NA	NA	NA	NA
RNU4-30P	NA	NA	NA	NA	NA	NA	NA	NA	NA	NA	NA	NA	NA	NA	NA
RNU4-31P	NA	NA	NA	NA	NA	NA	NA	NA	NA	NA	NA	NA	NA	NA	NA
RNU4-33P	NA	NA	NA	NA	NA	NA	NA	NA	NA	NA	NA	NA	NA	NA	NA
RNU4-34P	NA	NA	NA	NA	NA	NA	NA	NA	NA	NA	NA	NA	NA	NA	NA
RNU4-35P	NA	NA	NA	NA	NA	NA	NA	NA	NA	NA	NA	NA	NA	NA	NA
RNU4-36P	NA	NA	NA	NA	NA	NA	NA	NA	NA	NA	NA	NA	NA	NA	NA
RNU4-38P	NA	NA	NA	NA	NA	NA	NA	NA	NA	NA	NA	NA	NA	NA	NA
RNU4-39P	NA	NA	NA	NA	NA	NA	NA	NA	NA	NA	NA	NA	NA	NA	NA
RNU4-40P	NA	NA	NA	NA	NA	NA	NA	NA	NA	NA	NA	NA	NA	NA	NA
RNU4-41P	NA	NA	NA	NA	NA	NA	NA	NA	NA	NA	NA	NA	NA	NA	NA
RNU4-42P	NA	NA	NA	NA	NA	NA	NA	NA	NA	NA	NA	NA	NA	NA	NA
RNU4-43P	NA	NA	NA	NA	NA	NA	NA	NA	NA	NA	NA	NA	NA	NA	NA
RNU4-44P	NA	NA	NA	NA	NA	NA	NA	NA	NA	NA	NA	NA	NA	NA	NA
RNU4-45P	NA	NA	NA	NA	NA	NA	NA	NA	NA	NA	NA	NA	NA	NA	NA
RNU4-47P	NA	NA	NA	NA	NA	NA	NA	NA	NA	NA	NA	NA	NA	NA	NA
RNU4-48P	NA	NA	NA	NA	NA	NA	NA	NA	NA	NA	NA	NA	NA	NA	NA
RNU4-49P	NA	NA	NA	NA	NA	NA	NA	NA	NA	NA	NA	NA	NA	NA	NA
RNU4-4P	NA	NA	NA	NA	NA	NA	NA	NA	NA	NA	NA	NA	NA	NA	NA
RNU4-50P	NA	NA	NA	NA	NA	NA	NA	NA	NA	NA	NA	NA	NA	NA	NA
RNU4-51P	NA	NA	NA	NA	NA	NA	NA	NA	NA	NA	NA	NA	NA	NA	NA
RNU4-52P	NA	NA	NA	NA	NA	NA	NA	NA	NA	NA	NA	NA	NA	NA	NA
RNU4-53P	NA	NA	NA	NA	NA	NA	NA	NA	NA	NA	NA	NA	NA	NA	NA
RNU4-55P	NA	NA	NA	NA	NA	NA	NA	NA	NA	NA	NA	NA	NA	NA	NA
RNU4-56P	NA	NA	NA	NA	NA	NA	NA	NA	NA	NA	NA	NA	NA	NA	NA
RNU4-58P	NA	NA	NA	NA	NA	NA	NA	NA	NA	NA	NA	NA	NA	NA	NA
RNU4-59P	NA	NA	NA	NA	NA	NA	NA	NA	NA	NA	NA	NA	NA	NA	NA
RNU4-60P	NA	NA	NA	NA	NA	NA	NA	NA	NA	NA	NA	NA	NA	NA	NA
RNU4-61P	NA	NA	NA	NA	NA	NA	NA	NA	NA	NA	NA	NA	NA	NA	NA
RNU4-64P	NA	NA	NA	NA	NA	NA	NA	NA	NA	NA	NA	NA	NA	NA	NA
RNU4-65P	NA	NA	NA	NA	NA	NA	NA	NA	NA	NA	NA	NA	NA	NA	NA
RNU4-66P	NA	NA	NA	NA	NA	NA	NA	NA	NA	NA	NA	NA	NA	NA	NA
RNU4-67P	NA	NA	NA	NA	NA	NA	NA	NA	NA	NA	NA	NA	NA	NA	NA
RNU4-68P	NA	NA	NA	NA	NA	NA	NA	NA	NA	NA	NA	NA	NA	NA	NA
RNU4-69P	NA	NA	NA	NA	NA	NA	NA	NA	NA	NA	NA	NA	NA	NA	NA
RNU4-6P	NA	NA	NA	NA	NA	NA	NA	NA	NA	NA	NA	NA	NA	NA	NA
RNU4-70P	NA	NA	NA	NA	NA	NA	NA	NA	NA	NA	NA	NA	NA	NA	NA
RNU4-72P	NA	NA	NA	NA	NA	NA	NA	NA	NA	NA	NA	NA	NA	NA	NA
RNU4-73P	NA	NA	NA	NA	NA	NA	NA	NA	NA	NA	NA	NA	NA	NA	NA
RNU4-74P	NA	NA	NA	NA	NA	NA	NA	NA	NA	NA	NA	NA	NA	NA	NA
RNU4-75P	NA	NA	NA	NA	NA	NA	NA	NA	NA	NA	NA	NA	NA	NA	NA
RNU4-76P	NA	NA	NA	NA	NA	NA	NA	NA	NA	NA	NA	NA	NA	NA	NA
RNU4-77P	NA	NA	NA	NA	NA	NA	NA	NA	NA	NA	NA	NA	NA	NA	NA
RNU4-78P	NA	NA	NA	NA	NA	NA	NA	NA	NA	NA	NA	NA	NA	NA	NA
RNU4-79P	NA	NA	NA	NA	NA	NA	NA	NA	NA	NA	NA	NA	NA	NA	NA
RNU4-7P	NA	NA	NA	NA	NA	NA	NA	NA	NA	NA	NA	NA	NA	NA	NA
RNU4-80P	NA	NA	NA	NA	NA	NA	NA	NA	NA	NA	NA	NA	NA	NA	NA
RNU4-81P	NA	NA	NA	NA	NA	NA	NA	NA	NA	NA	NA	NA	NA	NA	NA
RNU4-82P	NA	NA	NA	NA	NA	NA	NA	NA	NA	NA	NA	NA	NA	NA	NA
RNU4-83P	NA	NA	NA	NA	NA	NA	NA	NA	NA	NA	NA	NA	NA	NA	NA
RNU4-84P	NA	NA	NA	NA	NA	NA	NA	NA	NA	NA	NA	NA	NA	NA	NA
RNU4-85P	NA	NA	NA	NA	NA	NA	NA	NA	NA	NA	NA	NA	NA	NA	NA
RNU4-87P	NA	NA	NA	NA	NA	NA	NA	NA	NA	NA	NA	NA	NA	NA	NA
RNU4-88P	NA	NA	NA	NA	NA	NA	NA	NA	NA	NA	NA	NA	NA	NA	NA
RNU4-89P	NA	NA	NA	NA	NA	NA	NA	NA	NA	NA	NA	NA	NA	NA	NA
RNU4-8P	NA	NA	NA	NA	NA	NA	NA	NA	NA	NA	NA	NA	NA	NA	NA
RNU4-90P	NA	NA	NA	NA	NA	NA	NA	NA	NA	NA	NA	NA	NA	NA	NA
RNU4-91P	NA	NA	NA	NA	NA	NA	NA	NA	NA	NA	NA	NA	NA	NA	NA
RNU4-92P	NA	NA	NA	NA	NA	NA	NA	NA	NA	NA	NA	NA	NA	NA	NA
RNU4-9P	NA	NA	NA	NA	NA	NA	NA	NA	NA	NA	NA	NA	NA	NA	NA
RNU4ATAC	NA	NA	NA	NA	NA	NA	NA	NA	NA	NA	NA	NA	NA	NA	NA
RNU4ATAC10P	NA	NA	NA	NA	NA	NA	NA	NA	NA	NA	NA	NA	NA	NA	NA
RNU4ATAC11P	NA	NA	NA	NA	NA	NA	NA	NA	NA	NA	NA	NA	NA	NA	NA
RNU4ATAC13P	NA	NA	NA	NA	NA	NA	NA	NA	NA	NA	NA	NA	NA	NA	NA
RNU4ATAC14P	NA	NA	NA	NA	NA	NA	NA	NA	NA	NA	NA	NA	NA	NA	NA
RNU4ATAC15P	NA	NA	NA	NA	NA	NA	NA	NA	NA	NA	NA	NA	NA	NA	NA
RNU4ATAC16P	NA	NA	NA	NA	NA	NA	NA	NA	NA	NA	NA	NA	NA	NA	NA
RNU4ATAC18P	NA	NA	NA	NA	NA	NA	NA	NA	NA	NA	NA	NA	NA	NA	NA
RNU4ATAC2P	NA	NA	NA	NA	NA	NA	NA	NA	NA	NA	NA	NA	NA	NA	NA
RNU4ATAC3P	NA	NA	NA	NA	NA	NA	NA	NA	NA	NA	NA	NA	NA	NA	NA
RNU4ATAC4P	NA	NA	NA	NA	NA	NA	NA	NA	NA	NA	NA	NA	NA	NA	NA
RNU4ATAC5P	NA	NA	NA	NA	NA	NA	NA	NA	NA	NA	NA	NA	NA	NA	NA
RNU4ATAC6P	NA	NA	NA	NA	NA	NA	NA	NA	NA	NA	NA	NA	NA	NA	NA
RNU4ATAC7P	NA	NA	NA	NA	NA	NA	NA	NA	NA	NA	NA	NA	NA	NA	NA
RNU4ATAC9P	NA	NA	NA	NA	NA	NA	NA	NA	NA	NA	NA	NA	NA	NA	NA
RNU5A-1	NA	NA	NA	NA	NA	NA	NA	NA	NA	NA	NA	NA	NA	NA	NA
RNU5A-2P	NA	NA	NA	NA	NA	NA	NA	NA	NA	NA	NA	NA	NA	NA	NA
RNU5A-3P	NA	NA	NA	NA	NA	NA	NA	NA	NA	NA	NA	NA	NA	NA	NA
RNU5A-4P	NA	NA	NA	NA	NA	NA	NA	NA	NA	NA	NA	NA	NA	NA	NA
RNU5A-5P	NA	NA	NA	NA	NA	NA	NA	NA	NA	NA	NA	NA	NA	NA	NA
RNU5A-6P	NA	NA	NA	NA	NA	NA	NA	NA	NA	NA	NA	NA	NA	NA	NA
RNU5A-7P	NA	NA	NA	NA	NA	NA	NA	NA	NA	NA	NA	NA	NA	NA	NA
RNU5A-8P	NA	NA	NA	NA	NA	NA	NA	NA	NA	NA	NA	NA	NA	NA	NA
RNU5B-1	NA	NA	NA	NA	NA	NA	NA	NA	NA	NA	NA	NA	NA	NA	NA
RNU5B-2P	NA	NA	NA	NA	NA	NA	NA	NA	NA	NA	NA	NA	NA	NA	NA
RNU5B-3P	NA	NA	NA	NA	NA	NA	NA	NA	NA	NA	NA	NA	NA	NA	NA
RNU5B-4P	NA	NA	NA	NA	NA	NA	NA	NA	NA	NA	NA	NA	NA	NA	NA
RNU5B-6P	NA	NA	NA	NA	NA	NA	NA	NA	NA	NA	NA	NA	NA	NA	NA
RNU5D-1	NA	NA	NA	NA	NA	NA	NA	NA	NA	NA	NA	NA	NA	NA	NA
RNU5D-2P	NA	NA	NA	NA	NA	NA	NA	NA	NA	NA	NA	NA	NA	NA	NA
RNU5E-4P	NA	NA	NA	NA	NA	NA	NA	NA	NA	NA	NA	NA	NA	NA	NA
RNU5E-5P	NA	NA	NA	NA	NA	NA	NA	NA	NA	NA	NA	NA	NA	NA	NA
RNU5E-7P	NA	NA	NA	NA	NA	NA	NA	NA	NA	NA	NA	NA	NA	NA	NA
RNU5E-8P	NA	NA	NA	NA	NA	NA	NA	NA	NA	NA	NA	NA	NA	NA	NA
RNU5E-9P	NA	NA	NA	NA	NA	NA	NA	NA	NA	NA	NA	NA	NA	NA	NA
RNU5F-1	NA	NA	NA	NA	NA	NA	NA	NA	NA	NA	NA	NA	NA	NA	NA
RNU5F-2P	NA	NA	NA	NA	NA	NA	NA	NA	NA	NA	NA	NA	NA	NA	NA
RNU5F-3P	NA	NA	NA	NA	NA	NA	NA	NA	NA	NA	NA	NA	NA	NA	NA
RNU5F-4P	NA	NA	NA	NA	NA	NA	NA	NA	NA	NA	NA	NA	NA	NA	NA
RNU5F-6P	NA	NA	NA	NA	NA	NA	NA	NA	NA	NA	NA	NA	NA	NA	NA
RNU5F-7P	NA	NA	NA	NA	NA	NA	NA	NA	NA	NA	NA	NA	NA	NA	NA
RNU5F-8P	NA	NA	NA	NA	NA	NA	NA	NA	NA	NA	NA	NA	NA	NA	NA
RNU6-1000P	NA	NA	NA	NA	NA	NA	NA	NA	NA	NA	NA	NA	NA	NA	NA
RNU6-1001P	NA	NA	NA	NA	NA	NA	NA	NA	NA	NA	NA	NA	NA	NA	NA
RNU6-1003P	NA	NA	NA	NA	NA	NA	NA	NA	NA	NA	NA	NA	NA	NA	NA
RNU6-1004P	NA	NA	NA	NA	NA	NA	NA	NA	NA	NA	NA	NA	NA	NA	NA
RNU6-1005P	NA	NA	NA	NA	NA	NA	NA	NA	NA	NA	NA	NA	NA	NA	NA
RNU6-1006P	NA	NA	NA	NA	NA	NA	NA	NA	NA	NA	NA	NA	NA	NA	NA
RNU6-1007P	NA	NA	NA	NA	NA	NA	NA	NA	NA	NA	NA	NA	NA	NA	NA
RNU6-1008P	NA	NA	NA	NA	NA	NA	NA	NA	NA	NA	NA	NA	NA	NA	NA
RNU6-1009P	NA	NA	NA	NA	NA	NA	NA	NA	NA	NA	NA	NA	NA	NA	NA
RNU6-100P	NA	NA	NA	NA	NA	NA	NA	NA	NA	NA	NA	NA	NA	NA	NA
RNU6-1010P	NA	NA	NA	NA	NA	NA	NA	NA	NA	NA	NA	NA	NA	NA	NA
RNU6-1012P	NA	NA	NA	NA	NA	NA	NA	NA	NA	NA	NA	NA	NA	NA	NA
RNU6-1013P	NA	NA	NA	NA	NA	NA	NA	NA	NA	NA	NA	NA	NA	NA	NA
RNU6-1014P	NA	NA	NA	NA	NA	NA	NA	NA	NA	NA	NA	NA	NA	NA	NA
RNU6-1017P	NA	NA	NA	NA	NA	NA	NA	NA	NA	NA	NA	NA	NA	NA	NA
RNU6-1018P	NA	NA	NA	NA	NA	NA	NA	NA	NA	NA	NA	NA	NA	NA	NA
RNU6-1023P	NA	NA	NA	NA	NA	NA	NA	NA	NA	NA	NA	NA	NA	NA	NA
RNU6-1024P	NA	NA	NA	NA	NA	NA	NA	NA	NA	NA	NA	NA	NA	NA	NA
RNU6-1026P	NA	NA	NA	NA	NA	NA	NA	NA	NA	NA	NA	NA	NA	NA	NA
RNU6-1027P	NA	NA	NA	NA	NA	NA	NA	NA	NA	NA	NA	NA	NA	NA	NA
RNU6-1028P	NA	NA	NA	NA	NA	NA	NA	NA	NA	NA	NA	NA	NA	NA	NA
RNU6-1029P	NA	NA	NA	NA	NA	NA	NA	NA	NA	NA	NA	NA	NA	NA	NA
RNU6-102P	NA	NA	NA	NA	NA	NA	NA	NA	NA	NA	NA	NA	NA	NA	NA
RNU6-1031P	NA	NA	NA	NA	NA	NA	NA	NA	NA	NA	NA	NA	NA	NA	NA
RNU6-1032P	NA	NA	NA	NA	NA	NA	NA	NA	NA	NA	NA	NA	NA	NA	NA
RNU6-1034P	NA	NA	NA	NA	NA	NA	NA	NA	NA	NA	NA	NA	NA	NA	NA
RNU6-1035P	NA	NA	NA	NA	NA	NA	NA	NA	NA	NA	NA	NA	NA	NA	NA
RNU6-1037P	NA	NA	NA	NA	NA	NA	NA	NA	NA	NA	NA	NA	NA	NA	NA
RNU6-1039P	NA	NA	NA	NA	NA	NA	NA	NA	NA	NA	NA	NA	NA	NA	NA
RNU6-103P	NA	NA	NA	NA	NA	NA	NA	NA	NA	NA	NA	NA	NA	NA	NA
RNU6-1040P	NA	NA	NA	NA	NA	NA	NA	NA	NA	NA	NA	NA	NA	NA	NA
RNU6-1041P	NA	NA	NA	NA	NA	NA	NA	NA	NA	NA	NA	NA	NA	NA	NA
RNU6-1042P	NA	NA	NA	NA	NA	NA	NA	NA	NA	NA	NA	NA	NA	NA	NA
RNU6-1043P	NA	NA	NA	NA	NA	NA	NA	NA	NA	NA	NA	NA	NA	NA	NA
RNU6-1044P	NA	NA	NA	NA	NA	NA	NA	NA	NA	NA	NA	NA	NA	NA	NA
RNU6-1045P	NA	NA	NA	NA	NA	NA	NA	NA	NA	NA	NA	NA	NA	NA	NA
RNU6-1046P	NA	NA	NA	NA	NA	NA	NA	NA	NA	NA	NA	NA	NA	NA	NA
RNU6-1047P	NA	NA	NA	NA	NA	NA	NA	NA	NA	NA	NA	NA	NA	NA	NA
RNU6-1048P	NA	NA	NA	NA	NA	NA	NA	NA	NA	NA	NA	NA	NA	NA	NA
RNU6-1049P	NA	NA	NA	NA	NA	NA	NA	NA	NA	NA	NA	NA	NA	NA	NA
RNU6-104P	NA	NA	NA	NA	NA	NA	NA	NA	NA	NA	NA	NA	NA	NA	NA
RNU6-1050P	NA	NA	NA	NA	NA	NA	NA	NA	NA	NA	NA	NA	NA	NA	NA
RNU6-1051P	NA	NA	NA	NA	NA	NA	NA	NA	NA	NA	NA	NA	NA	NA	NA
RNU6-1052P	NA	NA	NA	NA	NA	NA	NA	NA	NA	NA	NA	NA	NA	NA	NA
RNU6-1053P	NA	NA	NA	NA	NA	NA	NA	NA	NA	NA	NA	NA	NA	NA	NA
RNU6-1054P	NA	NA	NA	NA	NA	NA	NA	NA	NA	NA	NA	NA	NA	NA	NA
RNU6-1055P	NA	NA	NA	NA	NA	NA	NA	NA	NA	NA	NA	NA	NA	NA	NA
RNU6-1056P	NA	NA	NA	NA	NA	NA	NA	NA	NA	NA	NA	NA	NA	NA	NA
RNU6-1059P	NA	NA	NA	NA	NA	NA	NA	NA	NA	NA	NA	NA	NA	NA	NA
RNU6-105P	NA	NA	NA	NA	NA	NA	NA	NA	NA	NA	NA	NA	NA	NA	NA
RNU6-1062P	NA	NA	NA	NA	NA	NA	NA	NA	NA	NA	NA	NA	NA	NA	NA
RNU6-1064P	NA	NA	NA	NA	NA	NA	NA	NA	NA	NA	NA	NA	NA	NA	NA
RNU6-1065P	NA	NA	NA	NA	NA	NA	NA	NA	NA	NA	NA	NA	NA	NA	NA
RNU6-1066P	NA	NA	NA	NA	NA	NA	NA	NA	NA	NA	NA	NA	NA	NA	NA
RNU6-1068P	NA	NA	NA	NA	NA	NA	NA	NA	NA	NA	NA	NA	NA	NA	NA
RNU6-1069P	NA	NA	NA	NA	NA	NA	NA	NA	NA	NA	NA	NA	NA	NA	NA
RNU6-106P	NA	NA	NA	NA	NA	NA	NA	NA	NA	NA	NA	NA	NA	NA	NA
RNU6-1072P	NA	NA	NA	NA	NA	NA	NA	NA	NA	NA	NA	NA	NA	NA	NA
RNU6-1073P	NA	NA	NA	NA	NA	NA	NA	NA	NA	NA	NA	NA	NA	NA	NA
RNU6-1074P	NA	NA	NA	NA	NA	NA	NA	NA	NA	NA	NA	NA	NA	NA	NA
RNU6-1075P	NA	NA	NA	NA	NA	NA	NA	NA	NA	NA	NA	NA	NA	NA	NA
RNU6-1077P	NA	NA	NA	NA	NA	NA	NA	NA	NA	NA	NA	NA	NA	NA	NA
RNU6-1078P	NA	NA	NA	NA	NA	NA	NA	NA	NA	NA	NA	NA	NA	NA	NA
RNU6-1079P	NA	NA	NA	NA	NA	NA	NA	NA	NA	NA	NA	NA	NA	NA	NA
RNU6-107P	NA	NA	NA	NA	NA	NA	NA	NA	NA	NA	NA	NA	NA	NA	NA
RNU6-1080P	NA	NA	NA	NA	NA	NA	NA	NA	NA	NA	NA	NA	NA	NA	NA
RNU6-1081P	NA	NA	NA	NA	NA	NA	NA	NA	NA	NA	NA	NA	NA	NA	NA
RNU6-1082P	NA	NA	NA	NA	NA	NA	NA	NA	NA	NA	NA	NA	NA	NA	NA
RNU6-1083P	NA	NA	NA	NA	NA	NA	NA	NA	NA	NA	NA	NA	NA	NA	NA
RNU6-1084P	NA	NA	NA	NA	NA	NA	NA	NA	NA	NA	NA	NA	NA	NA	NA
RNU6-1086P	NA	NA	NA	NA	NA	NA	NA	NA	NA	NA	NA	NA	NA	NA	NA
RNU6-1088P	NA	NA	NA	NA	NA	NA	NA	NA	NA	NA	NA	NA	NA	NA	NA
RNU6-1089P	NA	NA	NA	NA	NA	NA	NA	NA	NA	NA	NA	NA	NA	NA	NA
RNU6-108P	NA	NA	NA	NA	NA	NA	NA	NA	NA	NA	NA	NA	NA	NA	NA
RNU6-1090P	NA	NA	NA	NA	NA	NA	NA	NA	NA	NA	NA	NA	NA	NA	NA
RNU6-1091P	NA	NA	NA	NA	NA	NA	NA	NA	NA	NA	NA	NA	NA	NA	NA
RNU6-1092P	NA	NA	NA	NA	NA	NA	NA	NA	NA	NA	NA	NA	NA	NA	NA
RNU6-1093P	NA	NA	NA	NA	NA	NA	NA	NA	NA	NA	NA	NA	NA	NA	NA
RNU6-1095P	NA	NA	NA	NA	NA	NA	NA	NA	NA	NA	NA	NA	NA	NA	NA
RNU6-1096P	NA	NA	NA	NA	NA	NA	NA	NA	NA	NA	NA	NA	NA	NA	NA
RNU6-1097P	NA	NA	NA	NA	NA	NA	NA	NA	NA	NA	NA	NA	NA	NA	NA
RNU6-109P	NA	NA	NA	NA	NA	NA	NA	NA	NA	NA	NA	NA	NA	NA	NA
RNU6-1101P	NA	NA	NA	NA	NA	NA	NA	NA	NA	NA	NA	NA	NA	NA	NA
RNU6-1103P	NA	NA	NA	NA	NA	NA	NA	NA	NA	NA	NA	NA	NA	NA	NA
RNU6-1104P	NA	NA	NA	NA	NA	NA	NA	NA	NA	NA	NA	NA	NA	NA	NA
RNU6-1105P	NA	NA	NA	NA	NA	NA	NA	NA	NA	NA	NA	NA	NA	NA	NA
RNU6-1107P	NA	NA	NA	NA	NA	NA	NA	NA	NA	NA	NA	NA	NA	NA	NA
RNU6-1108P	NA	NA	NA	NA	NA	NA	NA	NA	NA	NA	NA	NA	NA	NA	NA
RNU6-1109P	NA	NA	NA	NA	NA	NA	NA	NA	NA	NA	NA	NA	NA	NA	NA
RNU6-110P	NA	NA	NA	NA	NA	NA	NA	NA	NA	NA	NA	NA	NA	NA	NA
RNU6-1112P	NA	NA	NA	NA	NA	NA	NA	NA	NA	NA	NA	NA	NA	NA	NA
RNU6-1113P	NA	NA	NA	NA	NA	NA	NA	NA	NA	NA	NA	NA	NA	NA	NA
RNU6-1114P	NA	NA	NA	NA	NA	NA	NA	NA	NA	NA	NA	NA	NA	NA	NA
RNU6-1115P	NA	NA	NA	NA	NA	NA	NA	NA	NA	NA	NA	NA	NA	NA	NA
RNU6-1116P	NA	NA	NA	NA	NA	NA	NA	NA	NA	NA	NA	NA	NA	NA	NA
RNU6-1118P	NA	NA	NA	NA	NA	NA	NA	NA	NA	NA	NA	NA	NA	NA	NA
RNU6-1119P	NA	NA	NA	NA	NA	NA	NA	NA	NA	NA	NA	NA	NA	NA	NA
RNU6-1120P	NA	NA	NA	NA	NA	NA	NA	NA	NA	NA	NA	NA	NA	NA	NA
RNU6-1122P	NA	NA	NA	NA	NA	NA	NA	NA	NA	NA	NA	NA	NA	NA	NA
RNU6-1123P	NA	NA	NA	NA	NA	NA	NA	NA	NA	NA	NA	NA	NA	NA	NA
RNU6-1124P	NA	NA	NA	NA	NA	NA	NA	NA	NA	NA	NA	NA	NA	NA	NA
RNU6-1125P	NA	NA	NA	NA	NA	NA	NA	NA	NA	NA	NA	NA	NA	NA	NA
RNU6-1126P	NA	NA	NA	NA	NA	NA	NA	NA	NA	NA	NA	NA	NA	NA	NA
RNU6-1127P	NA	NA	NA	NA	NA	NA	NA	NA	NA	NA	NA	NA	NA	NA	NA
RNU6-1128P	NA	NA	NA	NA	NA	NA	NA	NA	NA	NA	NA	NA	NA	NA	NA
RNU6-1129P	NA	NA	NA	NA	NA	NA	NA	NA	NA	NA	NA	NA	NA	NA	NA
RNU6-1130P	NA	NA	NA	NA	NA	NA	NA	NA	NA	NA	NA	NA	NA	NA	NA
RNU6-1131P	NA	NA	NA	NA	NA	NA	NA	NA	NA	NA	NA	NA	NA	NA	NA
RNU6-1132P	NA	NA	NA	NA	NA	NA	NA	NA	NA	NA	NA	NA	NA	NA	NA
RNU6-1134P	NA	NA	NA	NA	NA	NA	NA	NA	NA	NA	NA	NA	NA	NA	NA
RNU6-1135P	NA	NA	NA	NA	NA	NA	NA	NA	NA	NA	NA	NA	NA	NA	NA
RNU6-1136P	NA	NA	NA	NA	NA	NA	NA	NA	NA	NA	NA	NA	NA	NA	NA
RNU6-1137P	NA	NA	NA	NA	NA	NA	NA	NA	NA	NA	NA	NA	NA	NA	NA
RNU6-1138P	NA	NA	NA	NA	NA	NA	NA	NA	NA	NA	NA	NA	NA	NA	NA
RNU6-113P	NA	NA	NA	NA	NA	NA	NA	NA	NA	NA	NA	NA	NA	NA	NA
RNU6-1141P	NA	NA	NA	NA	NA	NA	NA	NA	NA	NA	NA	NA	NA	NA	NA
RNU6-1143P	NA	NA	NA	NA	NA	NA	NA	NA	NA	NA	NA	NA	NA	NA	NA
RNU6-1144P	NA	NA	NA	NA	NA	NA	NA	NA	NA	NA	NA	NA	NA	NA	NA
RNU6-1146P	NA	NA	NA	NA	NA	NA	NA	NA	NA	NA	NA	NA	NA	NA	NA
RNU6-1148P	NA	NA	NA	NA	NA	NA	NA	NA	NA	NA	NA	NA	NA	NA	NA
RNU6-1149P	NA	NA	NA	NA	NA	NA	NA	NA	NA	NA	NA	NA	NA	NA	NA
RNU6-114P	NA	NA	NA	NA	NA	NA	NA	NA	NA	NA	NA	NA	NA	NA	NA
RNU6-1150P	NA	NA	NA	NA	NA	NA	NA	NA	NA	NA	NA	NA	NA	NA	NA
RNU6-1151P	NA	NA	NA	NA	NA	NA	NA	NA	NA	NA	NA	NA	NA	NA	NA
RNU6-1152P	NA	NA	NA	NA	NA	NA	NA	NA	NA	NA	NA	NA	NA	NA	NA
RNU6-1154P	NA	NA	NA	NA	NA	NA	NA	NA	NA	NA	NA	NA	NA	NA	NA
RNU6-1155P	NA	NA	NA	NA	NA	NA	NA	NA	NA	NA	NA	NA	NA	NA	NA
RNU6-1156P	NA	NA	NA	NA	NA	NA	NA	NA	NA	NA	NA	NA	NA	NA	NA
RNU6-1157P	NA	NA	NA	NA	NA	NA	NA	NA	NA	NA	NA	NA	NA	NA	NA
RNU6-1158P	NA	NA	NA	NA	NA	NA	NA	NA	NA	NA	NA	NA	NA	NA	NA
RNU6-1159P	NA	NA	NA	NA	NA	NA	NA	NA	NA	NA	NA	NA	NA	NA	NA
RNU6-115P	NA	NA	NA	NA	NA	NA	NA	NA	NA	NA	NA	NA	NA	NA	NA
RNU6-1160P	NA	NA	NA	NA	NA	NA	NA	NA	NA	NA	NA	NA	NA	NA	NA
RNU6-1161P	NA	NA	NA	NA	NA	NA	NA	NA	NA	NA	NA	NA	NA	NA	NA
RNU6-1162P	NA	NA	NA	NA	NA	NA	NA	NA	NA	NA	NA	NA	NA	NA	NA
RNU6-1163P	NA	NA	NA	NA	NA	NA	NA	NA	NA	NA	NA	NA	NA	NA	NA
RNU6-1164P	NA	NA	NA	NA	NA	NA	NA	NA	NA	NA	NA	NA	NA	NA	NA
RNU6-1165P	NA	NA	NA	NA	NA	NA	NA	NA	NA	NA	NA	NA	NA	NA	NA
RNU6-1167P	NA	NA	NA	NA	NA	NA	NA	NA	NA	NA	NA	NA	NA	NA	NA
RNU6-1168P	NA	NA	NA	NA	NA	NA	NA	NA	NA	NA	NA	NA	NA	NA	NA
RNU6-1169P	NA	NA	NA	NA	NA	NA	NA	NA	NA	NA	NA	NA	NA	NA	NA
RNU6-1170P	NA	NA	NA	NA	NA	NA	NA	NA	NA	NA	NA	NA	NA	NA	NA
RNU6-1172P	NA	NA	NA	NA	NA	NA	NA	NA	NA	NA	NA	NA	NA	NA	NA
RNU6-1174P	NA	NA	NA	NA	NA	NA	NA	NA	NA	NA	NA	NA	NA	NA	NA
RNU6-1177P	NA	NA	NA	NA	NA	NA	NA	NA	NA	NA	NA	NA	NA	NA	NA
RNU6-1178P	NA	NA	NA	NA	NA	NA	NA	NA	NA	NA	NA	NA	NA	NA	NA
RNU6-1179P	NA	NA	NA	NA	NA	NA	NA	NA	NA	NA	NA	NA	NA	NA	NA
RNU6-117P	NA	NA	NA	NA	NA	NA	NA	NA	NA	NA	NA	NA	NA	NA	NA
RNU6-1180P	NA	NA	NA	NA	NA	NA	NA	NA	NA	NA	NA	NA	NA	NA	NA
RNU6-1184P	NA	NA	NA	NA	NA	NA	NA	NA	NA	NA	NA	NA	NA	NA	NA
RNU6-1187P	NA	NA	NA	NA	NA	NA	NA	NA	NA	NA	NA	NA	NA	NA	NA
RNU6-1188P	NA	NA	NA	NA	NA	NA	NA	NA	NA	NA	NA	NA	NA	NA	NA
RNU6-1189P	NA	NA	NA	NA	NA	NA	NA	NA	NA	NA	NA	NA	NA	NA	NA
RNU6-118P	NA	NA	NA	NA	NA	NA	NA	NA	NA	NA	NA	NA	NA	NA	NA
RNU6-1190P	NA	NA	NA	NA	NA	NA	NA	NA	NA	NA	NA	NA	NA	NA	NA
RNU6-1195P	NA	NA	NA	NA	NA	NA	NA	NA	NA	NA	NA	NA	NA	NA	NA
RNU6-1197P	NA	NA	NA	NA	NA	NA	NA	NA	NA	NA	NA	NA	NA	NA	NA
RNU6-1199P	NA	NA	NA	NA	NA	NA	NA	NA	NA	NA	NA	NA	NA	NA	NA
RNU6-119P	NA	NA	NA	NA	NA	NA	NA	NA	NA	NA	NA	NA	NA	NA	NA
RNU6-1200P	NA	NA	NA	NA	NA	NA	NA	NA	NA	NA	NA	NA	NA	NA	NA
RNU6-1201P	NA	NA	NA	NA	NA	NA	NA	NA	NA	NA	NA	NA	NA	NA	NA
RNU6-1203P	NA	NA	NA	NA	NA	NA	NA	NA	NA	NA	NA	NA	NA	NA	NA
RNU6-1204P	NA	NA	NA	NA	NA	NA	NA	NA	NA	NA	NA	NA	NA	NA	NA
RNU6-1205P	NA	NA	NA	NA	NA	NA	NA	NA	NA	NA	NA	NA	NA	NA	NA
RNU6-1206P	NA	NA	NA	NA	NA	NA	NA	NA	NA	NA	NA	NA	NA	NA	NA
RNU6-1207P	NA	NA	NA	NA	NA	NA	NA	NA	NA	NA	NA	NA	NA	NA	NA
RNU6-1208P	NA	NA	NA	NA	NA	NA	NA	NA	NA	NA	NA	NA	NA	NA	NA
RNU6-120P	NA	NA	NA	NA	NA	NA	NA	NA	NA	NA	NA	NA	NA	NA	NA
RNU6-1210P	NA	NA	NA	NA	NA	NA	NA	NA	NA	NA	NA	NA	NA	NA	NA
RNU6-1211P	NA	NA	NA	NA	NA	NA	NA	NA	NA	NA	NA	NA	NA	NA	NA
RNU6-1212P	NA	NA	NA	NA	NA	NA	NA	NA	NA	NA	NA	NA	NA	NA	NA
RNU6-1214P	NA	NA	NA	NA	NA	NA	NA	NA	NA	NA	NA	NA	NA	NA	NA
RNU6-1215P	NA	NA	NA	NA	NA	NA	NA	NA	NA	NA	NA	NA	NA	NA	NA
RNU6-1216P	NA	NA	NA	NA	NA	NA	NA	NA	NA	NA	NA	NA	NA	NA	NA
RNU6-1218P	NA	NA	NA	NA	NA	NA	NA	NA	NA	NA	NA	NA	NA	NA	NA
RNU6-1219P	NA	NA	NA	NA	NA	NA	NA	NA	NA	NA	NA	NA	NA	NA	NA
RNU6-121P	NA	NA	NA	NA	NA	NA	NA	NA	NA	NA	NA	NA	NA	NA	NA
RNU6-1220P	NA	NA	NA	NA	NA	NA	NA	NA	NA	NA	NA	NA	NA	NA	NA
RNU6-1222P	NA	NA	NA	NA	NA	NA	NA	NA	NA	NA	NA	NA	NA	NA	NA
RNU6-1224P	NA	NA	NA	NA	NA	NA	NA	NA	NA	NA	NA	NA	NA	NA	NA
RNU6-1226P	NA	NA	NA	NA	NA	NA	NA	NA	NA	NA	NA	NA	NA	NA	NA
RNU6-1227P	NA	NA	NA	NA	NA	NA	NA	NA	NA	NA	NA	NA	NA	NA	NA
RNU6-1229P	NA	NA	NA	NA	NA	NA	NA	NA	NA	NA	NA	NA	NA	NA	NA
RNU6-1230P	NA	NA	NA	NA	NA	NA	NA	NA	NA	NA	NA	NA	NA	NA	NA
RNU6-1231P	NA	NA	NA	NA	NA	NA	NA	NA	NA	NA	NA	NA	NA	NA	NA
RNU6-1233P	NA	NA	NA	NA	NA	NA	NA	NA	NA	NA	NA	NA	NA	NA	NA
RNU6-1234P	NA	NA	NA	NA	NA	NA	NA	NA	NA	NA	NA	NA	NA	NA	NA
RNU6-1237P	NA	NA	NA	NA	NA	NA	NA	NA	NA	NA	NA	NA	NA	NA	NA
RNU6-1238P	NA	NA	NA	NA	NA	NA	NA	NA	NA	NA	NA	NA	NA	NA	NA
RNU6-123P	NA	NA	NA	NA	NA	NA	NA	NA	NA	NA	NA	NA	NA	NA	NA
RNU6-1241P	NA	NA	NA	NA	NA	NA	NA	NA	NA	NA	NA	NA	NA	NA	NA
RNU6-1242P	NA	NA	NA	NA	NA	NA	NA	NA	NA	NA	NA	NA	NA	NA	NA
RNU6-1243P	NA	NA	NA	NA	NA	NA	NA	NA	NA	NA	NA	NA	NA	NA	NA
RNU6-1244P	NA	NA	NA	NA	NA	NA	NA	NA	NA	NA	NA	NA	NA	NA	NA
RNU6-1246P	NA	NA	NA	NA	NA	NA	NA	NA	NA	NA	NA	NA	NA	NA	NA
RNU6-1249P	NA	NA	NA	NA	NA	NA	NA	NA	NA	NA	NA	NA	NA	NA	NA
RNU6-1250P	NA	NA	NA	NA	NA	NA	NA	NA	NA	NA	NA	NA	NA	NA	NA
RNU6-1252P	NA	NA	NA	NA	NA	NA	NA	NA	NA	NA	NA	NA	NA	NA	NA
RNU6-1254P	NA	NA	NA	NA	NA	NA	NA	NA	NA	NA	NA	NA	NA	NA	NA
RNU6-1255P	NA	NA	NA	NA	NA	NA	NA	NA	NA	NA	NA	NA	NA	NA	NA
RNU6-1256P	NA	NA	NA	NA	NA	NA	NA	NA	NA	NA	NA	NA	NA	NA	NA
RNU6-1257P	NA	NA	NA	NA	NA	NA	NA	NA	NA	NA	NA	NA	NA	NA	NA
RNU6-125P	NA	NA	NA	NA	NA	NA	NA	NA	NA	NA	NA	NA	NA	NA	NA
RNU6-1261P	NA	NA	NA	NA	NA	NA	NA	NA	NA	NA	NA	NA	NA	NA	NA
RNU6-1263P	NA	NA	NA	NA	NA	NA	NA	NA	NA	NA	NA	NA	NA	NA	NA
RNU6-1264P	NA	NA	NA	NA	NA	NA	NA	NA	NA	NA	NA	NA	NA	NA	NA
RNU6-1265P	NA	NA	NA	NA	NA	NA	NA	NA	NA	NA	NA	NA	NA	NA	NA
RNU6-1266P	NA	NA	NA	NA	NA	NA	NA	NA	NA	NA	NA	NA	NA	NA	NA
RNU6-1267P	NA	NA	NA	NA	NA	NA	NA	NA	NA	NA	NA	NA	NA	NA	NA
RNU6-1269P	NA	NA	NA	NA	NA	NA	NA	NA	NA	NA	NA	NA	NA	NA	NA
RNU6-1270P	NA	NA	NA	NA	NA	NA	NA	NA	NA	NA	NA	NA	NA	NA	NA
RNU6-1272P	NA	NA	NA	NA	NA	NA	NA	NA	NA	NA	NA	NA	NA	NA	NA
RNU6-1273P	NA	NA	NA	NA	NA	NA	NA	NA	NA	NA	NA	NA	NA	NA	NA
RNU6-1274P	NA	NA	NA	NA	NA	NA	NA	NA	NA	NA	NA	NA	NA	NA	NA
RNU6-1275P	NA	NA	NA	NA	NA	NA	NA	NA	NA	NA	NA	NA	NA	NA	NA
RNU6-1276P	NA	NA	NA	NA	NA	NA	NA	NA	NA	NA	NA	NA	NA	NA	NA
RNU6-1277P	NA	NA	NA	NA	NA	NA	NA	NA	NA	NA	NA	NA	NA	NA	NA
RNU6-1278P	NA	NA	NA	NA	NA	NA	NA	NA	NA	NA	NA	NA	NA	NA	NA
RNU6-1279P	NA	NA	NA	NA	NA	NA	NA	NA	NA	NA	NA	NA	NA	NA	NA
RNU6-127P	NA	NA	NA	NA	NA	NA	NA	NA	NA	NA	NA	NA	NA	NA	NA
RNU6-1280P	NA	NA	NA	NA	NA	NA	NA	NA	NA	NA	NA	NA	NA	NA	NA
RNU6-1281P	NA	NA	NA	NA	NA	NA	NA	NA	NA	NA	NA	NA	NA	NA	NA
RNU6-1283P	NA	NA	NA	NA	NA	NA	NA	NA	NA	NA	NA	NA	NA	NA	NA
RNU6-1284P	NA	NA	NA	NA	NA	NA	NA	NA	NA	NA	NA	NA	NA	NA	NA
RNU6-1285P	NA	NA	NA	NA	NA	NA	NA	NA	NA	NA	NA	NA	NA	NA	NA
RNU6-1286P	NA	NA	NA	NA	NA	NA	NA	NA	NA	NA	NA	NA	NA	NA	NA
RNU6-1287P	NA	NA	NA	NA	NA	NA	NA	NA	NA	NA	NA	NA	NA	NA	NA
RNU6-1288P	NA	NA	NA	NA	NA	NA	NA	NA	NA	NA	NA	NA	NA	NA	NA
RNU6-1289P	NA	NA	NA	NA	NA	NA	NA	NA	NA	NA	NA	NA	NA	NA	NA
RNU6-1290P	NA	NA	NA	NA	NA	NA	NA	NA	NA	NA	NA	NA	NA	NA	NA
RNU6-1292P	NA	NA	NA	NA	NA	NA	NA	NA	NA	NA	NA	NA	NA	NA	NA
RNU6-1293P	NA	NA	NA	NA	NA	NA	NA	NA	NA	NA	NA	NA	NA	NA	NA
RNU6-1294P	NA	NA	NA	NA	NA	NA	NA	NA	NA	NA	NA	NA	NA	NA	NA
RNU6-1296P	NA	NA	NA	NA	NA	NA	NA	NA	NA	NA	NA	NA	NA	NA	NA
RNU6-1297P	NA	NA	NA	NA	NA	NA	NA	NA	NA	NA	NA	NA	NA	NA	NA
RNU6-1298P	NA	NA	NA	NA	NA	NA	NA	NA	NA	NA	NA	NA	NA	NA	NA
RNU6-1299P	NA	NA	NA	NA	NA	NA	NA	NA	NA	NA	NA	NA	NA	NA	NA
RNU6-129P	NA	NA	NA	NA	NA	NA	NA	NA	NA	NA	NA	NA	NA	NA	NA
RNU6-1300P	NA	NA	NA	NA	NA	NA	NA	NA	NA	NA	NA	NA	NA	NA	NA
RNU6-1301P	NA	NA	NA	NA	NA	NA	NA	NA	NA	NA	NA	NA	NA	NA	NA
RNU6-1303P	NA	NA	NA	NA	NA	NA	NA	NA	NA	NA	NA	NA	NA	NA	NA
RNU6-1305P	NA	NA	NA	NA	NA	NA	NA	NA	NA	NA	NA	NA	NA	NA	NA
RNU6-1306P	NA	NA	NA	NA	NA	NA	NA	NA	NA	NA	NA	NA	NA	NA	NA
RNU6-1308P	NA	NA	NA	NA	NA	NA	NA	NA	NA	NA	NA	NA	NA	NA	NA
RNU6-1309P	NA	NA	NA	NA	NA	NA	NA	NA	NA	NA	NA	NA	NA	NA	NA
RNU6-130P	NA	NA	NA	NA	NA	NA	NA	NA	NA	NA	NA	NA	NA	NA	NA
RNU6-1310P	NA	NA	NA	NA	NA	NA	NA	NA	NA	NA	NA	NA	NA	NA	NA
RNU6-1311P	NA	NA	NA	NA	NA	NA	NA	NA	NA	NA	NA	NA	NA	NA	NA
RNU6-1312P	NA	NA	NA	NA	NA	NA	NA	NA	NA	NA	NA	NA	NA	NA	NA
RNU6-1313P	NA	NA	NA	NA	NA	NA	NA	NA	NA	NA	NA	NA	NA	NA	NA
RNU6-1314P	NA	NA	NA	NA	NA	NA	NA	NA	NA	NA	NA	NA	NA	NA	NA
RNU6-1315P	NA	NA	NA	NA	NA	NA	NA	NA	NA	NA	NA	NA	NA	NA	NA
RNU6-1317P	NA	NA	NA	NA	NA	NA	NA	NA	NA	NA	NA	NA	NA	NA	NA
RNU6-1318P	NA	NA	NA	NA	NA	NA	NA	NA	NA	NA	NA	NA	NA	NA	NA
RNU6-131P	NA	NA	NA	NA	NA	NA	NA	NA	NA	NA	NA	NA	NA	NA	NA
RNU6-1321P	NA	NA	NA	NA	NA	NA	NA	NA	NA	NA	NA	NA	NA	NA	NA
RNU6-1322P	NA	NA	NA	NA	NA	NA	NA	NA	NA	NA	NA	NA	NA	NA	NA
RNU6-1324P	NA	NA	NA	NA	NA	NA	NA	NA	NA	NA	NA	NA	NA	NA	NA
RNU6-1325P	NA	NA	NA	NA	NA	NA	NA	NA	NA	NA	NA	NA	NA	NA	NA
RNU6-1326P	NA	NA	NA	NA	NA	NA	NA	NA	NA	NA	NA	NA	NA	NA	NA
RNU6-1328P	NA	NA	NA	NA	NA	NA	NA	NA	NA	NA	NA	NA	NA	NA	NA
RNU6-132P	NA	NA	NA	NA	NA	NA	NA	NA	NA	NA	NA	NA	NA	NA	NA
RNU6-1334P	NA	NA	NA	NA	NA	NA	NA	NA	NA	NA	NA	NA	NA	NA	NA
RNU6-1335P	NA	NA	NA	NA	NA	NA	NA	NA	NA	NA	NA	NA	NA	NA	NA
RNU6-1336P	NA	NA	NA	NA	NA	NA	NA	NA	NA	NA	NA	NA	NA	NA	NA
RNU6-1338P	NA	NA	NA	NA	NA	NA	NA	NA	NA	NA	NA	NA	NA	NA	NA
RNU6-1339P	NA	NA	NA	NA	NA	NA	NA	NA	NA	NA	NA	NA	NA	NA	NA
RNU6-133P	NA	NA	NA	NA	NA	NA	NA	NA	NA	NA	NA	NA	NA	NA	NA
RNU6-1340P	NA	NA	NA	NA	NA	NA	NA	NA	NA	NA	NA	NA	NA	NA	NA
RNU6-135P	NA	NA	NA	NA	NA	NA	NA	NA	NA	NA	NA	NA	NA	NA	NA
RNU6-136P	NA	NA	NA	NA	NA	NA	NA	NA	NA	NA	NA	NA	NA	NA	NA
RNU6-137P	NA	NA	NA	NA	NA	NA	NA	NA	NA	NA	NA	NA	NA	NA	NA
RNU6-138P	NA	NA	NA	NA	NA	NA	NA	NA	NA	NA	NA	NA	NA	NA	NA
RNU6-139P	NA	NA	NA	NA	NA	NA	NA	NA	NA	NA	NA	NA	NA	NA	NA
RNU6-140P	NA	NA	NA	NA	NA	NA	NA	NA	NA	NA	NA	NA	NA	NA	NA
RNU6-141P	NA	NA	NA	NA	NA	NA	NA	NA	NA	NA	NA	NA	NA	NA	NA
RNU6-142P	NA	NA	NA	NA	NA	NA	NA	NA	NA	NA	NA	NA	NA	NA	NA
RNU6-147P	NA	NA	NA	NA	NA	NA	NA	NA	NA	NA	NA	NA	NA	NA	NA
RNU6-14P	NA	NA	NA	NA	NA	NA	NA	NA	NA	NA	NA	NA	NA	NA	NA
RNU6-151P	NA	NA	NA	NA	NA	NA	NA	NA	NA	NA	NA	NA	NA	NA	NA
RNU6-152P	NA	NA	NA	NA	NA	NA	NA	NA	NA	NA	NA	NA	NA	NA	NA
RNU6-153P	NA	NA	NA	NA	NA	NA	NA	NA	NA	NA	NA	NA	NA	NA	NA
RNU6-154P	NA	NA	NA	NA	NA	NA	NA	NA	NA	NA	NA	NA	NA	NA	NA
RNU6-155P	NA	NA	NA	NA	NA	NA	NA	NA	NA	NA	NA	NA	NA	NA	NA
RNU6-157P	NA	NA	NA	NA	NA	NA	NA	NA	NA	NA	NA	NA	NA	NA	NA
RNU6-158P	NA	NA	NA	NA	NA	NA	NA	NA	NA	NA	NA	NA	NA	NA	NA
RNU6-159P	NA	NA	NA	NA	NA	NA	NA	NA	NA	NA	NA	NA	NA	NA	NA
RNU6-160P	NA	NA	NA	NA	NA	NA	NA	NA	NA	NA	NA	NA	NA	NA	NA
RNU6-161P	NA	NA	NA	NA	NA	NA	NA	NA	NA	NA	NA	NA	NA	NA	NA
RNU6-167P	NA	NA	NA	NA	NA	NA	NA	NA	NA	NA	NA	NA	NA	NA	NA
RNU6-168P	NA	NA	NA	NA	NA	NA	NA	NA	NA	NA	NA	NA	NA	NA	NA
RNU6-169P	NA	NA	NA	NA	NA	NA	NA	NA	NA	NA	NA	NA	NA	NA	NA
RNU6-170P	NA	NA	NA	NA	NA	NA	NA	NA	NA	NA	NA	NA	NA	NA	NA
RNU6-171P	NA	NA	NA	NA	NA	NA	NA	NA	NA	NA	NA	NA	NA	NA	NA
RNU6-173P	NA	NA	NA	NA	NA	NA	NA	NA	NA	NA	NA	NA	NA	NA	NA
RNU6-175P	NA	NA	NA	NA	NA	NA	NA	NA	NA	NA	NA	NA	NA	NA	NA
RNU6-176P	NA	NA	NA	NA	NA	NA	NA	NA	NA	NA	NA	NA	NA	NA	NA
RNU6-178P	NA	NA	NA	NA	NA	NA	NA	NA	NA	NA	NA	NA	NA	NA	NA
RNU6-179P	NA	NA	NA	NA	NA	NA	NA	NA	NA	NA	NA	NA	NA	NA	NA
RNU6-181P	NA	NA	NA	NA	NA	NA	NA	NA	NA	NA	NA	NA	NA	NA	NA
RNU6-183P	NA	NA	NA	NA	NA	NA	NA	NA	NA	NA	NA	NA	NA	NA	NA
RNU6-185P	NA	NA	NA	NA	NA	NA	NA	NA	NA	NA	NA	NA	NA	NA	NA
RNU6-187P	NA	NA	NA	NA	NA	NA	NA	NA	NA	NA	NA	NA	NA	NA	NA
RNU6-189P	NA	NA	NA	NA	NA	NA	NA	NA	NA	NA	NA	NA	NA	NA	NA
RNU6-190P	NA	NA	NA	NA	NA	NA	NA	NA	NA	NA	NA	NA	NA	NA	NA
RNU6-192P	NA	NA	NA	NA	NA	NA	NA	NA	NA	NA	NA	NA	NA	NA	NA
RNU6-193P	NA	NA	NA	NA	NA	NA	NA	NA	NA	NA	NA	NA	NA	NA	NA
RNU6-194P	NA	NA	NA	NA	NA	NA	NA	NA	NA	NA	NA	NA	NA	NA	NA
RNU6-195P	NA	NA	NA	NA	NA	NA	NA	NA	NA	NA	NA	NA	NA	NA	NA
RNU6-197P	NA	NA	NA	NA	NA	NA	NA	NA	NA	NA	NA	NA	NA	NA	NA
RNU6-198P	NA	NA	NA	NA	NA	NA	NA	NA	NA	NA	NA	NA	NA	NA	NA
RNU6-199P	NA	NA	NA	NA	NA	NA	NA	NA	NA	NA	NA	NA	NA	NA	NA
RNU6-200P	NA	NA	NA	NA	NA	NA	NA	NA	NA	NA	NA	NA	NA	NA	NA
RNU6-203P	NA	NA	NA	NA	NA	NA	NA	NA	NA	NA	NA	NA	NA	NA	NA
RNU6-204P	NA	NA	NA	NA	NA	NA	NA	NA	NA	NA	NA	NA	NA	NA	NA
RNU6-205P	NA	NA	NA	NA	NA	NA	NA	NA	NA	NA	NA	NA	NA	NA	NA
RNU6-206P	NA	NA	NA	NA	NA	NA	NA	NA	NA	NA	NA	NA	NA	NA	NA
RNU6-207P	NA	NA	NA	NA	NA	NA	NA	NA	NA	NA	NA	NA	NA	NA	NA
RNU6-208P	NA	NA	NA	NA	NA	NA	NA	NA	NA	NA	NA	NA	NA	NA	NA
RNU6-209P	NA	NA	NA	NA	NA	NA	NA	NA	NA	NA	NA	NA	NA	NA	NA
RNU6-210P	NA	NA	NA	NA	NA	NA	NA	NA	NA	NA	NA	NA	NA	NA	NA
RNU6-212P	NA	NA	NA	NA	NA	NA	NA	NA	NA	NA	NA	NA	NA	NA	NA
RNU6-214P	NA	NA	NA	NA	NA	NA	NA	NA	NA	NA	NA	NA	NA	NA	NA
RNU6-215P	NA	NA	NA	NA	NA	NA	NA	NA	NA	NA	NA	NA	NA	NA	NA
RNU6-216P	NA	NA	NA	NA	NA	NA	NA	NA	NA	NA	NA	NA	NA	NA	NA
RNU6-217P	NA	NA	NA	NA	NA	NA	NA	NA	NA	NA	NA	NA	NA	NA	NA
RNU6-218P	NA	NA	NA	NA	NA	NA	NA	NA	NA	NA	NA	NA	NA	NA	NA
RNU6-219P	NA	NA	NA	NA	NA	NA	NA	NA	NA	NA	NA	NA	NA	NA	NA
RNU6-220P	NA	NA	NA	NA	NA	NA	NA	NA	NA	NA	NA	NA	NA	NA	NA
RNU6-221P	NA	NA	NA	NA	NA	NA	NA	NA	NA	NA	NA	NA	NA	NA	NA
RNU6-223P	NA	NA	NA	NA	NA	NA	NA	NA	NA	NA	NA	NA	NA	NA	NA
RNU6-224P	NA	NA	NA	NA	NA	NA	NA	NA	NA	NA	NA	NA	NA	NA	NA
RNU6-225P	NA	NA	NA	NA	NA	NA	NA	NA	NA	NA	NA	NA	NA	NA	NA
RNU6-226P	NA	NA	NA	NA	NA	NA	NA	NA	NA	NA	NA	NA	NA	NA	NA
RNU6-228P	NA	NA	NA	NA	NA	NA	NA	NA	NA	NA	NA	NA	NA	NA	NA
RNU6-229P	NA	NA	NA	NA	NA	NA	NA	NA	NA	NA	NA	NA	NA	NA	NA
RNU6-233P	NA	NA	NA	NA	NA	NA	NA	NA	NA	NA	NA	NA	NA	NA	NA
RNU6-234P	NA	NA	NA	NA	NA	NA	NA	NA	NA	NA	NA	NA	NA	NA	NA
RNU6-235P	NA	NA	NA	NA	NA	NA	NA	NA	NA	NA	NA	NA	NA	NA	NA
RNU6-236P	NA	NA	NA	NA	NA	NA	NA	NA	NA	NA	NA	NA	NA	NA	NA
RNU6-238P	NA	NA	NA	NA	NA	NA	NA	NA	NA	NA	NA	NA	NA	NA	NA
RNU6-239P	NA	NA	NA	NA	NA	NA	NA	NA	NA	NA	NA	NA	NA	NA	NA
RNU6-23P	NA	NA	NA	NA	NA	NA	NA	NA	NA	NA	NA	NA	NA	NA	NA
RNU6-242P	NA	NA	NA	NA	NA	NA	NA	NA	NA	NA	NA	NA	NA	NA	NA
RNU6-245P	NA	NA	NA	NA	NA	NA	NA	NA	NA	NA	NA	NA	NA	NA	NA
RNU6-246P	NA	NA	NA	NA	NA	NA	NA	NA	NA	NA	NA	NA	NA	NA	NA
RNU6-247P	NA	NA	NA	NA	NA	NA	NA	NA	NA	NA	NA	NA	NA	NA	NA
RNU6-248P	NA	NA	NA	NA	NA	NA	NA	NA	NA	NA	NA	NA	NA	NA	NA
RNU6-249P	NA	NA	NA	NA	NA	NA	NA	NA	NA	NA	NA	NA	NA	NA	NA
RNU6-250P	NA	NA	NA	NA	NA	NA	NA	NA	NA	NA	NA	NA	NA	NA	NA
RNU6-251P	NA	NA	NA	NA	NA	NA	NA	NA	NA	NA	NA	NA	NA	NA	NA
RNU6-253P	NA	NA	NA	NA	NA	NA	NA	NA	NA	NA	NA	NA	NA	NA	NA
RNU6-254P	NA	NA	NA	NA	NA	NA	NA	NA	NA	NA	NA	NA	NA	NA	NA
RNU6-255P	NA	NA	NA	NA	NA	NA	NA	NA	NA	NA	NA	NA	NA	NA	NA
RNU6-256P	NA	NA	NA	NA	NA	NA	NA	NA	NA	NA	NA	NA	NA	NA	NA
RNU6-257P	NA	NA	NA	NA	NA	NA	NA	NA	NA	NA	NA	NA	NA	NA	NA
RNU6-258P	NA	NA	NA	NA	NA	NA	NA	NA	NA	NA	NA	NA	NA	NA	NA
RNU6-259P	NA	NA	NA	NA	NA	NA	NA	NA	NA	NA	NA	NA	NA	NA	NA
RNU6-260P	NA	NA	NA	NA	NA	NA	NA	NA	NA	NA	NA	NA	NA	NA	NA
RNU6-261P	NA	NA	NA	NA	NA	NA	NA	NA	NA	NA	NA	NA	NA	NA	NA
RNU6-263P	NA	NA	NA	NA	NA	NA	NA	NA	NA	NA	NA	NA	NA	NA	NA
RNU6-264P	NA	NA	NA	NA	NA	NA	NA	NA	NA	NA	NA	NA	NA	NA	NA
RNU6-266P	NA	NA	NA	NA	NA	NA	NA	NA	NA	NA	NA	NA	NA	NA	NA
RNU6-267P	NA	NA	NA	NA	NA	NA	NA	NA	NA	NA	NA	NA	NA	NA	NA
RNU6-268P	NA	NA	NA	NA	NA	NA	NA	NA	NA	NA	NA	NA	NA	NA	NA
RNU6-269P	NA	NA	NA	NA	NA	NA	NA	NA	NA	NA	NA	NA	NA	NA	NA
RNU6-270P	NA	NA	NA	NA	NA	NA	NA	NA	NA	NA	NA	NA	NA	NA	NA
RNU6-272P	NA	NA	NA	NA	NA	NA	NA	NA	NA	NA	NA	NA	NA	NA	NA
RNU6-273P	NA	NA	NA	NA	NA	NA	NA	NA	NA	NA	NA	NA	NA	NA	NA
RNU6-274P	NA	NA	NA	NA	NA	NA	NA	NA	NA	NA	NA	NA	NA	NA	NA
RNU6-275P	NA	NA	NA	NA	NA	NA	NA	NA	NA	NA	NA	NA	NA	NA	NA
RNU6-276P	NA	NA	NA	NA	NA	NA	NA	NA	NA	NA	NA	NA	NA	NA	NA
RNU6-278P	NA	NA	NA	NA	NA	NA	NA	NA	NA	NA	NA	NA	NA	NA	NA
RNU6-279P	NA	NA	NA	NA	NA	NA	NA	NA	NA	NA	NA	NA	NA	NA	NA
RNU6-280P	NA	NA	NA	NA	NA	NA	NA	NA	NA	NA	NA	NA	NA	NA	NA
RNU6-281P	NA	NA	NA	NA	NA	NA	NA	NA	NA	NA	NA	NA	NA	NA	NA
RNU6-282P	NA	NA	NA	NA	NA	NA	NA	NA	NA	NA	NA	NA	NA	NA	NA
RNU6-284P	NA	NA	NA	NA	NA	NA	NA	NA	NA	NA	NA	NA	NA	NA	NA
RNU6-285P	NA	NA	NA	NA	NA	NA	NA	NA	NA	NA	NA	NA	NA	NA	NA
RNU6-287P	NA	NA	NA	NA	NA	NA	NA	NA	NA	NA	NA	NA	NA	NA	NA
RNU6-288P	NA	NA	NA	NA	NA	NA	NA	NA	NA	NA	NA	NA	NA	NA	NA
RNU6-289P	NA	NA	NA	NA	NA	NA	NA	NA	NA	NA	NA	NA	NA	NA	NA
RNU6-291P	NA	NA	NA	NA	NA	NA	NA	NA	NA	NA	NA	NA	NA	NA	NA
RNU6-294P	NA	NA	NA	NA	NA	NA	NA	NA	NA	NA	NA	NA	NA	NA	NA
RNU6-295P	NA	NA	NA	NA	NA	NA	NA	NA	NA	NA	NA	NA	NA	NA	NA
RNU6-296P	NA	NA	NA	NA	NA	NA	NA	NA	NA	NA	NA	NA	NA	NA	NA
RNU6-297P	NA	NA	NA	NA	NA	NA	NA	NA	NA	NA	NA	NA	NA	NA	NA
RNU6-299P	NA	NA	NA	NA	NA	NA	NA	NA	NA	NA	NA	NA	NA	NA	NA
RNU6-300P	NA	NA	NA	NA	NA	NA	NA	NA	NA	NA	NA	NA	NA	NA	NA
RNU6-301P	NA	NA	NA	NA	NA	NA	NA	NA	NA	NA	NA	NA	NA	NA	NA
RNU6-302P	NA	NA	NA	NA	NA	NA	NA	NA	NA	NA	NA	NA	NA	NA	NA
RNU6-303P	NA	NA	NA	NA	NA	NA	NA	NA	NA	NA	NA	NA	NA	NA	NA
RNU6-304P	NA	NA	NA	NA	NA	NA	NA	NA	NA	NA	NA	NA	NA	NA	NA
RNU6-306P	NA	NA	NA	NA	NA	NA	NA	NA	NA	NA	NA	NA	NA	NA	NA
RNU6-308P	NA	NA	NA	NA	NA	NA	NA	NA	NA	NA	NA	NA	NA	NA	NA
RNU6-309P	NA	NA	NA	NA	NA	NA	NA	NA	NA	NA	NA	NA	NA	NA	NA
RNU6-30P	NA	NA	NA	NA	NA	NA	NA	NA	NA	NA	NA	NA	NA	NA	NA
RNU6-310P	NA	NA	NA	NA	NA	NA	NA	NA	NA	NA	NA	NA	NA	NA	NA
RNU6-311P	NA	NA	NA	NA	NA	NA	NA	NA	NA	NA	NA	NA	NA	NA	NA
RNU6-312P	NA	NA	NA	NA	NA	NA	NA	NA	NA	NA	NA	NA	NA	NA	NA
RNU6-313P	NA	NA	NA	NA	NA	NA	NA	NA	NA	NA	NA	NA	NA	NA	NA
RNU6-314P	NA	NA	NA	NA	NA	NA	NA	NA	NA	NA	NA	NA	NA	NA	NA
RNU6-315P	NA	NA	NA	NA	NA	NA	NA	NA	NA	NA	NA	NA	NA	NA	NA
RNU6-316P	NA	NA	NA	NA	NA	NA	NA	NA	NA	NA	NA	NA	NA	NA	NA
RNU6-317P	NA	NA	NA	NA	NA	NA	NA	NA	NA	NA	NA	NA	NA	NA	NA
RNU6-318P	NA	NA	NA	NA	NA	NA	NA	NA	NA	NA	NA	NA	NA	NA	NA
RNU6-319P	NA	NA	NA	NA	NA	NA	NA	NA	NA	NA	NA	NA	NA	NA	NA
RNU6-320P	NA	NA	NA	NA	NA	NA	NA	NA	NA	NA	NA	NA	NA	NA	NA
RNU6-321P	NA	NA	NA	NA	NA	NA	NA	NA	NA	NA	NA	NA	NA	NA	NA
RNU6-322P	NA	NA	NA	NA	NA	NA	NA	NA	NA	NA	NA	NA	NA	NA	NA
RNU6-323P	NA	NA	NA	NA	NA	NA	NA	NA	NA	NA	NA	NA	NA	NA	NA
RNU6-324P	NA	NA	NA	NA	NA	NA	NA	NA	NA	NA	NA	NA	NA	NA	NA
RNU6-325P	NA	NA	NA	NA	NA	NA	NA	NA	NA	NA	NA	NA	NA	NA	NA
RNU6-326P	NA	NA	NA	NA	NA	NA	NA	NA	NA	NA	NA	NA	NA	NA	NA
RNU6-329P	NA	NA	NA	NA	NA	NA	NA	NA	NA	NA	NA	NA	NA	NA	NA
RNU6-330P	NA	NA	NA	NA	NA	NA	NA	NA	NA	NA	NA	NA	NA	NA	NA
RNU6-331P	NA	NA	NA	NA	NA	NA	NA	NA	NA	NA	NA	NA	NA	NA	NA
RNU6-332P	NA	NA	NA	NA	NA	NA	NA	NA	NA	NA	NA	NA	NA	NA	NA
RNU6-333P	NA	NA	NA	NA	NA	NA	NA	NA	NA	NA	NA	NA	NA	NA	NA
RNU6-334P	NA	NA	NA	NA	NA	NA	NA	NA	NA	NA	NA	NA	NA	NA	NA
RNU6-335P	NA	NA	NA	NA	NA	NA	NA	NA	NA	NA	NA	NA	NA	NA	NA
RNU6-336P	NA	NA	NA	NA	NA	NA	NA	NA	NA	NA	NA	NA	NA	NA	NA
RNU6-337P	NA	NA	NA	NA	NA	NA	NA	NA	NA	NA	NA	NA	NA	NA	NA
RNU6-338P	NA	NA	NA	NA	NA	NA	NA	NA	NA	NA	NA	NA	NA	NA	NA
RNU6-339P	NA	NA	NA	NA	NA	NA	NA	NA	NA	NA	NA	NA	NA	NA	NA
RNU6-340P	NA	NA	NA	NA	NA	NA	NA	NA	NA	NA	NA	NA	NA	NA	NA
RNU6-341P	NA	NA	NA	NA	NA	NA	NA	NA	NA	NA	NA	NA	NA	NA	NA
RNU6-342P	NA	NA	NA	NA	NA	NA	NA	NA	NA	NA	NA	NA	NA	NA	NA
RNU6-343P	NA	NA	NA	NA	NA	NA	NA	NA	NA	NA	NA	NA	NA	NA	NA
RNU6-344P	NA	NA	NA	NA	NA	NA	NA	NA	NA	NA	NA	NA	NA	NA	NA
RNU6-345P	NA	NA	NA	NA	NA	NA	NA	NA	NA	NA	NA	NA	NA	NA	NA
RNU6-347P	NA	NA	NA	NA	NA	NA	NA	NA	NA	NA	NA	NA	NA	NA	NA
RNU6-348P	NA	NA	NA	NA	NA	NA	NA	NA	NA	NA	NA	NA	NA	NA	NA
RNU6-349P	NA	NA	NA	NA	NA	NA	NA	NA	NA	NA	NA	NA	NA	NA	NA
RNU6-351P	NA	NA	NA	NA	NA	NA	NA	NA	NA	NA	NA	NA	NA	NA	NA
RNU6-352P	NA	NA	NA	NA	NA	NA	NA	NA	NA	NA	NA	NA	NA	NA	NA
RNU6-353P	NA	NA	NA	NA	NA	NA	NA	NA	NA	NA	NA	NA	NA	NA	NA
RNU6-356P	NA	NA	NA	NA	NA	NA	NA	NA	NA	NA	NA	NA	NA	NA	NA
RNU6-359P	NA	NA	NA	NA	NA	NA	NA	NA	NA	NA	NA	NA	NA	NA	NA
RNU6-360P	NA	NA	NA	NA	NA	NA	NA	NA	NA	NA	NA	NA	NA	NA	NA
RNU6-361P	NA	NA	NA	NA	NA	NA	NA	NA	NA	NA	NA	NA	NA	NA	NA
RNU6-363P	NA	NA	NA	NA	NA	NA	NA	NA	NA	NA	NA	NA	NA	NA	NA
RNU6-364P	NA	NA	NA	NA	NA	NA	NA	NA	NA	NA	NA	NA	NA	NA	NA
RNU6-365P	NA	NA	NA	NA	NA	NA	NA	NA	NA	NA	NA	NA	NA	NA	NA
RNU6-366P	NA	NA	NA	NA	NA	NA	NA	NA	NA	NA	NA	NA	NA	NA	NA
RNU6-367P	NA	NA	NA	NA	NA	NA	NA	NA	NA	NA	NA	NA	NA	NA	NA
RNU6-369P	NA	NA	NA	NA	NA	NA	NA	NA	NA	NA	NA	NA	NA	NA	NA
RNU6-370P	NA	NA	NA	NA	NA	NA	NA	NA	NA	NA	NA	NA	NA	NA	NA
RNU6-371P	NA	NA	NA	NA	NA	NA	NA	NA	NA	NA	NA	NA	NA	NA	NA
RNU6-373P	NA	NA	NA	NA	NA	NA	NA	NA	NA	NA	NA	NA	NA	NA	NA
RNU6-374P	NA	NA	NA	NA	NA	NA	NA	NA	NA	NA	NA	NA	NA	NA	NA
RNU6-376P	NA	NA	NA	NA	NA	NA	NA	NA	NA	NA	NA	NA	NA	NA	NA
RNU6-377P	NA	NA	NA	NA	NA	NA	NA	NA	NA	NA	NA	NA	NA	NA	NA
RNU6-380P	NA	NA	NA	NA	NA	NA	NA	NA	NA	NA	NA	NA	NA	NA	NA
RNU6-381P	NA	NA	NA	NA	NA	NA	NA	NA	NA	NA	NA	NA	NA	NA	NA
RNU6-382P	NA	NA	NA	NA	NA	NA	NA	NA	NA	NA	NA	NA	NA	NA	NA
RNU6-383P	NA	NA	NA	NA	NA	NA	NA	NA	NA	NA	NA	NA	NA	NA	NA
RNU6-386P	NA	NA	NA	NA	NA	NA	NA	NA	NA	NA	NA	NA	NA	NA	NA
RNU6-387P	NA	NA	NA	NA	NA	NA	NA	NA	NA	NA	NA	NA	NA	NA	NA
RNU6-388P	NA	NA	NA	NA	NA	NA	NA	NA	NA	NA	NA	NA	NA	NA	NA
RNU6-389P	NA	NA	NA	NA	NA	NA	NA	NA	NA	NA	NA	NA	NA	NA	NA
RNU6-390P	NA	NA	NA	NA	NA	NA	NA	NA	NA	NA	NA	NA	NA	NA	NA
RNU6-391P	NA	NA	NA	NA	NA	NA	NA	NA	NA	NA	NA	NA	NA	NA	NA
RNU6-392P	NA	NA	NA	NA	NA	NA	NA	NA	NA	NA	NA	NA	NA	NA	NA
RNU6-394P	NA	NA	NA	NA	NA	NA	NA	NA	NA	NA	NA	NA	NA	NA	NA
RNU6-395P	NA	NA	NA	NA	NA	NA	NA	NA	NA	NA	NA	NA	NA	NA	NA
RNU6-396P	NA	NA	NA	NA	NA	NA	NA	NA	NA	NA	NA	NA	NA	NA	NA
RNU6-398P	NA	NA	NA	NA	NA	NA	NA	NA	NA	NA	NA	NA	NA	NA	NA
RNU6-400P	NA	NA	NA	NA	NA	NA	NA	NA	NA	NA	NA	NA	NA	NA	NA
RNU6-401P	NA	NA	NA	NA	NA	NA	NA	NA	NA	NA	NA	NA	NA	NA	NA
RNU6-402P	NA	NA	NA	NA	NA	NA	NA	NA	NA	NA	NA	NA	NA	NA	NA
RNU6-403P	NA	NA	NA	NA	NA	NA	NA	NA	NA	NA	NA	NA	NA	NA	NA
RNU6-407P	NA	NA	NA	NA	NA	NA	NA	NA	NA	NA	NA	NA	NA	NA	NA
RNU6-409P	NA	NA	NA	NA	NA	NA	NA	NA	NA	NA	NA	NA	NA	NA	NA
RNU6-410P	NA	NA	NA	NA	NA	NA	NA	NA	NA	NA	NA	NA	NA	NA	NA
RNU6-411P	NA	NA	NA	NA	NA	NA	NA	NA	NA	NA	NA	NA	NA	NA	NA
RNU6-412P	NA	NA	NA	NA	NA	NA	NA	NA	NA	NA	NA	NA	NA	NA	NA
RNU6-413P	NA	NA	NA	NA	NA	NA	NA	NA	NA	NA	NA	NA	NA	NA	NA
RNU6-414P	NA	NA	NA	NA	NA	NA	NA	NA	NA	NA	NA	NA	NA	NA	NA
RNU6-415P	NA	NA	NA	NA	NA	NA	NA	NA	NA	NA	NA	NA	NA	NA	NA
RNU6-416P	NA	NA	NA	NA	NA	NA	NA	NA	NA	NA	NA	NA	NA	NA	NA
RNU6-417P	NA	NA	NA	NA	NA	NA	NA	NA	NA	NA	NA	NA	NA	NA	NA
RNU6-418P	NA	NA	NA	NA	NA	NA	NA	NA	NA	NA	NA	NA	NA	NA	NA
RNU6-419P	NA	NA	NA	NA	NA	NA	NA	NA	NA	NA	NA	NA	NA	NA	NA
RNU6-420P	NA	NA	NA	NA	NA	NA	NA	NA	NA	NA	NA	NA	NA	NA	NA
RNU6-421P	NA	NA	NA	NA	NA	NA	NA	NA	NA	NA	NA	NA	NA	NA	NA
RNU6-422P	NA	NA	NA	NA	NA	NA	NA	NA	NA	NA	NA	NA	NA	NA	NA
RNU6-424P	NA	NA	NA	NA	NA	NA	NA	NA	NA	NA	NA	NA	NA	NA	NA
RNU6-425P	NA	NA	NA	NA	NA	NA	NA	NA	NA	NA	NA	NA	NA	NA	NA
RNU6-426P	NA	NA	NA	NA	NA	NA	NA	NA	NA	NA	NA	NA	NA	NA	NA
RNU6-429P	NA	NA	NA	NA	NA	NA	NA	NA	NA	NA	NA	NA	NA	NA	NA
RNU6-432P	NA	NA	NA	NA	NA	NA	NA	NA	NA	NA	NA	NA	NA	NA	NA
RNU6-433P	NA	NA	NA	NA	NA	NA	NA	NA	NA	NA	NA	NA	NA	NA	NA
RNU6-435P	NA	NA	NA	NA	NA	NA	NA	NA	NA	NA	NA	NA	NA	NA	NA
RNU6-437P	NA	NA	NA	NA	NA	NA	NA	NA	NA	NA	NA	NA	NA	NA	NA
RNU6-438P	NA	NA	NA	NA	NA	NA	NA	NA	NA	NA	NA	NA	NA	NA	NA
RNU6-439P	NA	NA	NA	NA	NA	NA	NA	NA	NA	NA	NA	NA	NA	NA	NA
RNU6-440P	NA	NA	NA	NA	NA	NA	NA	NA	NA	NA	NA	NA	NA	NA	NA
RNU6-441P	NA	NA	NA	NA	NA	NA	NA	NA	NA	NA	NA	NA	NA	NA	NA
RNU6-442P	NA	NA	NA	NA	NA	NA	NA	NA	NA	NA	NA	NA	NA	NA	NA
RNU6-444P	NA	NA	NA	NA	NA	NA	NA	NA	NA	NA	NA	NA	NA	NA	NA
RNU6-445P	NA	NA	NA	NA	NA	NA	NA	NA	NA	NA	NA	NA	NA	NA	NA
RNU6-446P	NA	NA	NA	NA	NA	NA	NA	NA	NA	NA	NA	NA	NA	NA	NA
RNU6-448P	NA	NA	NA	NA	NA	NA	NA	NA	NA	NA	NA	NA	NA	NA	NA
RNU6-449P	NA	NA	NA	NA	NA	NA	NA	NA	NA	NA	NA	NA	NA	NA	NA
RNU6-450P	NA	NA	NA	NA	NA	NA	NA	NA	NA	NA	NA	NA	NA	NA	NA
RNU6-451P	NA	NA	NA	NA	NA	NA	NA	NA	NA	NA	NA	NA	NA	NA	NA
RNU6-453P	NA	NA	NA	NA	NA	NA	NA	NA	NA	NA	NA	NA	NA	NA	NA
RNU6-454P	NA	NA	NA	NA	NA	NA	NA	NA	NA	NA	NA	NA	NA	NA	NA
RNU6-455P	NA	NA	NA	NA	NA	NA	NA	NA	NA	NA	NA	NA	NA	NA	NA
RNU6-456P	NA	NA	NA	NA	NA	NA	NA	NA	NA	NA	NA	NA	NA	NA	NA
RNU6-457P	NA	NA	NA	NA	NA	NA	NA	NA	NA	NA	NA	NA	NA	NA	NA
RNU6-460P	NA	NA	NA	NA	NA	NA	NA	NA	NA	NA	NA	NA	NA	NA	NA
RNU6-461P	NA	NA	NA	NA	NA	NA	NA	NA	NA	NA	NA	NA	NA	NA	NA
RNU6-462P	NA	NA	NA	NA	NA	NA	NA	NA	NA	NA	NA	NA	NA	NA	NA
RNU6-464P	NA	NA	NA	NA	NA	NA	NA	NA	NA	NA	NA	NA	NA	NA	NA
RNU6-465P	NA	NA	NA	NA	NA	NA	NA	NA	NA	NA	NA	NA	NA	NA	NA
RNU6-467P	NA	NA	NA	NA	NA	NA	NA	NA	NA	NA	NA	NA	NA	NA	NA
RNU6-468P	NA	NA	NA	NA	NA	NA	NA	NA	NA	NA	NA	NA	NA	NA	NA
RNU6-470P	NA	NA	NA	NA	NA	NA	NA	NA	NA	NA	NA	NA	NA	NA	NA
RNU6-471P	NA	NA	NA	NA	NA	NA	NA	NA	NA	NA	NA	NA	NA	NA	NA
RNU6-472P	NA	NA	NA	NA	NA	NA	NA	NA	NA	NA	NA	NA	NA	NA	NA
RNU6-474P	NA	NA	NA	NA	NA	NA	NA	NA	NA	NA	NA	NA	NA	NA	NA
RNU6-475P	NA	NA	NA	NA	NA	NA	NA	NA	NA	NA	NA	NA	NA	NA	NA
RNU6-477P	NA	NA	NA	NA	NA	NA	NA	NA	NA	NA	NA	NA	NA	NA	NA
RNU6-478P	NA	NA	NA	NA	NA	NA	NA	NA	NA	NA	NA	NA	NA	NA	NA
RNU6-480P	NA	NA	NA	NA	NA	NA	NA	NA	NA	NA	NA	NA	NA	NA	NA
RNU6-482P	NA	NA	NA	NA	NA	NA	NA	NA	NA	NA	NA	NA	NA	NA	NA
RNU6-483P	NA	NA	NA	NA	NA	NA	NA	NA	NA	NA	NA	NA	NA	NA	NA
RNU6-484P	NA	NA	NA	NA	NA	NA	NA	NA	NA	NA	NA	NA	NA	NA	NA
RNU6-486P	NA	NA	NA	NA	NA	NA	NA	NA	NA	NA	NA	NA	NA	NA	NA
RNU6-488P	NA	NA	NA	NA	NA	NA	NA	NA	NA	NA	NA	NA	NA	NA	NA
RNU6-490P	NA	NA	NA	NA	NA	NA	NA	NA	NA	NA	NA	NA	NA	NA	NA
RNU6-491P	NA	NA	NA	NA	NA	NA	NA	NA	NA	NA	NA	NA	NA	NA	NA
RNU6-492P	NA	NA	NA	NA	NA	NA	NA	NA	NA	NA	NA	NA	NA	NA	NA
RNU6-493P	NA	NA	NA	NA	NA	NA	NA	NA	NA	NA	NA	NA	NA	NA	NA
RNU6-495P	NA	NA	NA	NA	NA	NA	NA	NA	NA	NA	NA	NA	NA	NA	NA
RNU6-497P	NA	NA	NA	NA	NA	NA	NA	NA	NA	NA	NA	NA	NA	NA	NA
RNU6-499P	NA	NA	NA	NA	NA	NA	NA	NA	NA	NA	NA	NA	NA	NA	NA
RNU6-500P	NA	NA	NA	NA	NA	NA	NA	NA	NA	NA	NA	NA	NA	NA	NA
RNU6-501P	NA	NA	NA	NA	NA	NA	NA	NA	NA	NA	NA	NA	NA	NA	NA
RNU6-502P	NA	NA	NA	NA	NA	NA	NA	NA	NA	NA	NA	NA	NA	NA	NA
RNU6-504P	NA	NA	NA	NA	NA	NA	NA	NA	NA	NA	NA	NA	NA	NA	NA
RNU6-505P	NA	NA	NA	NA	NA	NA	NA	NA	NA	NA	NA	NA	NA	NA	NA
RNU6-508P	NA	NA	NA	NA	NA	NA	NA	NA	NA	NA	NA	NA	NA	NA	NA
RNU6-509P	NA	NA	NA	NA	NA	NA	NA	NA	NA	NA	NA	NA	NA	NA	NA
RNU6-50P	NA	NA	NA	NA	NA	NA	NA	NA	NA	NA	NA	NA	NA	NA	NA
RNU6-511P	NA	NA	NA	NA	NA	NA	NA	NA	NA	NA	NA	NA	NA	NA	NA
RNU6-512P	NA	NA	NA	NA	NA	NA	NA	NA	NA	NA	NA	NA	NA	NA	NA
RNU6-513P	NA	NA	NA	NA	NA	NA	NA	NA	NA	NA	NA	NA	NA	NA	NA
RNU6-514P	NA	NA	NA	NA	NA	NA	NA	NA	NA	NA	NA	NA	NA	NA	NA
RNU6-516P	NA	NA	NA	NA	NA	NA	NA	NA	NA	NA	NA	NA	NA	NA	NA
RNU6-517P	NA	NA	NA	NA	NA	NA	NA	NA	NA	NA	NA	NA	NA	NA	NA
RNU6-518P	NA	NA	NA	NA	NA	NA	NA	NA	NA	NA	NA	NA	NA	NA	NA
RNU6-519P	NA	NA	NA	NA	NA	NA	NA	NA	NA	NA	NA	NA	NA	NA	NA
RNU6-520P	NA	NA	NA	NA	NA	NA	NA	NA	NA	NA	NA	NA	NA	NA	NA
RNU6-521P	NA	NA	NA	NA	NA	NA	NA	NA	NA	NA	NA	NA	NA	NA	NA
RNU6-522P	NA	NA	NA	NA	NA	NA	NA	NA	NA	NA	NA	NA	NA	NA	NA
RNU6-524P	NA	NA	NA	NA	NA	NA	NA	NA	NA	NA	NA	NA	NA	NA	NA
RNU6-525P	NA	NA	NA	NA	NA	NA	NA	NA	NA	NA	NA	NA	NA	NA	NA
RNU6-527P	NA	NA	NA	NA	NA	NA	NA	NA	NA	NA	NA	NA	NA	NA	NA
RNU6-528P	NA	NA	NA	NA	NA	NA	NA	NA	NA	NA	NA	NA	NA	NA	NA
RNU6-529P	NA	NA	NA	NA	NA	NA	NA	NA	NA	NA	NA	NA	NA	NA	NA
RNU6-530P	NA	NA	NA	NA	NA	NA	NA	NA	NA	NA	NA	NA	NA	NA	NA
RNU6-531P	NA	NA	NA	NA	NA	NA	NA	NA	NA	NA	NA	NA	NA	NA	NA
RNU6-532P	NA	NA	NA	NA	NA	NA	NA	NA	NA	NA	NA	NA	NA	NA	NA
RNU6-533P	NA	NA	NA	NA	NA	NA	NA	NA	NA	NA	NA	NA	NA	NA	NA
RNU6-534P	NA	NA	NA	NA	NA	NA	NA	NA	NA	NA	NA	NA	NA	NA	NA
RNU6-535P	NA	NA	NA	NA	NA	NA	NA	NA	NA	NA	NA	NA	NA	NA	NA
RNU6-539P	NA	NA	NA	NA	NA	NA	NA	NA	NA	NA	NA	NA	NA	NA	NA
RNU6-53P	NA	NA	NA	NA	NA	NA	NA	NA	NA	NA	NA	NA	NA	NA	NA
RNU6-540P	NA	NA	NA	NA	NA	NA	NA	NA	NA	NA	NA	NA	NA	NA	NA
RNU6-541P	NA	NA	NA	NA	NA	NA	NA	NA	NA	NA	NA	NA	NA	NA	NA
RNU6-543P	NA	NA	NA	NA	NA	NA	NA	NA	NA	NA	NA	NA	NA	NA	NA
RNU6-544P	NA	NA	NA	NA	NA	NA	NA	NA	NA	NA	NA	NA	NA	NA	NA
RNU6-545P	NA	NA	NA	NA	NA	NA	NA	NA	NA	NA	NA	NA	NA	NA	NA
RNU6-546P	NA	NA	NA	NA	NA	NA	NA	NA	NA	NA	NA	NA	NA	NA	NA
RNU6-547P	NA	NA	NA	NA	NA	NA	NA	NA	NA	NA	NA	NA	NA	NA	NA
RNU6-548P	NA	NA	NA	NA	NA	NA	NA	NA	NA	NA	NA	NA	NA	NA	NA
RNU6-54P	NA	NA	NA	NA	NA	NA	NA	NA	NA	NA	NA	NA	NA	NA	NA
RNU6-550P	NA	NA	NA	NA	NA	NA	NA	NA	NA	NA	NA	NA	NA	NA	NA
RNU6-551P	NA	NA	NA	NA	NA	NA	NA	NA	NA	NA	NA	NA	NA	NA	NA
RNU6-552P	NA	NA	NA	NA	NA	NA	NA	NA	NA	NA	NA	NA	NA	NA	NA
RNU6-554P	NA	NA	NA	NA	NA	NA	NA	NA	NA	NA	NA	NA	NA	NA	NA
RNU6-555P	NA	NA	NA	NA	NA	NA	NA	NA	NA	NA	NA	NA	NA	NA	NA
RNU6-556P	NA	NA	NA	NA	NA	NA	NA	NA	NA	NA	NA	NA	NA	NA	NA
RNU6-557P	NA	NA	NA	NA	NA	NA	NA	NA	NA	NA	NA	NA	NA	NA	NA
RNU6-560P	NA	NA	NA	NA	NA	NA	NA	NA	NA	NA	NA	NA	NA	NA	NA
RNU6-561P	NA	NA	NA	NA	NA	NA	NA	NA	NA	NA	NA	NA	NA	NA	NA
RNU6-563P	NA	NA	NA	NA	NA	NA	NA	NA	NA	NA	NA	NA	NA	NA	NA
RNU6-566P	NA	NA	NA	NA	NA	NA	NA	NA	NA	NA	NA	NA	NA	NA	NA
RNU6-567P	NA	NA	NA	NA	NA	NA	NA	NA	NA	NA	NA	NA	NA	NA	NA
RNU6-570P	NA	NA	NA	NA	NA	NA	NA	NA	NA	NA	NA	NA	NA	NA	NA
RNU6-571P	NA	NA	NA	NA	NA	NA	NA	NA	NA	NA	NA	NA	NA	NA	NA
RNU6-572P	NA	NA	NA	NA	NA	NA	NA	NA	NA	NA	NA	NA	NA	NA	NA
RNU6-573P	NA	NA	NA	NA	NA	NA	NA	NA	NA	NA	NA	NA	NA	NA	NA
RNU6-575P	NA	NA	NA	NA	NA	NA	NA	NA	NA	NA	NA	NA	NA	NA	NA
RNU6-576P	NA	NA	NA	NA	NA	NA	NA	NA	NA	NA	NA	NA	NA	NA	NA
RNU6-577P	NA	NA	NA	NA	NA	NA	NA	NA	NA	NA	NA	NA	NA	NA	NA
RNU6-578P	NA	NA	NA	NA	NA	NA	NA	NA	NA	NA	NA	NA	NA	NA	NA
RNU6-579P	NA	NA	NA	NA	NA	NA	NA	NA	NA	NA	NA	NA	NA	NA	NA
RNU6-57P	NA	NA	NA	NA	NA	NA	NA	NA	NA	NA	NA	NA	NA	NA	NA
RNU6-580P	NA	NA	NA	NA	NA	NA	NA	NA	NA	NA	NA	NA	NA	NA	NA
RNU6-581P	NA	NA	NA	NA	NA	NA	NA	NA	NA	NA	NA	NA	NA	NA	NA
RNU6-582P	NA	NA	NA	NA	NA	NA	NA	NA	NA	NA	NA	NA	NA	NA	NA
RNU6-586P	NA	NA	NA	NA	NA	NA	NA	NA	NA	NA	NA	NA	NA	NA	NA
RNU6-588P	NA	NA	NA	NA	NA	NA	NA	NA	NA	NA	NA	NA	NA	NA	NA
RNU6-590P	NA	NA	NA	NA	NA	NA	NA	NA	NA	NA	NA	NA	NA	NA	NA
RNU6-591P	NA	NA	NA	NA	NA	NA	NA	NA	NA	NA	NA	NA	NA	NA	NA
RNU6-593P	NA	NA	NA	NA	NA	NA	NA	NA	NA	NA	NA	NA	NA	NA	NA
RNU6-595P	NA	NA	NA	NA	NA	NA	NA	NA	NA	NA	NA	NA	NA	NA	NA
RNU6-596P	NA	NA	NA	NA	NA	NA	NA	NA	NA	NA	NA	NA	NA	NA	NA
RNU6-597P	NA	NA	NA	NA	NA	NA	NA	NA	NA	NA	NA	NA	NA	NA	NA
RNU6-598P	NA	NA	NA	NA	NA	NA	NA	NA	NA	NA	NA	NA	NA	NA	NA
RNU6-600P	NA	NA	NA	NA	NA	NA	NA	NA	NA	NA	NA	NA	NA	NA	NA
RNU6-601P	NA	NA	NA	NA	NA	NA	NA	NA	NA	NA	NA	NA	NA	NA	NA
RNU6-602P	NA	NA	NA	NA	NA	NA	NA	NA	NA	NA	NA	NA	NA	NA	NA
RNU6-604P	NA	NA	NA	NA	NA	NA	NA	NA	NA	NA	NA	NA	NA	NA	NA
RNU6-605P	NA	NA	NA	NA	NA	NA	NA	NA	NA	NA	NA	NA	NA	NA	NA
RNU6-606P	NA	NA	NA	NA	NA	NA	NA	NA	NA	NA	NA	NA	NA	NA	NA
RNU6-607P	NA	NA	NA	NA	NA	NA	NA	NA	NA	NA	NA	NA	NA	NA	NA
RNU6-608P	NA	NA	NA	NA	NA	NA	NA	NA	NA	NA	NA	NA	NA	NA	NA
RNU6-609P	NA	NA	NA	NA	NA	NA	NA	NA	NA	NA	NA	NA	NA	NA	NA
RNU6-610P	NA	NA	NA	NA	NA	NA	NA	NA	NA	NA	NA	NA	NA	NA	NA
RNU6-611P	NA	NA	NA	NA	NA	NA	NA	NA	NA	NA	NA	NA	NA	NA	NA
RNU6-612P	NA	NA	NA	NA	NA	NA	NA	NA	NA	NA	NA	NA	NA	NA	NA
RNU6-613P	NA	NA	NA	NA	NA	NA	NA	NA	NA	NA	NA	NA	NA	NA	NA
RNU6-614P	NA	NA	NA	NA	NA	NA	NA	NA	NA	NA	NA	NA	NA	NA	NA
RNU6-616P	NA	NA	NA	NA	NA	NA	NA	NA	NA	NA	NA	NA	NA	NA	NA
RNU6-618P	NA	NA	NA	NA	NA	NA	NA	NA	NA	NA	NA	NA	NA	NA	NA
RNU6-619P	NA	NA	NA	NA	NA	NA	NA	NA	NA	NA	NA	NA	NA	NA	NA
RNU6-61P	NA	NA	NA	NA	NA	NA	NA	NA	NA	NA	NA	NA	NA	NA	NA
RNU6-620P	NA	NA	NA	NA	NA	NA	NA	NA	NA	NA	NA	NA	NA	NA	NA
RNU6-621P	NA	NA	NA	NA	NA	NA	NA	NA	NA	NA	NA	NA	NA	NA	NA
RNU6-622P	NA	NA	NA	NA	NA	NA	NA	NA	NA	NA	NA	NA	NA	NA	NA
RNU6-623P	NA	NA	NA	NA	NA	NA	NA	NA	NA	NA	NA	NA	NA	NA	NA
RNU6-624P	NA	NA	NA	NA	NA	NA	NA	NA	NA	NA	NA	NA	NA	NA	NA
RNU6-625P	NA	NA	NA	NA	NA	NA	NA	NA	NA	NA	NA	NA	NA	NA	NA
RNU6-626P	NA	NA	NA	NA	NA	NA	NA	NA	NA	NA	NA	NA	NA	NA	NA
RNU6-627P	NA	NA	NA	NA	NA	NA	NA	NA	NA	NA	NA	NA	NA	NA	NA
RNU6-628P	NA	NA	NA	NA	NA	NA	NA	NA	NA	NA	NA	NA	NA	NA	NA
RNU6-629P	NA	NA	NA	NA	NA	NA	NA	NA	NA	NA	NA	NA	NA	NA	NA
RNU6-630P	NA	NA	NA	NA	NA	NA	NA	NA	NA	NA	NA	NA	NA	NA	NA
RNU6-632P	NA	NA	NA	NA	NA	NA	NA	NA	NA	NA	NA	NA	NA	NA	NA
RNU6-633P	NA	NA	NA	NA	NA	NA	NA	NA	NA	NA	NA	NA	NA	NA	NA
RNU6-636P	NA	NA	NA	NA	NA	NA	NA	NA	NA	NA	NA	NA	NA	NA	NA
RNU6-637P	NA	NA	NA	NA	NA	NA	NA	NA	NA	NA	NA	NA	NA	NA	NA
RNU6-638P	NA	NA	NA	NA	NA	NA	NA	NA	NA	NA	NA	NA	NA	NA	NA
RNU6-639P	NA	NA	NA	NA	NA	NA	NA	NA	NA	NA	NA	NA	NA	NA	NA
RNU6-63P	NA	NA	NA	NA	NA	NA	NA	NA	NA	NA	NA	NA	NA	NA	NA
RNU6-640P	NA	NA	NA	NA	NA	NA	NA	NA	NA	NA	NA	NA	NA	NA	NA
RNU6-641P	NA	NA	NA	NA	NA	NA	NA	NA	NA	NA	NA	NA	NA	NA	NA
RNU6-642P	NA	NA	NA	NA	NA	NA	NA	NA	NA	NA	NA	NA	NA	NA	NA
RNU6-643P	NA	NA	NA	NA	NA	NA	NA	NA	NA	NA	NA	NA	NA	NA	NA
RNU6-645P	NA	NA	NA	NA	NA	NA	NA	NA	NA	NA	NA	NA	NA	NA	NA
RNU6-646P	NA	NA	NA	NA	NA	NA	NA	NA	NA	NA	NA	NA	NA	NA	NA
RNU6-647P	NA	NA	NA	NA	NA	NA	NA	NA	NA	NA	NA	NA	NA	NA	NA
RNU6-648P	NA	NA	NA	NA	NA	NA	NA	NA	NA	NA	NA	NA	NA	NA	NA
RNU6-649P	NA	NA	NA	NA	NA	NA	NA	NA	NA	NA	NA	NA	NA	NA	NA
RNU6-64P	NA	NA	NA	NA	NA	NA	NA	NA	NA	NA	NA	NA	NA	NA	NA
RNU6-650P	NA	NA	NA	NA	NA	NA	NA	NA	NA	NA	NA	NA	NA	NA	NA
RNU6-652P	NA	NA	NA	NA	NA	NA	NA	NA	NA	NA	NA	NA	NA	NA	NA
RNU6-653P	NA	NA	NA	NA	NA	NA	NA	NA	NA	NA	NA	NA	NA	NA	NA
RNU6-654P	NA	NA	NA	NA	NA	NA	NA	NA	NA	NA	NA	NA	NA	NA	NA
RNU6-655P	NA	NA	NA	NA	NA	NA	NA	NA	NA	NA	NA	NA	NA	NA	NA
RNU6-656P	NA	NA	NA	NA	NA	NA	NA	NA	NA	NA	NA	NA	NA	NA	NA
RNU6-657P	NA	NA	NA	NA	NA	NA	NA	NA	NA	NA	NA	NA	NA	NA	NA
RNU6-659P	NA	NA	NA	NA	NA	NA	NA	NA	NA	NA	NA	NA	NA	NA	NA
RNU6-660P	NA	NA	NA	NA	NA	NA	NA	NA	NA	NA	NA	NA	NA	NA	NA
RNU6-661P	NA	NA	NA	NA	NA	NA	NA	NA	NA	NA	NA	NA	NA	NA	NA
RNU6-662P	NA	NA	NA	NA	NA	NA	NA	NA	NA	NA	NA	NA	NA	NA	NA
RNU6-663P	NA	NA	NA	NA	NA	NA	NA	NA	NA	NA	NA	NA	NA	NA	NA
RNU6-664P	NA	NA	NA	NA	NA	NA	NA	NA	NA	NA	NA	NA	NA	NA	NA
RNU6-665P	NA	NA	NA	NA	NA	NA	NA	NA	NA	NA	NA	NA	NA	NA	NA
RNU6-667P	NA	NA	NA	NA	NA	NA	NA	NA	NA	NA	NA	NA	NA	NA	NA
RNU6-668P	NA	NA	NA	NA	NA	NA	NA	NA	NA	NA	NA	NA	NA	NA	NA
RNU6-669P	NA	NA	NA	NA	NA	NA	NA	NA	NA	NA	NA	NA	NA	NA	NA
RNU6-66P	NA	NA	NA	NA	NA	NA	NA	NA	NA	NA	NA	NA	NA	NA	NA
RNU6-670P	NA	NA	NA	NA	NA	NA	NA	NA	NA	NA	NA	NA	NA	NA	NA
RNU6-672P	NA	NA	NA	NA	NA	NA	NA	NA	NA	NA	NA	NA	NA	NA	NA
RNU6-673P	NA	NA	NA	NA	NA	NA	NA	NA	NA	NA	NA	NA	NA	NA	NA
RNU6-674P	NA	NA	NA	NA	NA	NA	NA	NA	NA	NA	NA	NA	NA	NA	NA
RNU6-675P	NA	NA	NA	NA	NA	NA	NA	NA	NA	NA	NA	NA	NA	NA	NA
RNU6-678P	NA	NA	NA	NA	NA	NA	NA	NA	NA	NA	NA	NA	NA	NA	NA
RNU6-679P	NA	NA	NA	NA	NA	NA	NA	NA	NA	NA	NA	NA	NA	NA	NA
RNU6-67P	NA	NA	NA	NA	NA	NA	NA	NA	NA	NA	NA	NA	NA	NA	NA
RNU6-680P	NA	NA	NA	NA	NA	NA	NA	NA	NA	NA	NA	NA	NA	NA	NA
RNU6-681P	NA	NA	NA	NA	NA	NA	NA	NA	NA	NA	NA	NA	NA	NA	NA
RNU6-682P	NA	NA	NA	NA	NA	NA	NA	NA	NA	NA	NA	NA	NA	NA	NA
RNU6-684P	NA	NA	NA	NA	NA	NA	NA	NA	NA	NA	NA	NA	NA	NA	NA
RNU6-685P	NA	NA	NA	NA	NA	NA	NA	NA	NA	NA	NA	NA	NA	NA	NA
RNU6-686P	NA	NA	NA	NA	NA	NA	NA	NA	NA	NA	NA	NA	NA	NA	NA
RNU6-689P	NA	NA	NA	NA	NA	NA	NA	NA	NA	NA	NA	NA	NA	NA	NA
RNU6-68P	NA	NA	NA	NA	NA	NA	NA	NA	NA	NA	NA	NA	NA	NA	NA
RNU6-690P	NA	NA	NA	NA	NA	NA	NA	NA	NA	NA	NA	NA	NA	NA	NA
RNU6-692P	NA	NA	NA	NA	NA	NA	NA	NA	NA	NA	NA	NA	NA	NA	NA
RNU6-694P	NA	NA	NA	NA	NA	NA	NA	NA	NA	NA	NA	NA	NA	NA	NA
RNU6-695P	NA	NA	NA	NA	NA	NA	NA	NA	NA	NA	NA	NA	NA	NA	NA
RNU6-696P	NA	NA	NA	NA	NA	NA	NA	NA	NA	NA	NA	NA	NA	NA	NA
RNU6-697P	NA	NA	NA	NA	NA	NA	NA	NA	NA	NA	NA	NA	NA	NA	NA
RNU6-700P	NA	NA	NA	NA	NA	NA	NA	NA	NA	NA	NA	NA	NA	NA	NA
RNU6-701P	NA	NA	NA	NA	NA	NA	NA	NA	NA	NA	NA	NA	NA	NA	NA
RNU6-702P	NA	NA	NA	NA	NA	NA	NA	NA	NA	NA	NA	NA	NA	NA	NA
RNU6-703P	NA	NA	NA	NA	NA	NA	NA	NA	NA	NA	NA	NA	NA	NA	NA
RNU6-704P	NA	NA	NA	NA	NA	NA	NA	NA	NA	NA	NA	NA	NA	NA	NA
RNU6-705P	NA	NA	NA	NA	NA	NA	NA	NA	NA	NA	NA	NA	NA	NA	NA
RNU6-706P	NA	NA	NA	NA	NA	NA	NA	NA	NA	NA	NA	NA	NA	NA	NA
RNU6-708P	NA	NA	NA	NA	NA	NA	NA	NA	NA	NA	NA	NA	NA	NA	NA
RNU6-709P	NA	NA	NA	NA	NA	NA	NA	NA	NA	NA	NA	NA	NA	NA	NA
RNU6-710P	NA	NA	NA	NA	NA	NA	NA	NA	NA	NA	NA	NA	NA	NA	NA
RNU6-711P	NA	NA	NA	NA	NA	NA	NA	NA	NA	NA	NA	NA	NA	NA	NA
RNU6-712P	NA	NA	NA	NA	NA	NA	NA	NA	NA	NA	NA	NA	NA	NA	NA
RNU6-713P	NA	NA	NA	NA	NA	NA	NA	NA	NA	NA	NA	NA	NA	NA	NA
RNU6-714P	NA	NA	NA	NA	NA	NA	NA	NA	NA	NA	NA	NA	NA	NA	NA
RNU6-715P	NA	NA	NA	NA	NA	NA	NA	NA	NA	NA	NA	NA	NA	NA	NA
RNU6-716P	NA	NA	NA	NA	NA	NA	NA	NA	NA	NA	NA	NA	NA	NA	NA
RNU6-718P	NA	NA	NA	NA	NA	NA	NA	NA	NA	NA	NA	NA	NA	NA	NA
RNU6-719P	NA	NA	NA	NA	NA	NA	NA	NA	NA	NA	NA	NA	NA	NA	NA
RNU6-71P	NA	NA	NA	NA	NA	NA	NA	NA	NA	NA	NA	NA	NA	NA	NA
RNU6-720P	NA	NA	NA	NA	NA	NA	NA	NA	NA	NA	NA	NA	NA	NA	NA
RNU6-721P	NA	NA	NA	NA	NA	NA	NA	NA	NA	NA	NA	NA	NA	NA	NA
RNU6-723P	NA	NA	NA	NA	NA	NA	NA	NA	NA	NA	NA	NA	NA	NA	NA
RNU6-725P	NA	NA	NA	NA	NA	NA	NA	NA	NA	NA	NA	NA	NA	NA	NA
RNU6-726P	NA	NA	NA	NA	NA	NA	NA	NA	NA	NA	NA	NA	NA	NA	NA
RNU6-728P	NA	NA	NA	NA	NA	NA	NA	NA	NA	NA	NA	NA	NA	NA	NA
RNU6-729P	NA	NA	NA	NA	NA	NA	NA	NA	NA	NA	NA	NA	NA	NA	NA
RNU6-72P	NA	NA	NA	NA	NA	NA	NA	NA	NA	NA	NA	NA	NA	NA	NA
RNU6-730P	NA	NA	NA	NA	NA	NA	NA	NA	NA	NA	NA	NA	NA	NA	NA
RNU6-731P	NA	NA	NA	NA	NA	NA	NA	NA	NA	NA	NA	NA	NA	NA	NA
RNU6-732P	NA	NA	NA	NA	NA	NA	NA	NA	NA	NA	NA	NA	NA	NA	NA
RNU6-733P	NA	NA	NA	NA	NA	NA	NA	NA	NA	NA	NA	NA	NA	NA	NA
RNU6-738P	NA	NA	NA	NA	NA	NA	NA	NA	NA	NA	NA	NA	NA	NA	NA
RNU6-739P	NA	NA	NA	NA	NA	NA	NA	NA	NA	NA	NA	NA	NA	NA	NA
RNU6-740P	NA	NA	NA	NA	NA	NA	NA	NA	NA	NA	NA	NA	NA	NA	NA
RNU6-741P	NA	NA	NA	NA	NA	NA	NA	NA	NA	NA	NA	NA	NA	NA	NA
RNU6-742P	NA	NA	NA	NA	NA	NA	NA	NA	NA	NA	NA	NA	NA	NA	NA
RNU6-743P	NA	NA	NA	NA	NA	NA	NA	NA	NA	NA	NA	NA	NA	NA	NA
RNU6-744P	NA	NA	NA	NA	NA	NA	NA	NA	NA	NA	NA	NA	NA	NA	NA
RNU6-745P	NA	NA	NA	NA	NA	NA	NA	NA	NA	NA	NA	NA	NA	NA	NA
RNU6-746P	NA	NA	NA	NA	NA	NA	NA	NA	NA	NA	NA	NA	NA	NA	NA
RNU6-747P	NA	NA	NA	NA	NA	NA	NA	NA	NA	NA	NA	NA	NA	NA	NA
RNU6-748P	NA	NA	NA	NA	NA	NA	NA	NA	NA	NA	NA	NA	NA	NA	NA
RNU6-74P	NA	NA	NA	NA	NA	NA	NA	NA	NA	NA	NA	NA	NA	NA	NA
RNU6-750P	NA	NA	NA	NA	NA	NA	NA	NA	NA	NA	NA	NA	NA	NA	NA
RNU6-752P	NA	NA	NA	NA	NA	NA	NA	NA	NA	NA	NA	NA	NA	NA	NA
RNU6-753P	NA	NA	NA	NA	NA	NA	NA	NA	NA	NA	NA	NA	NA	NA	NA
RNU6-754P	NA	NA	NA	NA	NA	NA	NA	NA	NA	NA	NA	NA	NA	NA	NA
RNU6-756P	NA	NA	NA	NA	NA	NA	NA	NA	NA	NA	NA	NA	NA	NA	NA
RNU6-759P	NA	NA	NA	NA	NA	NA	NA	NA	NA	NA	NA	NA	NA	NA	NA
RNU6-75P	NA	NA	NA	NA	NA	NA	NA	NA	NA	NA	NA	NA	NA	NA	NA
RNU6-760P	NA	NA	NA	NA	NA	NA	NA	NA	NA	NA	NA	NA	NA	NA	NA
RNU6-762P	NA	NA	NA	NA	NA	NA	NA	NA	NA	NA	NA	NA	NA	NA	NA
RNU6-763P	NA	NA	NA	NA	NA	NA	NA	NA	NA	NA	NA	NA	NA	NA	NA
RNU6-765P	NA	NA	NA	NA	NA	NA	NA	NA	NA	NA	NA	NA	NA	NA	NA
RNU6-766P	NA	NA	NA	NA	NA	NA	NA	NA	NA	NA	NA	NA	NA	NA	NA
RNU6-767P	NA	NA	NA	NA	NA	NA	NA	NA	NA	NA	NA	NA	NA	NA	NA
RNU6-769P	NA	NA	NA	NA	NA	NA	NA	NA	NA	NA	NA	NA	NA	NA	NA
RNU6-770P	NA	NA	NA	NA	NA	NA	NA	NA	NA	NA	NA	NA	NA	NA	NA
RNU6-772P	NA	NA	NA	NA	NA	NA	NA	NA	NA	NA	NA	NA	NA	NA	NA
RNU6-775P	NA	NA	NA	NA	NA	NA	NA	NA	NA	NA	NA	NA	NA	NA	NA
RNU6-777P	NA	NA	NA	NA	NA	NA	NA	NA	NA	NA	NA	NA	NA	NA	NA
RNU6-778P	NA	NA	NA	NA	NA	NA	NA	NA	NA	NA	NA	NA	NA	NA	NA
RNU6-780P	NA	NA	NA	NA	NA	NA	NA	NA	NA	NA	NA	NA	NA	NA	NA
RNU6-782P	NA	NA	NA	NA	NA	NA	NA	NA	NA	NA	NA	NA	NA	NA	NA
RNU6-783P	NA	NA	NA	NA	NA	NA	NA	NA	NA	NA	NA	NA	NA	NA	NA
RNU6-784P	NA	NA	NA	NA	NA	NA	NA	NA	NA	NA	NA	NA	NA	NA	NA
RNU6-788P	NA	NA	NA	NA	NA	NA	NA	NA	NA	NA	NA	NA	NA	NA	NA
RNU6-78P	NA	NA	NA	NA	NA	NA	NA	NA	NA	NA	NA	NA	NA	NA	NA
RNU6-790P	NA	NA	NA	NA	NA	NA	NA	NA	NA	NA	NA	NA	NA	NA	NA
RNU6-792P	NA	NA	NA	NA	NA	NA	NA	NA	NA	NA	NA	NA	NA	NA	NA
RNU6-793P	NA	NA	NA	NA	NA	NA	NA	NA	NA	NA	NA	NA	NA	NA	NA
RNU6-795P	NA	NA	NA	NA	NA	NA	NA	NA	NA	NA	NA	NA	NA	NA	NA
RNU6-796P	NA	NA	NA	NA	NA	NA	NA	NA	NA	NA	NA	NA	NA	NA	NA
RNU6-797P	NA	NA	NA	NA	NA	NA	NA	NA	NA	NA	NA	NA	NA	NA	NA
RNU6-798P	NA	NA	NA	NA	NA	NA	NA	NA	NA	NA	NA	NA	NA	NA	NA
RNU6-79P	NA	NA	NA	NA	NA	NA	NA	NA	NA	NA	NA	NA	NA	NA	NA
RNU6-800P	NA	NA	NA	NA	NA	NA	NA	NA	NA	NA	NA	NA	NA	NA	NA
RNU6-801P	NA	NA	NA	NA	NA	NA	NA	NA	NA	NA	NA	NA	NA	NA	NA
RNU6-803P	NA	NA	NA	NA	NA	NA	NA	NA	NA	NA	NA	NA	NA	NA	NA
RNU6-804P	NA	NA	NA	NA	NA	NA	NA	NA	NA	NA	NA	NA	NA	NA	NA
RNU6-805P	NA	NA	NA	NA	NA	NA	NA	NA	NA	NA	NA	NA	NA	NA	NA
RNU6-806P	NA	NA	NA	NA	NA	NA	NA	NA	NA	NA	NA	NA	NA	NA	NA
RNU6-807P	NA	NA	NA	NA	NA	NA	NA	NA	NA	NA	NA	NA	NA	NA	NA
RNU6-808P	NA	NA	NA	NA	NA	NA	NA	NA	NA	NA	NA	NA	NA	NA	NA
RNU6-809P	NA	NA	NA	NA	NA	NA	NA	NA	NA	NA	NA	NA	NA	NA	NA
RNU6-810P	NA	NA	NA	NA	NA	NA	NA	NA	NA	NA	NA	NA	NA	NA	NA
RNU6-811P	NA	NA	NA	NA	NA	NA	NA	NA	NA	NA	NA	NA	NA	NA	NA
RNU6-813P	NA	NA	NA	NA	NA	NA	NA	NA	NA	NA	NA	NA	NA	NA	NA
RNU6-815P	NA	NA	NA	NA	NA	NA	NA	NA	NA	NA	NA	NA	NA	NA	NA
RNU6-817P	NA	NA	NA	NA	NA	NA	NA	NA	NA	NA	NA	NA	NA	NA	NA
RNU6-818P	NA	NA	NA	NA	NA	NA	NA	NA	NA	NA	NA	NA	NA	NA	NA
RNU6-819P	NA	NA	NA	NA	NA	NA	NA	NA	NA	NA	NA	NA	NA	NA	NA
RNU6-81P	NA	NA	NA	NA	NA	NA	NA	NA	NA	NA	NA	NA	NA	NA	NA
RNU6-822P	NA	NA	NA	NA	NA	NA	NA	NA	NA	NA	NA	NA	NA	NA	NA
RNU6-823P	NA	NA	NA	NA	NA	NA	NA	NA	NA	NA	NA	NA	NA	NA	NA
RNU6-824P	NA	NA	NA	NA	NA	NA	NA	NA	NA	NA	NA	NA	NA	NA	NA
RNU6-826P	NA	NA	NA	NA	NA	NA	NA	NA	NA	NA	NA	NA	NA	NA	NA
RNU6-827P	NA	NA	NA	NA	NA	NA	NA	NA	NA	NA	NA	NA	NA	NA	NA
RNU6-828P	NA	NA	NA	NA	NA	NA	NA	NA	NA	NA	NA	NA	NA	NA	NA
RNU6-82P	NA	NA	NA	NA	NA	NA	NA	NA	NA	NA	NA	NA	NA	NA	NA
RNU6-830P	NA	NA	NA	NA	NA	NA	NA	NA	NA	NA	NA	NA	NA	NA	NA
RNU6-831P	NA	NA	NA	NA	NA	NA	NA	NA	NA	NA	NA	NA	NA	NA	NA
RNU6-832P	NA	NA	NA	NA	NA	NA	NA	NA	NA	NA	NA	NA	NA	NA	NA
RNU6-833P	NA	NA	NA	NA	NA	NA	NA	NA	NA	NA	NA	NA	NA	NA	NA
RNU6-834P	NA	NA	NA	NA	NA	NA	NA	NA	NA	NA	NA	NA	NA	NA	NA
RNU6-835P	NA	NA	NA	NA	NA	NA	NA	NA	NA	NA	NA	NA	NA	NA	NA
RNU6-836P	NA	NA	NA	NA	NA	NA	NA	NA	NA	NA	NA	NA	NA	NA	NA
RNU6-837P	NA	NA	NA	NA	NA	NA	NA	NA	NA	NA	NA	NA	NA	NA	NA
RNU6-838P	NA	NA	NA	NA	NA	NA	NA	NA	NA	NA	NA	NA	NA	NA	NA
RNU6-839P	NA	NA	NA	NA	NA	NA	NA	NA	NA	NA	NA	NA	NA	NA	NA
RNU6-83P	NA	NA	NA	NA	NA	NA	NA	NA	NA	NA	NA	NA	NA	NA	NA
RNU6-840P	NA	NA	NA	NA	NA	NA	NA	NA	NA	NA	NA	NA	NA	NA	NA
RNU6-841P	NA	NA	NA	NA	NA	NA	NA	NA	NA	NA	NA	NA	NA	NA	NA
RNU6-842P	NA	NA	NA	NA	NA	NA	NA	NA	NA	NA	NA	NA	NA	NA	NA
RNU6-843P	NA	NA	NA	NA	NA	NA	NA	NA	NA	NA	NA	NA	NA	NA	NA
RNU6-844P	NA	NA	NA	NA	NA	NA	NA	NA	NA	NA	NA	NA	NA	NA	NA
RNU6-845P	NA	NA	NA	NA	NA	NA	NA	NA	NA	NA	NA	NA	NA	NA	NA
RNU6-847P	NA	NA	NA	NA	NA	NA	NA	NA	NA	NA	NA	NA	NA	NA	NA
RNU6-849P	NA	NA	NA	NA	NA	NA	NA	NA	NA	NA	NA	NA	NA	NA	NA
RNU6-84P	NA	NA	NA	NA	NA	NA	NA	NA	NA	NA	NA	NA	NA	NA	NA
RNU6-851P	NA	NA	NA	NA	NA	NA	NA	NA	NA	NA	NA	NA	NA	NA	NA
RNU6-853P	NA	NA	NA	NA	NA	NA	NA	NA	NA	NA	NA	NA	NA	NA	NA
RNU6-854P	NA	NA	NA	NA	NA	NA	NA	NA	NA	NA	NA	NA	NA	NA	NA
RNU6-855P	NA	NA	NA	NA	NA	NA	NA	NA	NA	NA	NA	NA	NA	NA	NA
RNU6-857P	NA	NA	NA	NA	NA	NA	NA	NA	NA	NA	NA	NA	NA	NA	NA
RNU6-858P	NA	NA	NA	NA	NA	NA	NA	NA	NA	NA	NA	NA	NA	NA	NA
RNU6-859P	NA	NA	NA	NA	NA	NA	NA	NA	NA	NA	NA	NA	NA	NA	NA
RNU6-85P	NA	NA	NA	NA	NA	NA	NA	NA	NA	NA	NA	NA	NA	NA	NA
RNU6-862P	NA	NA	NA	NA	NA	NA	NA	NA	NA	NA	NA	NA	NA	NA	NA
RNU6-863P	NA	NA	NA	NA	NA	NA	NA	NA	NA	NA	NA	NA	NA	NA	NA
RNU6-864P	NA	NA	NA	NA	NA	NA	NA	NA	NA	NA	NA	NA	NA	NA	NA
RNU6-865P	NA	NA	NA	NA	NA	NA	NA	NA	NA	NA	NA	NA	NA	NA	NA
RNU6-867P	NA	NA	NA	NA	NA	NA	NA	NA	NA	NA	NA	NA	NA	NA	NA
RNU6-873P	NA	NA	NA	NA	NA	NA	NA	NA	NA	NA	NA	NA	NA	NA	NA
RNU6-874P	NA	NA	NA	NA	NA	NA	NA	NA	NA	NA	NA	NA	NA	NA	NA
RNU6-875P	NA	NA	NA	NA	NA	NA	NA	NA	NA	NA	NA	NA	NA	NA	NA
RNU6-876P	NA	NA	NA	NA	NA	NA	NA	NA	NA	NA	NA	NA	NA	NA	NA
RNU6-877P	NA	NA	NA	NA	NA	NA	NA	NA	NA	NA	NA	NA	NA	NA	NA
RNU6-878P	NA	NA	NA	NA	NA	NA	NA	NA	NA	NA	NA	NA	NA	NA	NA
RNU6-879P	NA	NA	NA	0.524624	0.72432	-0.0329743	0.0452249	0.146965	-0.245167	NA	NA	NA	NA	NA	NA
RNU6-87P	NA	NA	NA	NA	NA	NA	NA	NA	NA	NA	NA	NA	NA	NA	NA
RNU6-880P	NA	NA	NA	NA	NA	NA	NA	NA	NA	NA	NA	NA	NA	NA	NA
RNU6-881P	NA	NA	NA	NA	NA	NA	NA	NA	NA	NA	NA	NA	NA	NA	NA
RNU6-882P	NA	NA	NA	NA	NA	NA	NA	NA	NA	NA	NA	NA	NA	NA	NA
RNU6-883P	NA	NA	NA	NA	NA	NA	NA	NA	NA	NA	NA	NA	NA	NA	NA
RNU6-884P	NA	NA	NA	NA	NA	NA	NA	NA	NA	NA	NA	NA	NA	NA	NA
RNU6-885P	NA	NA	NA	NA	NA	NA	NA	NA	NA	NA	NA	NA	NA	NA	NA
RNU6-886P	NA	NA	NA	NA	NA	NA	NA	NA	NA	NA	NA	NA	NA	NA	NA
RNU6-887P	NA	NA	NA	NA	NA	NA	NA	NA	NA	NA	NA	NA	NA	NA	NA
RNU6-888P	NA	NA	NA	NA	NA	NA	NA	NA	NA	NA	NA	NA	NA	NA	NA
RNU6-88P	NA	NA	NA	NA	NA	NA	NA	NA	NA	NA	NA	NA	NA	NA	NA
RNU6-890P	NA	NA	NA	NA	NA	NA	NA	NA	NA	NA	NA	NA	NA	NA	NA
RNU6-891P	NA	NA	NA	NA	NA	NA	NA	NA	NA	NA	NA	NA	NA	NA	NA
RNU6-892P	NA	NA	NA	NA	NA	NA	NA	NA	NA	NA	NA	NA	NA	NA	NA
RNU6-893P	NA	NA	NA	NA	NA	NA	NA	NA	NA	NA	NA	NA	NA	NA	NA
RNU6-895P	NA	NA	NA	NA	NA	NA	NA	NA	NA	NA	NA	NA	NA	NA	NA
RNU6-896P	NA	NA	NA	NA	NA	NA	NA	NA	NA	NA	NA	NA	NA	NA	NA
RNU6-897P	NA	NA	NA	NA	NA	NA	NA	NA	NA	NA	NA	NA	NA	NA	NA
RNU6-898P	NA	NA	NA	NA	NA	NA	NA	NA	NA	NA	NA	NA	NA	NA	NA
RNU6-899P	NA	NA	NA	NA	NA	NA	NA	NA	NA	NA	NA	NA	NA	NA	NA
RNU6-901P	NA	NA	NA	NA	NA	NA	NA	NA	NA	NA	NA	NA	NA	NA	NA
RNU6-903P	NA	NA	NA	NA	NA	NA	NA	NA	NA	NA	NA	NA	NA	NA	NA
RNU6-905P	NA	NA	NA	NA	NA	NA	NA	NA	NA	NA	NA	NA	NA	NA	NA
RNU6-906P	NA	NA	NA	NA	NA	NA	NA	NA	NA	NA	NA	NA	NA	NA	NA
RNU6-908P	NA	NA	NA	NA	NA	NA	NA	NA	NA	NA	NA	NA	NA	NA	NA
RNU6-90P	NA	NA	NA	NA	NA	NA	NA	NA	NA	NA	NA	NA	NA	NA	NA
RNU6-912P	NA	NA	NA	NA	NA	NA	NA	NA	NA	NA	NA	NA	NA	NA	NA
RNU6-913P	NA	NA	NA	NA	NA	NA	NA	NA	NA	NA	NA	NA	NA	NA	NA
RNU6-915P	NA	NA	NA	NA	NA	NA	NA	NA	NA	NA	NA	NA	NA	NA	NA
RNU6-916P	NA	NA	NA	NA	NA	NA	NA	NA	NA	NA	NA	NA	NA	NA	NA
RNU6-917P	NA	NA	NA	NA	NA	NA	NA	NA	NA	NA	NA	NA	NA	NA	NA
RNU6-918P	NA	NA	NA	NA	NA	NA	NA	NA	NA	NA	NA	NA	NA	NA	NA
RNU6-919P	NA	NA	NA	NA	NA	NA	NA	NA	NA	NA	NA	NA	NA	NA	NA
RNU6-91P	NA	NA	NA	NA	NA	NA	NA	NA	NA	NA	NA	NA	NA	NA	NA
RNU6-920P	NA	NA	NA	NA	NA	NA	NA	NA	NA	NA	NA	NA	NA	NA	NA
RNU6-921P	NA	NA	NA	NA	NA	NA	NA	NA	NA	NA	NA	NA	NA	NA	NA
RNU6-922P	NA	NA	NA	NA	NA	NA	NA	NA	NA	NA	NA	NA	NA	NA	NA
RNU6-924P	NA	NA	NA	NA	NA	NA	NA	NA	NA	NA	NA	NA	NA	NA	NA
RNU6-925P	NA	NA	NA	NA	NA	NA	NA	NA	NA	NA	NA	NA	NA	NA	NA
RNU6-926P	NA	NA	NA	NA	NA	NA	NA	NA	NA	NA	NA	NA	NA	NA	NA
RNU6-927P	NA	NA	NA	NA	NA	NA	NA	NA	NA	NA	NA	NA	NA	NA	NA
RNU6-928P	NA	NA	NA	NA	NA	NA	NA	NA	NA	NA	NA	NA	NA	NA	NA
RNU6-929P	NA	NA	NA	NA	NA	NA	NA	NA	NA	NA	NA	NA	NA	NA	NA
RNU6-92P	NA	NA	NA	NA	NA	NA	NA	NA	NA	NA	NA	NA	NA	NA	NA
RNU6-931P	NA	NA	NA	NA	NA	NA	NA	NA	NA	NA	NA	NA	NA	NA	NA
RNU6-932P	NA	NA	NA	NA	NA	NA	NA	NA	NA	NA	NA	NA	NA	NA	NA
RNU6-933P	NA	NA	NA	NA	NA	NA	NA	NA	NA	NA	NA	NA	NA	NA	NA
RNU6-934P	NA	NA	NA	NA	NA	NA	NA	NA	NA	NA	NA	NA	NA	NA	NA
RNU6-935P	NA	NA	NA	NA	NA	NA	NA	NA	NA	NA	NA	NA	NA	NA	NA
RNU6-936P	NA	NA	NA	NA	NA	NA	NA	NA	NA	NA	NA	NA	NA	NA	NA
RNU6-937P	NA	NA	NA	NA	NA	NA	NA	NA	NA	NA	NA	NA	NA	NA	NA
RNU6-938P	NA	NA	NA	NA	NA	NA	NA	NA	NA	NA	NA	NA	NA	NA	NA
RNU6-939P	NA	NA	NA	NA	NA	NA	NA	NA	NA	NA	NA	NA	NA	NA	NA
RNU6-940P	NA	NA	NA	NA	NA	NA	NA	NA	NA	NA	NA	NA	NA	NA	NA
RNU6-942P	NA	NA	NA	NA	NA	NA	NA	NA	NA	NA	NA	NA	NA	NA	NA
RNU6-943P	NA	NA	NA	NA	NA	NA	NA	NA	NA	NA	NA	NA	NA	NA	NA
RNU6-944P	NA	NA	NA	NA	NA	NA	NA	NA	NA	NA	NA	NA	NA	NA	NA
RNU6-945P	NA	NA	NA	NA	NA	NA	NA	NA	NA	NA	NA	NA	NA	NA	NA
RNU6-946P	NA	NA	NA	NA	NA	NA	NA	NA	NA	NA	NA	NA	NA	NA	NA
RNU6-947P	NA	NA	NA	NA	NA	NA	NA	NA	NA	NA	NA	NA	NA	NA	NA
RNU6-948P	NA	NA	NA	NA	NA	NA	NA	NA	NA	NA	NA	NA	NA	NA	NA
RNU6-94P	NA	NA	NA	NA	NA	NA	NA	NA	NA	NA	NA	NA	NA	NA	NA
RNU6-950P	NA	NA	NA	NA	NA	NA	NA	NA	NA	NA	NA	NA	NA	NA	NA
RNU6-952P	NA	NA	NA	NA	NA	NA	NA	NA	NA	NA	NA	NA	NA	NA	NA
RNU6-953P	NA	NA	NA	NA	NA	NA	NA	NA	NA	NA	NA	NA	NA	NA	NA
RNU6-954P	NA	NA	NA	NA	NA	NA	NA	NA	NA	NA	NA	NA	NA	NA	NA
RNU6-955P	NA	NA	NA	NA	NA	NA	NA	NA	NA	NA	NA	NA	NA	NA	NA
RNU6-956P	NA	NA	NA	NA	NA	NA	NA	NA	NA	NA	NA	NA	NA	NA	NA
RNU6-957P	NA	NA	NA	NA	NA	NA	NA	NA	NA	NA	NA	NA	NA	NA	NA
RNU6-958P	NA	NA	NA	NA	NA	NA	NA	NA	NA	NA	NA	NA	NA	NA	NA
RNU6-959P	NA	NA	NA	NA	NA	NA	NA	NA	NA	NA	NA	NA	NA	NA	NA
RNU6-95P	NA	NA	NA	NA	NA	NA	NA	NA	NA	NA	NA	NA	NA	NA	NA
RNU6-960P	NA	NA	NA	NA	NA	NA	NA	NA	NA	NA	NA	NA	NA	NA	NA
RNU6-966P	NA	NA	NA	NA	NA	NA	NA	NA	NA	NA	NA	NA	NA	NA	NA
RNU6-967P	NA	NA	NA	NA	NA	NA	NA	NA	NA	NA	NA	NA	NA	NA	NA
RNU6-968P	NA	NA	NA	NA	NA	NA	NA	NA	NA	NA	NA	NA	NA	NA	NA
RNU6-969P	NA	NA	NA	NA	NA	NA	NA	NA	NA	NA	NA	NA	NA	NA	NA
RNU6-970P	NA	NA	NA	NA	NA	NA	NA	NA	NA	NA	NA	NA	NA	NA	NA
RNU6-971P	NA	NA	NA	NA	NA	NA	NA	NA	NA	NA	NA	NA	NA	NA	NA
RNU6-972P	NA	NA	NA	NA	NA	NA	NA	NA	NA	NA	NA	NA	NA	NA	NA
RNU6-973P	NA	NA	NA	NA	NA	NA	NA	NA	NA	NA	NA	NA	NA	NA	NA
RNU6-974P	NA	NA	NA	NA	NA	NA	NA	NA	NA	NA	NA	NA	NA	NA	NA
RNU6-975P	NA	NA	NA	NA	NA	NA	NA	NA	NA	NA	NA	NA	NA	NA	NA
RNU6-977P	NA	NA	NA	NA	NA	NA	NA	NA	NA	NA	NA	NA	NA	NA	NA
RNU6-978P	NA	NA	NA	NA	NA	NA	NA	NA	NA	NA	NA	NA	NA	NA	NA
RNU6-979P	NA	NA	NA	NA	NA	NA	NA	NA	NA	NA	NA	NA	NA	NA	NA
RNU6-983P	NA	NA	NA	NA	NA	NA	NA	NA	NA	NA	NA	NA	NA	NA	NA
RNU6-984P	NA	NA	NA	NA	NA	NA	NA	NA	NA	NA	NA	NA	NA	NA	NA
RNU6-985P	NA	NA	NA	NA	NA	NA	NA	NA	NA	NA	NA	NA	NA	NA	NA
RNU6-986P	NA	NA	NA	NA	NA	NA	NA	NA	NA	NA	NA	NA	NA	NA	NA
RNU6-987P	NA	NA	NA	NA	NA	NA	NA	NA	NA	NA	NA	NA	NA	NA	NA
RNU6-988P	NA	NA	NA	NA	NA	NA	NA	NA	NA	NA	NA	NA	NA	NA	NA
RNU6-989P	NA	NA	NA	NA	NA	NA	NA	NA	NA	NA	NA	NA	NA	NA	NA
RNU6-98P	NA	NA	NA	NA	NA	NA	NA	NA	NA	NA	NA	NA	NA	NA	NA
RNU6-990P	NA	NA	NA	NA	NA	NA	NA	NA	NA	NA	NA	NA	NA	NA	NA
RNU6-991P	NA	NA	NA	NA	NA	NA	NA	NA	NA	NA	NA	NA	NA	NA	NA
RNU6-992P	NA	NA	NA	NA	NA	NA	NA	NA	NA	NA	NA	NA	NA	NA	NA
RNU6-993P	NA	NA	NA	NA	NA	NA	NA	NA	NA	NA	NA	NA	NA	NA	NA
RNU6-994P	NA	NA	NA	NA	NA	NA	NA	NA	NA	NA	NA	NA	NA	NA	NA
RNU6-995P	NA	NA	NA	NA	NA	NA	NA	NA	NA	NA	NA	NA	NA	NA	NA
RNU6-996P	NA	NA	NA	NA	NA	NA	NA	NA	NA	NA	NA	NA	NA	NA	NA
RNU6-997P	NA	NA	NA	NA	NA	NA	NA	NA	NA	NA	NA	NA	NA	NA	NA
RNU6-998P	NA	NA	NA	NA	NA	NA	NA	NA	NA	NA	NA	NA	NA	NA	NA
RNU6-999P	NA	NA	NA	NA	NA	NA	NA	NA	NA	NA	NA	NA	NA	NA	NA
RNU6-99P	NA	NA	NA	NA	NA	NA	NA	NA	NA	NA	NA	NA	NA	NA	NA
RNU6ATAC11P	NA	NA	NA	NA	NA	NA	NA	NA	NA	NA	NA	NA	NA	NA	NA
RNU6ATAC12P	NA	NA	NA	NA	NA	NA	NA	NA	NA	NA	NA	NA	NA	NA	NA
RNU6ATAC15P	NA	NA	NA	NA	NA	NA	NA	NA	NA	NA	NA	NA	NA	NA	NA
RNU6ATAC17P	NA	NA	NA	NA	NA	NA	NA	NA	NA	NA	NA	NA	NA	NA	NA
RNU6ATAC20P	NA	NA	NA	NA	NA	NA	NA	NA	NA	NA	NA	NA	NA	NA	NA
RNU6ATAC21P	NA	NA	NA	NA	NA	NA	NA	NA	NA	NA	NA	NA	NA	NA	NA
RNU6ATAC22P	NA	NA	NA	NA	NA	NA	NA	NA	NA	NA	NA	NA	NA	NA	NA
RNU6ATAC23P	NA	NA	NA	NA	NA	NA	NA	NA	NA	NA	NA	NA	NA	NA	NA
RNU6ATAC24P	NA	NA	NA	NA	NA	NA	NA	NA	NA	NA	NA	NA	NA	NA	NA
RNU6ATAC25P	NA	NA	NA	NA	NA	NA	NA	NA	NA	NA	NA	NA	NA	NA	NA
RNU6ATAC26P	NA	NA	NA	NA	NA	NA	NA	NA	NA	NA	NA	NA	NA	NA	NA
RNU6ATAC28P	NA	NA	NA	NA	NA	NA	NA	NA	NA	NA	NA	NA	NA	NA	NA
RNU6ATAC29P	NA	NA	NA	NA	NA	NA	NA	NA	NA	NA	NA	NA	NA	NA	NA
RNU6ATAC2P	NA	NA	NA	NA	NA	NA	NA	NA	NA	NA	NA	NA	NA	NA	NA
RNU6ATAC30P	NA	NA	NA	NA	NA	NA	NA	NA	NA	NA	NA	NA	NA	NA	NA
RNU6ATAC31P	NA	NA	NA	NA	NA	NA	NA	NA	NA	NA	NA	NA	NA	NA	NA
RNU6ATAC33P	NA	NA	NA	NA	NA	NA	NA	NA	NA	NA	NA	NA	NA	NA	NA
RNU6ATAC34P	NA	NA	NA	NA	NA	NA	NA	NA	NA	NA	NA	NA	NA	NA	NA
RNU6ATAC35P	NA	NA	NA	NA	NA	NA	NA	NA	NA	NA	NA	NA	NA	NA	NA
RNU6ATAC37P	NA	NA	NA	NA	NA	NA	NA	NA	NA	NA	NA	NA	NA	NA	NA
RNU6ATAC38P	NA	NA	NA	NA	NA	NA	NA	NA	NA	NA	NA	NA	NA	NA	NA
RNU6ATAC3P	NA	NA	NA	NA	NA	NA	NA	NA	NA	NA	NA	NA	NA	NA	NA
RNU6ATAC40P	NA	NA	NA	NA	NA	NA	NA	NA	NA	NA	NA	NA	NA	NA	NA
RNU6ATAC41P	NA	NA	NA	NA	NA	NA	NA	NA	NA	NA	NA	NA	NA	NA	NA
RNU6ATAC42P	NA	NA	NA	NA	NA	NA	NA	NA	NA	NA	NA	NA	NA	NA	NA
RNU6ATAC4P	NA	NA	NA	NA	NA	NA	NA	NA	NA	NA	NA	NA	NA	NA	NA
RNU6ATAC5P	NA	NA	NA	NA	NA	NA	NA	NA	NA	NA	NA	NA	NA	NA	NA
RNU6ATAC6P	NA	NA	NA	NA	NA	NA	NA	NA	NA	NA	NA	NA	NA	NA	NA
RNU6ATAC7P	NA	NA	NA	NA	NA	NA	NA	NA	NA	NA	NA	NA	NA	NA	NA
RNU6ATAC8P	NA	NA	NA	NA	NA	NA	NA	NA	NA	NA	NA	NA	NA	NA	NA
RNU6ATAC9P	NA	NA	NA	NA	NA	NA	NA	NA	NA	NA	NA	NA	NA	NA	NA
RNU6V	NA	NA	NA	NA	NA	NA	NA	NA	NA	NA	NA	NA	NA	NA	NA
RNU7-160P	NA	NA	NA	NA	NA	NA	NA	NA	NA	NA	NA	NA	NA	NA	NA
RNU7-35P	NA	NA	NA	NA	NA	NA	NA	NA	NA	NA	NA	NA	NA	NA	NA
RNU7-4P	NA	NA	NA	NA	NA	NA	NA	NA	NA	NA	NA	NA	NA	NA	NA
RNVU1-15	NA	NA	NA	NA	NA	NA	NA	NA	NA	NA	NA	NA	NA	NA	NA
RNVU1-17	NA	NA	NA	NA	NA	NA	NA	NA	NA	NA	NA	NA	NA	NA	NA
RNVU1-2	NA	NA	NA	NA	NA	NA	NA	NA	NA	NA	NA	NA	NA	NA	NA
RNVU1-22	NA	NA	NA	NA	NA	NA	NA	NA	NA	NA	NA	NA	NA	NA	NA
RNVU1-23	NA	NA	NA	NA	NA	NA	NA	NA	NA	NA	NA	NA	NA	NA	NA
RNVU1-26	NA	NA	NA	NA	NA	NA	NA	NA	NA	NA	NA	NA	NA	NA	NA
RNVU1-3	NA	NA	NA	NA	NA	NA	NA	NA	NA	NA	NA	NA	NA	NA	NA
RNVU1-32	NA	NA	NA	NA	NA	NA	NA	NA	NA	NA	NA	NA	NA	NA	NA
RNVU1-33	NA	NA	NA	NA	NA	NA	NA	NA	NA	NA	NA	NA	NA	NA	NA
RNVU1-34	NA	NA	NA	NA	NA	NA	NA	NA	NA	NA	NA	NA	NA	NA	NA
RNVU1-4	NA	NA	NA	NA	NA	NA	NA	NA	NA	NA	NA	NA	NA	NA	NA
RNVU1-8	NA	NA	NA	NA	NA	NA	NA	NA	NA	NA	NA	NA	NA	NA	NA
RNY1P1	NA	NA	NA	NA	NA	NA	NA	NA	NA	NA	NA	NA	NA	NA	NA
RNY1P10	NA	NA	NA	NA	NA	NA	NA	NA	NA	NA	NA	NA	NA	NA	NA
RNY1P12	NA	NA	NA	NA	NA	NA	NA	NA	NA	NA	NA	NA	NA	NA	NA
RNY1P13	NA	NA	NA	NA	NA	NA	NA	NA	NA	NA	NA	NA	NA	NA	NA
RNY1P14	NA	NA	NA	NA	NA	NA	NA	NA	NA	NA	NA	NA	NA	NA	NA
RNY1P15	NA	NA	NA	NA	NA	NA	NA	NA	NA	NA	NA	NA	NA	NA	NA
RNY1P16	NA	NA	NA	NA	NA	NA	NA	NA	NA	NA	NA	NA	NA	NA	NA
RNY1P2	NA	NA	NA	NA	NA	NA	NA	NA	NA	NA	NA	NA	NA	NA	NA
RNY1P3	NA	NA	NA	NA	NA	NA	NA	NA	NA	NA	NA	NA	NA	NA	NA
RNY1P4	NA	NA	NA	NA	NA	NA	NA	NA	NA	NA	NA	NA	NA	NA	NA
RNY1P5	NA	NA	NA	NA	NA	NA	NA	NA	NA	NA	NA	NA	NA	NA	NA
RNY1P7	NA	NA	NA	NA	NA	NA	NA	NA	NA	NA	NA	NA	NA	NA	NA
RNY1P8	NA	NA	NA	NA	NA	NA	NA	NA	NA	NA	NA	NA	NA	NA	NA
RNY1P9	NA	NA	NA	NA	NA	NA	NA	NA	NA	NA	NA	NA	NA	NA	NA
RNY3P10	NA	NA	NA	NA	NA	NA	NA	NA	NA	NA	NA	NA	NA	NA	NA
RNY3P11	NA	NA	NA	NA	NA	NA	NA	NA	NA	NA	NA	NA	NA	NA	NA
RNY3P12	NA	NA	NA	NA	NA	NA	NA	NA	NA	NA	NA	NA	NA	NA	NA
RNY3P13	NA	NA	NA	NA	NA	NA	NA	NA	NA	NA	NA	NA	NA	NA	NA
RNY3P14	NA	NA	NA	NA	NA	NA	NA	NA	NA	NA	NA	NA	NA	NA	NA
RNY3P16	NA	NA	NA	NA	NA	NA	NA	NA	NA	NA	NA	NA	NA	NA	NA
RNY3P2	NA	NA	NA	NA	NA	NA	NA	NA	NA	NA	NA	NA	NA	NA	NA
RNY3P3	NA	NA	NA	NA	NA	NA	NA	NA	NA	NA	NA	NA	NA	NA	NA
RNY3P4	NA	NA	NA	NA	NA	NA	NA	NA	NA	NA	NA	NA	NA	NA	NA
RNY3P5	NA	NA	NA	NA	NA	NA	NA	NA	NA	NA	NA	NA	NA	NA	NA
RNY3P7	NA	NA	NA	NA	NA	NA	NA	NA	NA	NA	NA	NA	NA	NA	NA
RNY3P9	NA	NA	NA	NA	NA	NA	NA	NA	NA	NA	NA	NA	NA	NA	NA
RNY4P14	NA	NA	NA	NA	NA	NA	NA	NA	NA	NA	NA	NA	NA	NA	NA
RNY4P16	NA	NA	NA	NA	NA	NA	NA	NA	NA	NA	NA	NA	NA	NA	NA
RNY4P17	NA	NA	NA	NA	NA	NA	NA	NA	NA	NA	NA	NA	NA	NA	NA
RNY4P18	NA	NA	NA	NA	NA	NA	NA	NA	NA	NA	NA	NA	NA	NA	NA
RNY4P20	NA	NA	NA	NA	NA	NA	NA	NA	NA	NA	NA	NA	NA	NA	NA
RNY4P23	NA	NA	NA	NA	NA	NA	NA	NA	NA	NA	NA	NA	NA	NA	NA
RNY4P24	NA	NA	NA	NA	NA	NA	NA	NA	NA	NA	NA	NA	NA	NA	NA
RNY4P27	NA	NA	NA	NA	NA	NA	NA	NA	NA	NA	NA	NA	NA	NA	NA
RNY4P28	NA	NA	NA	NA	NA	NA	NA	NA	NA	NA	NA	NA	NA	NA	NA
RNY4P29	NA	NA	NA	NA	NA	NA	NA	NA	NA	NA	NA	NA	NA	NA	NA
RNY4P3	NA	NA	NA	NA	NA	NA	NA	NA	NA	NA	NA	NA	NA	NA	NA
RNY4P36	NA	NA	NA	NA	NA	NA	NA	NA	NA	NA	NA	NA	NA	NA	NA
RNY4P37	NA	NA	NA	NA	NA	NA	NA	NA	NA	NA	NA	NA	NA	NA	NA
RNY4P7	NA	NA	NA	NA	NA	NA	NA	NA	NA	NA	NA	NA	NA	NA	NA
RNY4P9	NA	NA	NA	NA	NA	NA	NA	NA	NA	NA	NA	NA	NA	NA	NA
RO60	NA	NA	NA	0.270866	0.494702	0.00884081	0.476163	0.671612	-0.166304	NA	NA	NA	NA	NA	NA
ROBO1	NA	NA	NA	0.557647	0.749641	0.0172624	0.872687	0.938391	-0.00560847	NA	NA	NA	NA	NA	NA
ROBO2	NA	NA	NA	NA	NA	NA	NA	NA	NA	NA	NA	NA	NA	NA	NA
ROCK1P1	NA	NA	NA	0.735199	0.865493	0.0607392	0.368359	0.578072	-0.0538505	NA	NA	NA	NA	NA	NA
ROMO1	NA	NA	NA	NA	NA	NA	NA	NA	NA	NA	NA	NA	NA	NA	NA
ROPN1B	NA	NA	NA	0.247311	0.467917	0.0634604	0.607489	0.7738	-0.00401907	NA	NA	NA	NA	NA	NA
ROPN1L	NA	NA	NA	NA	NA	NA	NA	NA	NA	NA	NA	NA	NA	NA	NA
ROR1	NA	NA	NA	0.181097	0.387711	0.124897	0.145432	0.32124	0.174908	NA	NA	NA	NA	NA	NA
ROR2	NA	NA	NA	0.226675	0.444862	-0.0640761	0.27373	0.483889	0.0470725	NA	NA	NA	NA	NA	NA
RORA	NA	NA	NA	NA	NA	NA	NA	NA	NA	NA	NA	NA	NA	NA	NA
RORB	NA	NA	NA	0.108256	0.279922	0.208091	0.388626	0.597891	0.0834023	NA	NA	NA	NA	NA	NA
RORC	NA	NA	NA	0.0709548	0.212914	-0.149102	0.0188743	0.0784857	-0.198723	0.000306125	0.00291675	-0.306764	0.00282887	0.0216185	-0.229209
ROS1	NA	NA	NA	0.517877	0.719934	0.0353924	0.660894	0.810814	0.0123436	NA	NA	NA	NA	NA	NA
RP1	NA	NA	NA	NA	NA	NA	NA	NA	NA	NA	NA	NA	NA	NA	NA
RP1L1	NA	NA	NA	NA	NA	NA	NA	NA	NA	NA	NA	NA	NA	NA	NA
RP2	NA	NA	NA	0.033434	0.131405	0.180118	0.0413853	0.138459	0.193836	0.410549	0.577273	-0.0299856	0.198743	0.370894	0.08068
RP9P	NA	NA	NA	NA	NA	NA	NA	NA	NA	NA	NA	NA	NA	NA	NA
RPA3P1	NA	NA	NA	NA	NA	NA	NA	NA	NA	NA	NA	NA	NA	NA	NA
RPA4	NA	NA	NA	0.679679	0.831822	0.0276333	0.285253	0.497187	0.0577802	NA	NA	NA	NA	NA	NA
RPAP3	NA	NA	NA	0.0224509	0.10129	0.148406	0.22018	0.423324	0.0676386	NA	NA	NA	NA	NA	NA
RPE	NA	NA	NA	0.367529	0.593846	-0.0221199	0.91394	0.960695	-0.0198712	0.000256006	0.00257597	0.275476	0.00160633	0.0148989	0.21822
RPE65	NA	NA	NA	0.86187	0.935472	-0.0138899	0.518783	0.707065	0.0301045	NA	NA	NA	NA	NA	NA
RPEL1	NA	NA	NA	0.735668	0.865619	-0.00973046	0.457862	0.654788	0.0183032	NA	NA	NA	NA	NA	NA
RPF1	NA	NA	NA	0.670067	0.825408	-0.0416545	0.997027	0.999042	-0.0264464	NA	NA	NA	NA	NA	NA
RPF2	NA	NA	NA	NA	NA	NA	NA	NA	NA	NA	NA	NA	NA	NA	NA
RPF2P1	NA	NA	NA	NA	NA	NA	NA	NA	NA	NA	NA	NA	NA	NA	NA
RPGR	NA	NA	NA	0.00595787	0.042803	-0.181657	0.0456727	0.148097	-0.165178	NA	NA	NA	NA	NA	NA
RPGRIP1	NA	NA	NA	0.410389	0.63334	0.0380634	0.878562	0.941305	0.0100214	NA	NA	NA	NA	NA	NA
RPGRIP1L	NA	NA	NA	0.0203495	0.0957667	0.201857	0.242151	0.448314	0.110351	NA	NA	NA	NA	NA	NA
RPH3A	NA	NA	NA	0.675876	0.829302	0.0341673	0.255934	0.464578	0.0602642	NA	NA	NA	NA	NA	NA
RPH3AL	NA	NA	NA	0.236836	0.456668	0.122705	0.09689	0.246831	0.207513	0.146328	0.282736	-0.0731397	0.594171	0.742686	-0.0313541
RPL10	NA	NA	NA	NA	NA	NA	NA	NA	NA	NA	NA	NA	NA	NA	NA
RPL10AP2	NA	NA	NA	NA	NA	NA	NA	NA	NA	NA	NA	NA	NA	NA	NA
RPL10AP6	NA	NA	NA	NA	NA	NA	NA	NA	NA	NA	NA	NA	NA	NA	NA
RPL10L	NA	NA	NA	0.0663593	0.204002	0.104938	0.0624019	0.183262	0.122453	0.64917	0.772861	9.23347e-06	0.437162	0.610427	-0.0107884
RPL10P12	NA	NA	NA	NA	NA	NA	NA	NA	NA	NA	NA	NA	NA	NA	NA
RPL10P13	NA	NA	NA	NA	NA	NA	NA	NA	NA	NA	NA	NA	NA	NA	NA
RPL10P14	NA	NA	NA	NA	NA	NA	NA	NA	NA	NA	NA	NA	NA	NA	NA
RPL10P16	NA	NA	NA	NA	NA	NA	NA	NA	NA	NA	NA	NA	NA	NA	NA
RPL10P18	NA	NA	NA	NA	NA	NA	NA	NA	NA	NA	NA	NA	NA	NA	NA
RPL10P19	NA	NA	NA	NA	NA	NA	NA	NA	NA	NA	NA	NA	NA	NA	NA
RPL10P3	NA	NA	NA	NA	NA	NA	NA	NA	NA	NA	NA	NA	NA	NA	NA
RPL10P6	NA	NA	NA	NA	NA	NA	NA	NA	NA	NA	NA	NA	NA	NA	NA
RPL11P3	NA	NA	NA	NA	NA	NA	NA	NA	NA	NA	NA	NA	NA	NA	NA
RPL11P5	NA	NA	NA	NA	NA	NA	NA	NA	NA	NA	NA	NA	NA	NA	NA
RPL12P11	NA	NA	NA	NA	NA	NA	NA	NA	NA	NA	NA	NA	NA	NA	NA
RPL12P12	NA	NA	NA	NA	NA	NA	NA	NA	NA	NA	NA	NA	NA	NA	NA
RPL12P16	NA	NA	NA	NA	NA	NA	NA	NA	NA	NA	NA	NA	NA	NA	NA
RPL12P2	NA	NA	NA	NA	NA	NA	NA	NA	NA	NA	NA	NA	NA	NA	NA
RPL12P4	NA	NA	NA	0.00284695	0.0261257	0.118902	0.0909411	0.235971	0.116196	NA	NA	NA	NA	NA	NA
RPL13AP17	NA	NA	NA	NA	NA	NA	NA	NA	NA	NA	NA	NA	NA	NA	NA
RPL13AP20	NA	NA	NA	NA	NA	NA	NA	NA	NA	NA	NA	NA	NA	NA	NA
RPL13AP24	NA	NA	NA	NA	NA	NA	NA	NA	NA	NA	NA	NA	NA	NA	NA
RPL13AP25	NA	NA	NA	NA	NA	NA	NA	NA	NA	NA	NA	NA	NA	NA	NA
RPL13AP3	NA	NA	NA	NA	NA	NA	NA	NA	NA	NA	NA	NA	NA	NA	NA
RPL13AP5	NA	NA	NA	0.253748	0.475482	0.0370177	0.109706	0.2685	0.0595337	NA	NA	NA	NA	NA	NA
RPL13AP6	NA	NA	NA	NA	NA	NA	NA	NA	NA	NA	NA	NA	NA	NA	NA
RPL13AP7	NA	NA	NA	NA	NA	NA	NA	NA	NA	NA	NA	NA	NA	NA	NA
RPL13P12	NA	NA	NA	NA	NA	NA	NA	NA	NA	NA	NA	NA	NA	NA	NA
RPL13P5	NA	NA	NA	0.241523	0.461592	0.0910613	0.228766	0.434072	0.105319	NA	NA	NA	NA	NA	NA
RPL14P1	NA	NA	NA	NA	NA	NA	NA	NA	NA	NA	NA	NA	NA	NA	NA
RPL14P3	NA	NA	NA	NA	NA	NA	NA	NA	NA	NA	NA	NA	NA	NA	NA
RPL15P3	NA	NA	NA	NA	NA	NA	NA	NA	NA	NA	NA	NA	NA	NA	NA
RPL15P4	NA	NA	NA	NA	NA	NA	NA	NA	NA	NA	NA	NA	NA	NA	NA
RPL15P8	NA	NA	NA	NA	NA	NA	NA	NA	NA	NA	NA	NA	NA	NA	NA
RPL17-C18orf32	NA	NA	NA	NA	NA	NA	NA	NA	NA	NA	NA	NA	NA	NA	NA
RPL17P18	NA	NA	NA	NA	NA	NA	NA	NA	NA	NA	NA	NA	NA	NA	NA
RPL17P39	NA	NA	NA	NA	NA	NA	NA	NA	NA	NA	NA	NA	NA	NA	NA
RPL17P5	NA	NA	NA	NA	NA	NA	NA	NA	NA	NA	NA	NA	NA	NA	NA
RPL18AP3	NA	NA	NA	0.000461191	0.00764177	0.279421	0.000595869	0.00621847	0.367115	NA	NA	NA	NA	NA	NA
RPL19P11	NA	NA	NA	NA	NA	NA	NA	NA	NA	NA	NA	NA	NA	NA	NA
RPL21	NA	NA	NA	NA	NA	NA	NA	NA	NA	NA	NA	NA	NA	NA	NA
RPL21P11	NA	NA	NA	NA	NA	NA	NA	NA	NA	NA	NA	NA	NA	NA	NA
RPL21P131	NA	NA	NA	NA	NA	NA	NA	NA	NA	NA	NA	NA	NA	NA	NA
RPL21P135	NA	NA	NA	NA	NA	NA	NA	NA	NA	NA	NA	NA	NA	NA	NA
RPL21P20	NA	NA	NA	NA	NA	NA	NA	NA	NA	NA	NA	NA	NA	NA	NA
RPL21P44	NA	NA	NA	NA	NA	NA	NA	NA	NA	NA	NA	NA	NA	NA	NA
RPL21P53	NA	NA	NA	NA	NA	NA	NA	NA	NA	NA	NA	NA	NA	NA	NA
RPL21P68	NA	NA	NA	NA	NA	NA	NA	NA	NA	NA	NA	NA	NA	NA	NA
RPL21P93	NA	NA	NA	NA	NA	NA	NA	NA	NA	NA	NA	NA	NA	NA	NA
RPL21P97	NA	NA	NA	NA	NA	NA	NA	NA	NA	NA	NA	NA	NA	NA	NA
RPL22L1	NA	NA	NA	NA	NA	NA	NA	NA	NA	NA	NA	NA	NA	NA	NA
RPL22P11	NA	NA	NA	NA	NA	NA	NA	NA	NA	NA	NA	NA	NA	NA	NA
RPL22P19	NA	NA	NA	NA	NA	NA	NA	NA	NA	NA	NA	NA	NA	NA	NA
RPL22P3	NA	NA	NA	NA	NA	NA	NA	NA	NA	NA	NA	NA	NA	NA	NA
RPL22P8	NA	NA	NA	NA	NA	NA	NA	NA	NA	NA	NA	NA	NA	NA	NA
RPL23AP12	NA	NA	NA	NA	NA	NA	NA	NA	NA	NA	NA	NA	NA	NA	NA
RPL23AP14	NA	NA	NA	NA	NA	NA	NA	NA	NA	NA	NA	NA	NA	NA	NA
RPL23AP2	NA	NA	NA	NA	NA	NA	NA	NA	NA	NA	NA	NA	NA	NA	NA
RPL23AP3	NA	NA	NA	NA	NA	NA	NA	NA	NA	NA	NA	NA	NA	NA	NA
RPL23AP37	NA	NA	NA	NA	NA	NA	NA	NA	NA	NA	NA	NA	NA	NA	NA
RPL23AP38	NA	NA	NA	NA	NA	NA	NA	NA	NA	NA	NA	NA	NA	NA	NA
RPL23AP4	NA	NA	NA	NA	NA	NA	NA	NA	NA	NA	NA	NA	NA	NA	NA
RPL23AP41	NA	NA	NA	NA	NA	NA	NA	NA	NA	NA	NA	NA	NA	NA	NA
RPL23AP45	NA	NA	NA	NA	NA	NA	NA	NA	NA	NA	NA	NA	NA	NA	NA
RPL23AP49	NA	NA	NA	NA	NA	NA	NA	NA	NA	NA	NA	NA	NA	NA	NA
RPL23AP53	NA	NA	NA	NA	NA	NA	NA	NA	NA	NA	NA	NA	NA	NA	NA
RPL23AP64	NA	NA	NA	NA	NA	NA	NA	NA	NA	NA	NA	NA	NA	NA	NA
RPL23AP71	NA	NA	NA	NA	NA	NA	NA	NA	NA	NA	NA	NA	NA	NA	NA
RPL23P5	NA	NA	NA	NA	NA	NA	NA	NA	NA	NA	NA	NA	NA	NA	NA
RPL23P8	NA	NA	NA	NA	NA	NA	NA	NA	NA	NA	NA	NA	NA	NA	NA
RPL24P2	NA	NA	NA	NA	NA	NA	NA	NA	NA	NA	NA	NA	NA	NA	NA
RPL24P4	NA	NA	NA	NA	NA	NA	NA	NA	NA	NA	NA	NA	NA	NA	NA
RPL24P8	NA	NA	NA	NA	NA	NA	NA	NA	NA	NA	NA	NA	NA	NA	NA
RPL26P19	NA	NA	NA	NA	NA	NA	NA	NA	NA	NA	NA	NA	NA	NA	NA
RPL27AP5	NA	NA	NA	NA	NA	NA	NA	NA	NA	NA	NA	NA	NA	NA	NA
RPL27P8	NA	NA	NA	NA	NA	NA	NA	NA	NA	NA	NA	NA	NA	NA	NA
RPL28	NA	NA	NA	0.0951074	0.257743	0.159949	0.00260302	0.0185549	0.285237	0.0126259	0.0468953	0.108325	0.00804546	0.0433333	0.149146
RPL29	NA	NA	NA	0.85053	0.927985	0.00848534	0.0217558	0.0869544	0.202344	NA	NA	NA	NA	NA	NA
RPL29P12	NA	NA	NA	NA	NA	NA	NA	NA	NA	NA	NA	NA	NA	NA	NA
RPL29P15	NA	NA	NA	NA	NA	NA	NA	NA	NA	NA	NA	NA	NA	NA	NA
RPL29P17	NA	NA	NA	0.59808	0.77755	-0.00628074	0.509147	0.699626	0.0660308	NA	NA	NA	NA	NA	NA
RPL29P30	NA	NA	NA	NA	NA	NA	NA	NA	NA	NA	NA	NA	NA	NA	NA
RPL29P31	NA	NA	NA	NA	NA	NA	NA	NA	NA	NA	NA	NA	NA	NA	NA
RPL29P8	NA	NA	NA	NA	NA	NA	NA	NA	NA	NA	NA	NA	NA	NA	NA
RPL30P1	NA	NA	NA	NA	NA	NA	NA	NA	NA	NA	NA	NA	NA	NA	NA
RPL30P4	NA	NA	NA	NA	NA	NA	NA	NA	NA	NA	NA	NA	NA	NA	NA
RPL31P13	NA	NA	NA	NA	NA	NA	NA	NA	NA	NA	NA	NA	NA	NA	NA
RPL31P28	NA	NA	NA	NA	NA	NA	NA	NA	NA	NA	NA	NA	NA	NA	NA
RPL31P38	NA	NA	NA	NA	NA	NA	NA	NA	NA	NA	NA	NA	NA	NA	NA
RPL31P4	NA	NA	NA	NA	NA	NA	NA	NA	NA	NA	NA	NA	NA	NA	NA
RPL31P57	NA	NA	NA	NA	NA	NA	NA	NA	NA	NA	NA	NA	NA	NA	NA
RPL31P63	NA	NA	NA	NA	NA	NA	NA	NA	NA	NA	NA	NA	NA	NA	NA
RPL31P7	NA	NA	NA	NA	NA	NA	NA	NA	NA	NA	NA	NA	NA	NA	NA
RPL32P18	NA	NA	NA	NA	NA	NA	NA	NA	NA	NA	NA	NA	NA	NA	NA
RPL32P19	NA	NA	NA	NA	NA	NA	NA	NA	NA	NA	NA	NA	NA	NA	NA
RPL32P36	NA	NA	NA	NA	NA	NA	NA	NA	NA	NA	NA	NA	NA	NA	NA
RPL34-DT	NA	NA	NA	NA	NA	NA	NA	NA	NA	NA	NA	NA	NA	NA	NA
RPL34P18	NA	NA	NA	NA	NA	NA	NA	NA	NA	NA	NA	NA	NA	NA	NA
RPL34P27	NA	NA	NA	NA	NA	NA	NA	NA	NA	NA	NA	NA	NA	NA	NA
RPL34P33	NA	NA	NA	NA	NA	NA	NA	NA	NA	NA	NA	NA	NA	NA	NA
RPL34P6	NA	NA	NA	NA	NA	NA	NA	NA	NA	NA	NA	NA	NA	NA	NA
RPL35P1	NA	NA	NA	NA	NA	NA	NA	NA	NA	NA	NA	NA	NA	NA	NA
RPL35P5	NA	NA	NA	NA	NA	NA	NA	NA	NA	NA	NA	NA	NA	NA	NA
RPL35P9	NA	NA	NA	NA	NA	NA	NA	NA	NA	NA	NA	NA	NA	NA	NA
RPL36A	NA	NA	NA	NA	NA	NA	NA	NA	NA	NA	NA	NA	NA	NA	NA
RPL36AP26	NA	NA	NA	NA	NA	NA	NA	NA	NA	NA	NA	NA	NA	NA	NA
RPL36AP39	NA	NA	NA	NA	NA	NA	NA	NA	NA	NA	NA	NA	NA	NA	NA
RPL36AP40	NA	NA	NA	NA	NA	NA	NA	NA	NA	NA	NA	NA	NA	NA	NA
RPL36AP46	NA	NA	NA	NA	NA	NA	NA	NA	NA	NA	NA	NA	NA	NA	NA
RPL36AP49	NA	NA	NA	NA	NA	NA	NA	NA	NA	NA	NA	NA	NA	NA	NA
RPL36AP5	NA	NA	NA	NA	NA	NA	NA	NA	NA	NA	NA	NA	NA	NA	NA
RPL36AP6	NA	NA	NA	NA	NA	NA	NA	NA	NA	NA	NA	NA	NA	NA	NA
RPL36AP7	NA	NA	NA	NA	NA	NA	NA	NA	NA	NA	NA	NA	NA	NA	NA
RPL36P14	NA	NA	NA	NA	NA	NA	NA	NA	NA	NA	NA	NA	NA	NA	NA
RPL36P18	NA	NA	NA	NA	NA	NA	NA	NA	NA	NA	NA	NA	NA	NA	NA
RPL36P3	NA	NA	NA	NA	NA	NA	NA	NA	NA	NA	NA	NA	NA	NA	NA
RPL36P8	NA	NA	NA	NA	NA	NA	NA	NA	NA	NA	NA	NA	NA	NA	NA
RPL37	NA	NA	NA	0.855755	0.931806	0.013977	0.518783	0.707065	0.058471	NA	NA	NA	NA	NA	NA
RPL37AP8	NA	NA	NA	NA	NA	NA	NA	NA	NA	NA	NA	NA	NA	NA	NA
RPL37P2	NA	NA	NA	NA	NA	NA	NA	NA	NA	NA	NA	NA	NA	NA	NA
RPL37P23	NA	NA	NA	NA	NA	NA	NA	NA	NA	NA	NA	NA	NA	NA	NA
RPL41P2	NA	NA	NA	NA	NA	NA	NA	NA	NA	NA	NA	NA	NA	NA	NA
RPL4P4	NA	NA	NA	NA	NA	NA	NA	NA	NA	NA	NA	NA	NA	NA	NA
RPL4P5	NA	NA	NA	NA	NA	NA	NA	NA	NA	NA	NA	NA	NA	NA	NA
RPL5P1	NA	NA	NA	NA	NA	NA	NA	NA	NA	NA	NA	NA	NA	NA	NA
RPL5P34	NA	NA	NA	NA	NA	NA	NA	NA	NA	NA	NA	NA	NA	NA	NA
RPL6P27	NA	NA	NA	NA	NA	NA	NA	NA	NA	NA	NA	NA	NA	NA	NA
RPL7AP28	NA	NA	NA	NA	NA	NA	NA	NA	NA	NA	NA	NA	NA	NA	NA
RPL7AP32	NA	NA	NA	NA	NA	NA	NA	NA	NA	NA	NA	NA	NA	NA	NA
RPL7AP46	NA	NA	NA	NA	NA	NA	NA	NA	NA	NA	NA	NA	NA	NA	NA
RPL7AP5	NA	NA	NA	NA	NA	NA	NA	NA	NA	NA	NA	NA	NA	NA	NA
RPL7AP53	NA	NA	NA	NA	NA	NA	NA	NA	NA	NA	NA	NA	NA	NA	NA
RPL7AP6	NA	NA	NA	NA	NA	NA	NA	NA	NA	NA	NA	NA	NA	NA	NA
RPL7AP8	NA	NA	NA	NA	NA	NA	NA	NA	NA	NA	NA	NA	NA	NA	NA
RPL7L1P1	NA	NA	NA	NA	NA	NA	NA	NA	NA	NA	NA	NA	NA	NA	NA
RPL7L1P11	NA	NA	NA	NA	NA	NA	NA	NA	NA	NA	NA	NA	NA	NA	NA
RPL7L1P4	NA	NA	NA	NA	NA	NA	NA	NA	NA	NA	NA	NA	NA	NA	NA
RPL7L1P5	NA	NA	NA	NA	NA	NA	NA	NA	NA	NA	NA	NA	NA	NA	NA
RPL7L1P8	NA	NA	NA	NA	NA	NA	NA	NA	NA	NA	NA	NA	NA	NA	NA
RPL7P17	NA	NA	NA	NA	NA	NA	NA	NA	NA	NA	NA	NA	NA	NA	NA
RPL7P23	NA	NA	NA	NA	NA	NA	NA	NA	NA	NA	NA	NA	NA	NA	NA
RPL7P26	NA	NA	NA	NA	NA	NA	NA	NA	NA	NA	NA	NA	NA	NA	NA
RPL7P48	NA	NA	NA	NA	NA	NA	NA	NA	NA	NA	NA	NA	NA	NA	NA
RPL7P6	NA	NA	NA	NA	NA	NA	NA	NA	NA	NA	NA	NA	NA	NA	NA
RPLP0	NA	NA	NA	NA	NA	NA	NA	NA	NA	NA	NA	NA	NA	NA	NA
RPLP0P6	NA	NA	NA	NA	NA	NA	NA	NA	NA	NA	NA	NA	NA	NA	NA
RPLP1P5	NA	NA	NA	NA	NA	NA	NA	NA	NA	NA	NA	NA	NA	NA	NA
RPP14	NA	NA	NA	0.696623	0.842334	0.011347	0.792971	0.89447	-0.0492594	NA	NA	NA	NA	NA	NA
RPP25	NA	NA	NA	0.038462	0.144098	0.202371	0.0178077	0.0753141	0.160773	0.0868433	0.194315	0.113975	0.787431	0.875935	0.0143249
RPP25L	NA	NA	NA	NA	NA	NA	NA	NA	NA	NA	NA	NA	NA	NA	NA
RPP30	NA	NA	NA	0.0330042	0.130234	0.0998216	0.0251973	0.096545	0.132441	NA	NA	NA	NA	NA	NA
RPP38	NA	NA	NA	0.568121	0.756794	0.0512655	0.422417	0.627246	0.0603285	0.0543232	0.138275	0.0775025	0.0137785	0.0622891	0.0957356
RPP38-DT	NA	NA	NA	NA	NA	NA	NA	NA	NA	NA	NA	NA	NA	NA	NA
RPPH1	NA	NA	NA	NA	NA	NA	NA	NA	NA	NA	NA	NA	NA	NA	NA
RPPH1-3P	NA	NA	NA	NA	NA	NA	NA	NA	NA	NA	NA	NA	NA	NA	NA
RPRD1B	NA	NA	NA	NA	NA	NA	NA	NA	NA	NA	NA	NA	NA	NA	NA
RPRD2	NA	NA	NA	0.675877	0.829302	0.0330665	0.38452	0.593107	-0.0402567	NA	NA	NA	NA	NA	NA
RPRM	NA	NA	NA	0.562521	0.753045	0.0546226	0.0563348	0.171241	0.10784	NA	NA	NA	NA	NA	NA
RPRML	NA	NA	NA	NA	NA	NA	NA	NA	NA	NA	NA	NA	NA	NA	NA
RPS10-NUDT3	NA	NA	NA	0.16887	0.370672	0.207831	0.00621604	0.03535	0.217082	NA	NA	NA	NA	NA	NA
RPS10P3	NA	NA	NA	NA	NA	NA	NA	NA	NA	NA	NA	NA	NA	NA	NA
RPS10P5	NA	NA	NA	NA	NA	NA	NA	NA	NA	NA	NA	NA	NA	NA	NA
RPS10P7	NA	NA	NA	NA	NA	NA	NA	NA	NA	NA	NA	NA	NA	NA	NA
RPS11P5	NA	NA	NA	NA	NA	NA	NA	NA	NA	NA	NA	NA	NA	NA	NA
RPS12P23	NA	NA	NA	NA	NA	NA	NA	NA	NA	NA	NA	NA	NA	NA	NA
RPS12P4	NA	NA	NA	NA	NA	NA	NA	NA	NA	NA	NA	NA	NA	NA	NA
RPS13P2	NA	NA	NA	NA	NA	NA	NA	NA	NA	NA	NA	NA	NA	NA	NA
RPS13P3	NA	NA	NA	NA	NA	NA	NA	NA	NA	NA	NA	NA	NA	NA	NA
RPS15AP1	NA	NA	NA	NA	NA	NA	NA	NA	NA	NA	NA	NA	NA	NA	NA
RPS15AP11	NA	NA	NA	NA	NA	NA	NA	NA	NA	NA	NA	NA	NA	NA	NA
RPS15AP17	NA	NA	NA	NA	NA	NA	NA	NA	NA	NA	NA	NA	NA	NA	NA
RPS15AP25	NA	NA	NA	NA	NA	NA	NA	NA	NA	NA	NA	NA	NA	NA	NA
RPS15P4	NA	NA	NA	NA	NA	NA	NA	NA	NA	NA	NA	NA	NA	NA	NA
RPS16P4	NA	NA	NA	NA	NA	NA	NA	NA	NA	NA	NA	NA	NA	NA	NA
RPS16P9	NA	NA	NA	NA	NA	NA	NA	NA	NA	NA	NA	NA	NA	NA	NA
RPS17P10	NA	NA	NA	NA	NA	NA	NA	NA	NA	NA	NA	NA	NA	NA	NA
RPS17P2	NA	NA	NA	NA	NA	NA	NA	NA	NA	NA	NA	NA	NA	NA	NA
RPS17P5	NA	NA	NA	NA	NA	NA	NA	NA	NA	NA	NA	NA	NA	NA	NA
RPS18P12	NA	NA	NA	NA	NA	NA	NA	NA	NA	NA	NA	NA	NA	NA	NA
RPS18P5	NA	NA	NA	NA	NA	NA	NA	NA	NA	NA	NA	NA	NA	NA	NA
RPS18P9	NA	NA	NA	NA	NA	NA	NA	NA	NA	NA	NA	NA	NA	NA	NA
RPS19P1	NA	NA	NA	NA	NA	NA	NA	NA	NA	NA	NA	NA	NA	NA	NA
RPS20P13	NA	NA	NA	NA	NA	NA	NA	NA	NA	NA	NA	NA	NA	NA	NA
RPS20P14	NA	NA	NA	NA	NA	NA	NA	NA	NA	NA	NA	NA	NA	NA	NA
RPS21P2	NA	NA	NA	NA	NA	NA	NA	NA	NA	NA	NA	NA	NA	NA	NA
RPS24P8	NA	NA	NA	NA	NA	NA	NA	NA	NA	NA	NA	NA	NA	NA	NA
RPS26P15	NA	NA	NA	NA	NA	NA	NA	NA	NA	NA	NA	NA	NA	NA	NA
RPS26P2	NA	NA	NA	NA	NA	NA	NA	NA	NA	NA	NA	NA	NA	NA	NA
RPS26P39	NA	NA	NA	NA	NA	NA	NA	NA	NA	NA	NA	NA	NA	NA	NA
RPS26P47	NA	NA	NA	NA	NA	NA	NA	NA	NA	NA	NA	NA	NA	NA	NA
RPS26P54	NA	NA	NA	NA	NA	NA	NA	NA	NA	NA	NA	NA	NA	NA	NA
RPS26P58	NA	NA	NA	NA	NA	NA	NA	NA	NA	NA	NA	NA	NA	NA	NA
RPS27AP16	NA	NA	NA	NA	NA	NA	NA	NA	NA	NA	NA	NA	NA	NA	NA
RPS27AP17	NA	NA	NA	NA	NA	NA	NA	NA	NA	NA	NA	NA	NA	NA	NA
RPS27AP20	NA	NA	NA	NA	NA	NA	NA	NA	NA	NA	NA	NA	NA	NA	NA
RPS27AP3	NA	NA	NA	NA	NA	NA	NA	NA	NA	NA	NA	NA	NA	NA	NA
RPS27L	NA	NA	NA	0.0361115	0.138452	-0.0982782	0.110216	0.26958	0.118112	2.17685e-08	3.44201e-06	0.321856	1.39173e-07	8.60993e-05	0.291667
RPS27P13	NA	NA	NA	NA	NA	NA	NA	NA	NA	NA	NA	NA	NA	NA	NA
RPS27P3	NA	NA	NA	NA	NA	NA	NA	NA	NA	NA	NA	NA	NA	NA	NA
RPS28P4	NA	NA	NA	NA	NA	NA	NA	NA	NA	NA	NA	NA	NA	NA	NA
RPS29P3	NA	NA	NA	NA	NA	NA	NA	NA	NA	NA	NA	NA	NA	NA	NA
RPS2P2	NA	NA	NA	NA	NA	NA	NA	NA	NA	NA	NA	NA	NA	NA	NA
RPS2P32	NA	NA	NA	NA	NA	NA	NA	NA	NA	NA	NA	NA	NA	NA	NA
RPS2P35	NA	NA	NA	NA	NA	NA	NA	NA	NA	NA	NA	NA	NA	NA	NA
RPS2P4	NA	NA	NA	NA	NA	NA	NA	NA	NA	NA	NA	NA	NA	NA	NA
RPS2P45	NA	NA	NA	NA	NA	NA	NA	NA	NA	NA	NA	NA	NA	NA	NA
RPS2P5	NA	NA	NA	NA	NA	NA	NA	NA	NA	NA	NA	NA	NA	NA	NA
RPS2P52	NA	NA	NA	NA	NA	NA	NA	NA	NA	NA	NA	NA	NA	NA	NA
RPS2P7	NA	NA	NA	NA	NA	NA	NA	NA	NA	NA	NA	NA	NA	NA	NA
RPS3AP44	NA	NA	NA	NA	NA	NA	NA	NA	NA	NA	NA	NA	NA	NA	NA
RPS3AP49	NA	NA	NA	NA	NA	NA	NA	NA	NA	NA	NA	NA	NA	NA	NA
RPS3AP5	NA	NA	NA	NA	NA	NA	NA	NA	NA	NA	NA	NA	NA	NA	NA
RPS3AP51	NA	NA	NA	NA	NA	NA	NA	NA	NA	NA	NA	NA	NA	NA	NA
RPS3AP6	NA	NA	NA	NA	NA	NA	NA	NA	NA	NA	NA	NA	NA	NA	NA
RPS4XP21	NA	NA	NA	NA	NA	NA	NA	NA	NA	NA	NA	NA	NA	NA	NA
RPS4Y1	NA	NA	NA	0.677615	0.830663	0.401288	0.431123	0.634158	0.230191	0.691165	0.803294	0.206192	0.634332	0.775087	0.0606564
RPS6KA1	NA	NA	NA	0.194436	0.404407	-0.0971821	0.333551	0.544566	0.104282	6.23905e-06	0.000156945	0.189418	0.00039179	0.00662055	0.145085
RPS6KA2	NA	NA	NA	NA	NA	NA	NA	NA	NA	NA	NA	NA	NA	NA	NA
RPS6KA5	NA	NA	NA	0.177731	0.38271	-0.0880954	0.145432	0.32124	-0.114754	NA	NA	NA	NA	NA	NA
RPS6KA6	NA	NA	NA	0.550717	0.743686	-0.0495273	0.0037224	0.0241864	-0.316598	0.699026	0.809034	0.00684075	0.45874	0.628661	0.022222
RPS7P1	NA	NA	NA	NA	NA	NA	NA	NA	NA	NA	NA	NA	NA	NA	NA
RPS7P10	NA	NA	NA	NA	NA	NA	NA	NA	NA	NA	NA	NA	NA	NA	NA
RPS7P11	NA	NA	NA	NA	NA	NA	NA	NA	NA	NA	NA	NA	NA	NA	NA
RPS7P4	NA	NA	NA	NA	NA	NA	NA	NA	NA	NA	NA	NA	NA	NA	NA
RPS8	NA	NA	NA	NA	NA	NA	NA	NA	NA	NA	NA	NA	NA	NA	NA
RPS8P4	NA	NA	NA	NA	NA	NA	NA	NA	NA	NA	NA	NA	NA	NA	NA
RPSA2	NA	NA	NA	NA	NA	NA	NA	NA	NA	NA	NA	NA	NA	NA	NA
RPSAP12	NA	NA	NA	NA	NA	NA	NA	NA	NA	NA	NA	NA	NA	NA	NA
RPSAP15	NA	NA	NA	NA	NA	NA	NA	NA	NA	NA	NA	NA	NA	NA	NA
RPSAP24	NA	NA	NA	NA	NA	NA	NA	NA	NA	NA	NA	NA	NA	NA	NA
RPSAP42	NA	NA	NA	NA	NA	NA	NA	NA	NA	NA	NA	NA	NA	NA	NA
RPSAP47	NA	NA	NA	NA	NA	NA	NA	NA	NA	NA	NA	NA	NA	NA	NA
RPSAP52	NA	NA	NA	NA	NA	NA	NA	NA	NA	NA	NA	NA	NA	NA	NA
RPSAP54	NA	NA	NA	NA	NA	NA	NA	NA	NA	NA	NA	NA	NA	NA	NA
RPSAP56	NA	NA	NA	NA	NA	NA	NA	NA	NA	NA	NA	NA	NA	NA	NA
RPSAP62	NA	NA	NA	NA	NA	NA	NA	NA	NA	NA	NA	NA	NA	NA	NA
RPTN	NA	NA	NA	NA	NA	NA	NA	NA	NA	NA	NA	NA	NA	NA	NA
RPTOR	NA	NA	NA	NA	NA	NA	NA	NA	NA	NA	NA	NA	NA	NA	NA
RPUSD1	NA	NA	NA	NA	NA	NA	NA	NA	NA	0.367136	0.53398	0.0414395	0.195843	0.367646	-0.0456705
RRH	NA	NA	NA	0.855755	0.931806	0.0111038	1	1	0.0366569	NA	NA	NA	NA	NA	NA
RRM2	NA	NA	NA	2.99708e-07	7.58707e-05	0.492827	3.2527e-05	0.000745615	0.648208	NA	NA	NA	NA	NA	NA
RRP1	NA	NA	NA	0.902857	0.9548	0.00146846	0.0984242	0.249617	0.0888671	NA	NA	NA	NA	NA	NA
RRP36	NA	NA	NA	NA	NA	NA	NA	NA	NA	NA	NA	NA	NA	NA	NA
RRP7BP	NA	NA	NA	NA	NA	NA	NA	NA	NA	NA	NA	NA	NA	NA	NA
RRP8	NA	NA	NA	0.187359	0.395215	0.0971159	0.0029621	0.0203583	0.220989	NA	NA	NA	NA	NA	NA
RRP9	NA	NA	NA	0.116158	0.29235	0.152457	0.00253611	0.0182419	0.231903	NA	NA	NA	NA	NA	NA
RS1	NA	NA	NA	0.462393	0.67714	0.0522567	0.872687	0.938391	0.00956283	NA	NA	NA	NA	NA	NA
RSF1	NA	NA	NA	0.00126035	0.0148312	-0.160094	0.723261	0.849421	-0.040689	NA	NA	NA	NA	NA	NA
RSKR	NA	NA	NA	NA	NA	NA	NA	NA	NA	NA	NA	NA	NA	NA	NA
RSL24D1	NA	NA	NA	0.841513	0.923909	0.0258381	0.109706	0.2685	-0.12609	NA	NA	NA	NA	NA	NA
RSL24D1P11	NA	NA	NA	NA	NA	NA	NA	NA	NA	NA	NA	NA	NA	NA	NA
RSPH1	NA	NA	NA	NA	NA	NA	NA	NA	NA	NA	NA	NA	NA	NA	NA
RSPH10B2	NA	NA	NA	0.216825	0.434052	-0.0921462	0.682772	0.82517	0.0105047	NA	NA	NA	NA	NA	NA
RSPH14	NA	NA	NA	0.853717	0.930696	-0.00690865	0.293958	0.505232	-0.0673526	NA	NA	NA	NA	NA	NA
RSPH4A	NA	NA	NA	NA	NA	NA	NA	NA	NA	NA	NA	NA	NA	NA	NA
RSPH6A	NA	NA	NA	0.163947	0.363896	-0.0953911	0.480803	0.675136	-0.0205888	NA	NA	NA	NA	NA	NA
RSPH9	NA	NA	NA	NA	NA	NA	NA	NA	NA	NA	NA	NA	NA	NA	NA
RSPO1	NA	NA	NA	NA	NA	NA	NA	NA	NA	NA	NA	NA	NA	NA	NA
RSPO2	NA	NA	NA	NA	NA	NA	NA	NA	NA	NA	NA	NA	NA	NA	NA
RSPO3	NA	NA	NA	NA	NA	NA	NA	NA	NA	0.754257	0.848842	0.011047	0.605765	0.75152	0.0234046
RSPO4	NA	NA	NA	NA	NA	NA	NA	NA	NA	NA	NA	NA	NA	NA	NA
RSRP1	NA	NA	NA	0.0147909	0.0776556	0.216446	0.614732	0.77894	0.0507255	NA	NA	NA	NA	NA	NA
RTBDN	NA	NA	NA	NA	NA	NA	NA	NA	NA	NA	NA	NA	NA	NA	NA
RTCA	NA	NA	NA	0.490293	0.699822	-0.104255	0.123809	0.28944	0.119777	NA	NA	NA	NA	NA	NA
RTCB	NA	NA	NA	0.474157	0.687514	-0.084346	0.418102	0.623485	0.024346	NA	NA	NA	NA	NA	NA
RTEL1-TNFRSF6B	NA	NA	NA	0.109085	0.281546	-0.0583451	0.257609	0.465276	0.0551284	NA	NA	NA	NA	NA	NA
RTF1	NA	NA	NA	0.907527	0.956574	0.0125172	0.239138	0.445022	-0.115298	NA	NA	NA	NA	NA	NA
RTF2	NA	NA	NA	0.710374	0.849466	-0.0191592	0.0217879	0.0869544	0.126679	NA	NA	NA	NA	NA	NA
RTKN2	NA	NA	NA	NA	NA	NA	NA	NA	NA	NA	NA	NA	NA	NA	NA
RTL1	NA	NA	NA	NA	NA	NA	NA	NA	NA	NA	NA	NA	NA	NA	NA
RTL3	NA	NA	NA	NA	NA	NA	NA	NA	NA	NA	NA	NA	NA	NA	NA
RTL4	NA	NA	NA	NA	NA	NA	NA	NA	NA	NA	NA	NA	NA	NA	NA
RTL5	NA	NA	NA	NA	NA	NA	NA	NA	NA	NA	NA	NA	NA	NA	NA
RTL6	NA	NA	NA	NA	NA	NA	NA	NA	NA	NA	NA	NA	NA	NA	NA
RTL8A	NA	NA	NA	0.245191	0.465534	0.129608	0.000711096	0.0070558	0.283839	NA	NA	NA	NA	NA	NA
RTL8B	NA	NA	NA	NA	NA	NA	NA	NA	NA	NA	NA	NA	NA	NA	NA
RTL8C	NA	NA	NA	0.126641	0.309183	0.114334	0.00288691	0.0199916	0.179553	NA	NA	NA	NA	NA	NA
RTL9	NA	NA	NA	NA	NA	NA	NA	NA	NA	NA	NA	NA	NA	NA	NA
RTN1	NA	NA	NA	0.0192949	0.0922285	0.217492	5.38963e-05	0.00106336	0.484621	0.00758333	0.0320158	0.167393	0.0072978	0.0407266	0.171215
RTN3P1	NA	NA	NA	NA	NA	NA	NA	NA	NA	NA	NA	NA	NA	NA	NA
RTN4	NA	NA	NA	0.00161451	0.017703	-0.131861	0.860958	0.931843	0.0278044	0.00776551	0.0325779	-0.128942	0.0447507	0.13696	-0.0365988
RTN4R	NA	NA	NA	NA	NA	NA	NA	NA	NA	NA	NA	NA	NA	NA	NA
RTN4RL1	NA	NA	NA	NA	NA	NA	NA	NA	NA	NA	NA	NA	NA	NA	NA
RTN4RL2	NA	NA	NA	NA	NA	NA	NA	NA	NA	NA	NA	NA	NA	NA	NA
RTP1	NA	NA	NA	NA	NA	NA	NA	NA	NA	NA	NA	NA	NA	NA	NA
RTP2	NA	NA	NA	NA	NA	NA	NA	NA	NA	NA	NA	NA	NA	NA	NA
RTP3	NA	NA	NA	NA	NA	NA	NA	NA	NA	0.846294	0.910013	0.0208822	0.856872	0.92094	0.0136427
RTP4	NA	NA	NA	0.000127948	0.00337941	0.521739	0.111397	0.270966	0.169628	NA	NA	NA	NA	NA	NA
RTP5	NA	NA	NA	NA	NA	NA	NA	NA	NA	NA	NA	NA	NA	NA	NA
RTRAF	NA	NA	NA	0.14516	0.338622	0.0626345	0.490156	0.683229	0.031761	NA	NA	NA	NA	NA	NA
RUBCN	NA	NA	NA	0.00198231	0.020401	0.236956	6.20079e-05	0.00117097	0.386791	NA	NA	NA	NA	NA	NA
RUBCNL	NA	NA	NA	1.10865e-05	0.00081923	0.364325	7.38238e-05	0.00131676	0.338729	NA	NA	NA	NA	NA	NA
RUFY2	NA	NA	NA	NA	NA	NA	NA	NA	NA	0.403525	0.570048	0.0242411	0.814322	0.893427	0.0229326
RUFY4	NA	NA	NA	NA	NA	NA	NA	NA	NA	NA	NA	NA	NA	NA	NA
RUNDC3A	NA	NA	NA	0.0631038	0.197877	0.0810702	0.0654143	0.189029	-0.0933832	NA	NA	NA	NA	NA	NA
RUNDC3B	NA	NA	NA	0.00261448	0.0245886	-0.295184	0.0468916	0.150534	-0.155304	0.101887	0.218058	-0.0953571	0.13353	0.286982	-0.0751605
RUNX1	NA	NA	NA	NA	NA	NA	NA	NA	NA	NA	NA	NA	NA	NA	NA
RUNX1T1	NA	NA	NA	1.72489e-05	0.00105395	0.392876	0.00106351	0.00942812	0.326187	0.00790964	0.0331209	0.231976	0.00299876	0.0225125	0.238999
RUNX2	NA	NA	NA	0.446724	0.664257	0.0111375	0.490268	0.683229	0.00610555	NA	NA	NA	NA	NA	NA
RUNX3	NA	NA	NA	0.0409781	0.150408	0.144319	3.13073e-07	2.80047e-05	0.50564	1.13619e-06	4.56199e-05	0.269898	0.000311353	0.00580516	0.204807
RUSC1-AS1	NA	NA	NA	NA	NA	NA	NA	NA	NA	NA	NA	NA	NA	NA	NA
RUSF1	NA	NA	NA	0.461459	0.676856	-0.0359881	0.236152	0.441398	0.0791544	NA	NA	NA	NA	NA	NA
RUVBL1	NA	NA	NA	0.468741	0.682408	-0.0584122	0.0938782	0.24159	0.0973136	NA	NA	NA	NA	NA	NA
RWDD4	NA	NA	NA	NA	NA	NA	NA	NA	NA	NA	NA	NA	NA	NA	NA
RXFP1	NA	NA	NA	NA	NA	NA	NA	NA	NA	NA	NA	NA	NA	NA	NA
RXFP2	NA	NA	NA	NA	NA	NA	NA	NA	NA	NA	NA	NA	NA	NA	NA
RXFP3	NA	NA	NA	0.390028	0.614921	0.0320641	0.342831	0.55409	-0.04833	NA	NA	NA	NA	NA	NA
RXFP4	NA	NA	NA	NA	NA	NA	NA	NA	NA	NA	NA	NA	NA	NA	NA
RXRG	NA	NA	NA	0.718125	0.854355	-0.0259641	0.925321	0.965796	0.0219459	NA	NA	NA	NA	NA	NA
RXYLT1	NA	NA	NA	0.176065	0.380156	0.0390598	0.593901	0.763029	-0.117542	NA	NA	NA	NA	NA	NA
RYR1	NA	NA	NA	0.642047	0.807019	0.0106237	0.00488649	0.0296001	0.131855	NA	NA	NA	NA	NA	NA
RYR3	NA	NA	NA	0.891181	0.948674	-0.0199495	0.00210951	0.0159244	-0.480386	NA	NA	NA	NA	NA	NA
S100A11P2	NA	NA	NA	NA	NA	NA	NA	NA	NA	NA	NA	NA	NA	NA	NA
S100A12	NA	NA	NA	0.141584	0.333147	0.122866	0.657313	0.807607	-0.292852	NA	NA	NA	NA	NA	NA
S100A14	NA	NA	NA	0.0104406	0.0618274	0.288711	0.0233073	0.0912429	0.173019	NA	NA	NA	NA	NA	NA
S100A2	NA	NA	NA	0.0250987	0.108621	0.400953	0.0436078	0.143078	0.527716	NA	NA	NA	NA	NA	NA
S100A3	NA	NA	NA	0.0420158	0.152784	0.18924	0.0250798	0.0961878	0.258646	NA	NA	NA	NA	NA	NA
S100A5	NA	NA	NA	0.448951	0.666313	0.0509372	0.480885	0.675136	0.0398006	NA	NA	NA	NA	NA	NA
S100A7	NA	NA	NA	NA	NA	NA	NA	NA	NA	NA	NA	NA	NA	NA	NA
S100A7A	NA	NA	NA	0.0744159	0.21963	0.130668	0.0774049	0.211844	-0.0686495	NA	NA	NA	NA	NA	NA
S100A7L2	NA	NA	NA	NA	NA	NA	NA	NA	NA	NA	NA	NA	NA	NA	NA
S100B	NA	NA	NA	0.00468418	0.0360697	0.29383	0.0774017	0.211844	0.178111	NA	NA	NA	NA	NA	NA
S100G	NA	NA	NA	0.583733	0.767962	0.0271463	0.710499	0.842733	-0.0305921	NA	NA	NA	NA	NA	NA
S100P	NA	NA	NA	0.285831	0.511666	0.0738507	0.153965	0.333769	0.0807078	0.0145248	0.0518689	0.260206	0.305411	0.492052	0.133328
S100Z	NA	NA	NA	NA	NA	NA	NA	NA	NA	NA	NA	NA	NA	NA	NA
S1PR1	NA	NA	NA	0.151768	0.347428	0.189981	0.382332	0.591426	0.0710876	NA	NA	NA	NA	NA	NA
S1PR2	NA	NA	NA	0.462393	0.67714	0.0400458	0.000127252	0.001992	0.321089	NA	NA	NA	NA	NA	NA
S1PR4	NA	NA	NA	0.254276	0.475574	0.128765	0.333551	0.544566	0.159471	NA	NA	NA	NA	NA	NA
S1PR5	NA	NA	NA	0.196235	0.406585	0.0689709	0.0110391	0.0531711	0.18152	NA	NA	NA	NA	NA	NA
SAA1	NA	NA	NA	0.0216971	0.0995874	0.636913	0.00284055	0.0198206	0.380926	0.0442101	0.118674	-0.217111	0.232968	0.411254	-0.123978
SAA2	NA	NA	NA	NA	NA	NA	NA	NA	NA	NA	NA	NA	NA	NA	NA
SAA3P	NA	NA	NA	0.249969	0.470338	-0.0646534	0.57896	0.752446	0.0277151	NA	NA	NA	NA	NA	NA
SAA4	NA	NA	NA	NA	NA	NA	NA	NA	NA	NA	NA	NA	NA	NA	NA
SACS	NA	NA	NA	0.00107752	0.0132911	0.356527	0.000578422	0.00607905	0.552537	NA	NA	NA	NA	NA	NA
SAG	NA	NA	NA	0.291731	0.518797	0.0914892	0.188166	0.381755	-0.0346871	NA	NA	NA	NA	NA	NA
SAGE1	NA	NA	NA	0.330142	0.556571	-0.0313838	0.92532	0.965796	-0.00206603	NA	NA	NA	NA	NA	NA
SAGE2P	NA	NA	NA	NA	NA	NA	NA	NA	NA	NA	NA	NA	NA	NA	NA
SALL1	NA	NA	NA	0.0910169	0.250365	-0.121275	0.1061	0.263021	-0.19985	0.225427	0.379869	-0.0786629	0.644549	0.782389	0.0763125
SALL3	NA	NA	NA	NA	NA	NA	NA	NA	NA	NA	NA	NA	NA	NA	NA
SALL4	NA	NA	NA	NA	NA	NA	NA	NA	NA	NA	NA	NA	NA	NA	NA
SAMD10	NA	NA	NA	NA	NA	NA	NA	NA	NA	NA	NA	NA	NA	NA	NA
SAMD11	NA	NA	NA	NA	NA	NA	NA	NA	NA	NA	NA	NA	9.51463e-05	0.00268879	0.259213
SAMD12	NA	NA	NA	NA	NA	NA	NA	NA	NA	NA	NA	NA	NA	NA	NA
SAMD13	NA	NA	NA	NA	NA	NA	NA	NA	NA	NA	NA	NA	NA	NA	NA
SAMD14	NA	NA	NA	0.827321	0.915766	-0.0143343	0.583607	0.755103	-0.0467837	0.59284	0.732474	-0.0165717	0.389056	0.568976	-0.0610615
SAMD15	NA	NA	NA	NA	NA	NA	NA	NA	NA	NA	NA	NA	NA	NA	NA
SAMD3	NA	NA	NA	NA	NA	NA	NA	NA	NA	NA	NA	NA	NA	NA	NA
SAMD5	NA	NA	NA	NA	NA	NA	NA	NA	NA	0.0153368	0.0540042	-0.182906	0.011976	0.0565668	-0.166847
SAMD7	NA	NA	NA	NA	NA	NA	NA	NA	NA	NA	NA	NA	NA	NA	NA
SAMD8	NA	NA	NA	NA	NA	NA	NA	NA	NA	NA	NA	NA	NA	NA	NA
SAMHD1	NA	NA	NA	0.0355788	0.137117	0.306788	7.90159e-06	0.000266304	0.561126	NA	NA	NA	NA	NA	NA
SAMSN1	NA	NA	NA	0.0125748	0.0693888	0.293056	0.0120586	0.0567265	0.443719	0.626372	0.757004	0.054497	0.0251416	0.0931726	0.175354
SANBR	NA	NA	NA	NA	NA	NA	NA	NA	NA	NA	NA	NA	NA	NA	NA
SAPCD1	NA	NA	NA	NA	NA	NA	NA	NA	NA	NA	NA	NA	NA	NA	NA
SAPCD2	NA	NA	NA	NA	NA	NA	NA	NA	NA	NA	NA	NA	NA	NA	NA
SAR1AP3	NA	NA	NA	NA	NA	NA	NA	NA	NA	NA	NA	NA	NA	NA	NA
SARAF	NA	NA	NA	0.0289644	0.118703	-0.0640739	0.641207	0.797203	-0.0245119	NA	NA	NA	NA	NA	NA
SARDH	NA	NA	NA	0.73131	0.862536	-0.107898	0.292081	0.504044	-0.0713484	2.08369e-06	7.32159e-05	-0.297024	0.000188149	0.0042938	-0.218737
SARNP	NA	NA	NA	NA	NA	NA	NA	NA	NA	NA	NA	NA	NA	NA	NA
SARS1	NA	NA	NA	0.935837	0.97116	-0.0101037	0.205012	0.402364	0.0573456	NA	NA	NA	NA	NA	NA
SART1	NA	NA	NA	0.739095	0.867398	-0.0671729	0.0137422	0.0624248	0.197205	NA	NA	NA	NA	NA	NA
SART3	NA	NA	NA	0.27603	0.501134	0.0920755	0.619989	0.782517	0.0445137	NA	NA	NA	NA	NA	NA
SASH3	NA	NA	NA	0.0289635	0.118703	0.222398	2.7128e-07	2.52142e-05	0.612907	0.00192834	0.0116738	0.210608	0.000486212	0.00732185	0.226882
SATB2	NA	NA	NA	0.00328441	0.0285536	0.341355	0.203718	0.401529	0.161653	0.294152	0.457701	0.0770987	0.0981471	0.231051	0.0944334
SATB2-AS1	NA	NA	NA	NA	NA	NA	NA	NA	NA	NA	NA	NA	NA	NA	NA
SATL1	NA	NA	NA	NA	NA	NA	NA	NA	NA	NA	NA	NA	NA	NA	NA
SAXO1	NA	NA	NA	NA	NA	NA	NA	NA	NA	NA	NA	NA	NA	NA	NA
SAXO2	NA	NA	NA	NA	NA	NA	NA	NA	NA	NA	NA	NA	NA	NA	NA
SAYSD1	NA	NA	NA	0.000740146	0.0103961	0.227201	0.0937458	0.24159	0.0874035	NA	NA	NA	NA	NA	NA
SBF2	NA	NA	NA	NA	NA	NA	NA	NA	NA	0.205474	0.356374	0.0697718	0.353231	0.538524	0.0585736
SBK1	NA	NA	NA	NA	NA	NA	NA	NA	NA	NA	NA	NA	NA	NA	NA
SBK2	NA	NA	NA	NA	NA	NA	NA	NA	NA	NA	NA	NA	NA	NA	NA
SBNO1	NA	NA	NA	0.677615	0.830663	0.00263533	0.0282793	0.104978	0.158951	NA	NA	NA	NA	NA	NA
SBNO2	NA	NA	NA	0.700448	0.844641	0.0297044	0.688286	0.82826	0.0216299	0.777948	0.866401	0.0265615	0.41842	0.594617	-0.0442111
SBSN	NA	NA	NA	NA	NA	NA	NA	NA	NA	NA	NA	NA	NA	NA	NA
SBSPON	NA	NA	NA	0.214892	0.431927	0.166014	0.0583015	0.175022	-0.327974	NA	NA	NA	NA	NA	NA
SC5D	NA	NA	NA	0.0244152	0.106594	-0.115128	0.249707	0.457541	-0.0637603	NA	NA	NA	NA	NA	NA
SCAF1	NA	NA	NA	NA	NA	NA	NA	NA	NA	0.0196421	0.0651943	-0.237303	0.132607	0.285737	-0.135852
SCAF11	NA	NA	NA	0.350589	0.578015	-0.125749	0.0699889	0.197969	-0.200827	NA	NA	NA	NA	NA	NA
SCAF4	NA	NA	NA	0.614547	0.789554	-0.00533648	0.418102	0.623485	0.0457652	NA	NA	NA	NA	NA	NA
SCAF8	NA	NA	NA	NA	NA	NA	NA	NA	NA	NA	NA	NA	NA	NA	NA
SCAI	NA	NA	NA	0.0379683	0.142961	0.170018	0.0590115	0.175999	-0.167854	NA	NA	NA	NA	NA	NA
SCAMP4	NA	NA	NA	0.0951074	0.257743	0.180291	0.199683	0.395797	0.115961	0.470396	0.632625	0.0307428	0.192567	0.363338	0.0641257
SCAMP5	NA	NA	NA	0.0761196	0.223053	0.129443	0.422417	0.627246	0.112157	NA	NA	NA	NA	NA	NA
SCAND3	NA	NA	NA	NA	NA	NA	NA	NA	NA	NA	NA	NA	NA	NA	NA
SCARA3	NA	NA	NA	0.00414463	0.0332717	0.346596	0.000182856	0.00259909	0.383796	0.498654	0.656144	0.056541	0.561926	0.71613	-0.040869
SCARF1	NA	NA	NA	0.107384	0.279127	0.0574388	0.0160778	0.0701021	0.227961	NA	NA	NA	NA	NA	NA
SCARF2	NA	NA	NA	NA	NA	NA	NA	NA	NA	NA	NA	NA	NA	NA	NA
SCARNA1	NA	NA	NA	NA	NA	NA	NA	NA	NA	NA	NA	NA	NA	NA	NA
SCARNA10	NA	NA	NA	NA	NA	NA	NA	NA	NA	NA	NA	NA	NA	NA	NA
SCARNA12	NA	NA	NA	0.381496	0.606529	-0.158082	0.99108	0.996272	-0.0802787	NA	NA	NA	NA	NA	NA
SCARNA13	NA	NA	NA	NA	NA	NA	NA	NA	NA	NA	NA	NA	NA	NA	NA
SCARNA14	NA	NA	NA	NA	NA	NA	NA	NA	NA	NA	NA	NA	NA	NA	NA
SCARNA17	NA	NA	NA	NA	NA	NA	NA	NA	NA	NA	NA	NA	NA	NA	NA
SCARNA22	NA	NA	NA	0.0442578	0.158309	0.272934	0.290519	0.50186	-0.167301	NA	NA	NA	NA	NA	NA
SCARNA6	NA	NA	NA	NA	NA	NA	NA	NA	NA	NA	NA	NA	NA	NA	NA
SCARNA7	NA	NA	NA	NA	NA	NA	NA	NA	NA	NA	NA	NA	NA	NA	NA
SCARNA8	NA	NA	NA	NA	NA	NA	NA	NA	NA	NA	NA	NA	NA	NA	NA
SCARNA9	NA	NA	NA	NA	NA	NA	NA	NA	NA	NA	NA	NA	NA	NA	NA
SCART1	NA	NA	NA	NA	NA	NA	NA	NA	NA	NA	NA	NA	NA	NA	NA
SCD5	NA	NA	NA	0.919813	0.962785	0.0438372	0.635874	0.793725	-0.0385705	0.28582	0.449049	0.120784	0.0447734	0.13696	-0.157061
SCEL	NA	NA	NA	0.0280242	0.116575	0.174241	0.0525725	0.163389	0.142073	NA	NA	NA	NA	NA	NA
SCFD1	NA	NA	NA	0.582228	0.767339	-0.0163461	0.689997	0.82826	0.0122436	NA	NA	NA	NA	NA	NA
SCFD2	NA	NA	NA	NA	NA	NA	NA	NA	NA	NA	NA	NA	NA	NA	NA
SCG2	NA	NA	NA	0.171139	0.374001	0.0821949	3.48853e-06	0.000153148	0.373963	NA	NA	NA	NA	NA	NA
SCG3	NA	NA	NA	0.0305262	0.123067	0.0991138	0.460132	0.657724	0.0421999	NA	NA	NA	NA	NA	NA
SCG5	NA	NA	NA	0.0151791	0.0789983	0.228381	0.00205418	0.0156658	0.627295	0.0918422	0.202296	-0.170543	0.174177	0.341918	-0.140123
SCGB1A1	NA	NA	NA	0.759269	0.878281	-0.0011387	0.581524	0.75504	0.0261633	NA	NA	NA	NA	NA	NA
SCGB1C2	NA	NA	NA	NA	NA	NA	NA	NA	NA	NA	NA	NA	NA	NA	NA
SCGB1D1	NA	NA	NA	0.997928	0.999369	0.0139706	0.504364	0.69536	0.0466711	NA	NA	NA	NA	NA	NA
SCGB1D2	NA	NA	NA	0.00404374	0.0327551	0.548152	0.0645399	0.18755	0.256184	NA	NA	NA	NA	NA	NA
SCGB1D4	NA	NA	NA	NA	NA	NA	NA	NA	NA	NA	NA	NA	NA	NA	NA
SCGB2A1	NA	NA	NA	0.0307647	0.123819	0.360529	0.848356	0.924988	0.00678945	NA	NA	NA	NA	NA	NA
SCGB2A2	NA	NA	NA	0.367527	0.593846	0.0541092	0.979061	0.990597	0.0269267	NA	NA	NA	NA	NA	NA
SCGB2B2	NA	NA	NA	NA	NA	NA	NA	NA	NA	NA	NA	NA	NA	NA	NA
SCGB3A1	NA	NA	NA	NA	NA	NA	NA	NA	NA	NA	NA	NA	NA	NA	NA
SCGB3A2	NA	NA	NA	NA	NA	NA	NA	NA	NA	NA	NA	NA	NA	NA	NA
SCGN	NA	NA	NA	0.162493	0.361544	0.137328	0.0322836	0.115843	0.203408	NA	NA	NA	NA	NA	NA
SCIMP	NA	NA	NA	NA	NA	NA	NA	NA	NA	NA	NA	NA	NA	NA	NA
SCIN	NA	NA	NA	0.332155	0.55909	-0.0432703	0.409452	0.616685	-0.0863348	NA	NA	NA	NA	NA	NA
SCLT1	NA	NA	NA	NA	NA	NA	NA	NA	NA	NA	NA	NA	NA	NA	NA
SCML1	NA	NA	NA	0.000148228	0.00363601	-0.391143	0.0192688	0.0794594	-0.24812	0.0027879	0.0152886	-0.140052	0.0947936	0.226285	-0.0602691
SCML2	NA	NA	NA	0.623561	0.795467	-0.0138181	0.688279	0.82826	-0.0316963	NA	NA	NA	NA	NA	NA
SCML4	NA	NA	NA	NA	NA	NA	NA	NA	NA	NA	NA	NA	NA	NA	NA
SCN10A	NA	NA	NA	0.79711	0.899565	-0.0485268	0.837593	0.919097	-0.0230201	NA	NA	NA	NA	NA	NA
SCN11A	NA	NA	NA	0.258102	0.480764	0.105071	0.149652	0.327523	0.107866	NA	NA	NA	NA	NA	NA
SCN1A	NA	NA	NA	0.404509	0.628586	0.0191603	0.728858	0.853635	0.00684646	NA	NA	NA	NA	NA	NA
SCN1B	NA	NA	NA	NA	NA	NA	NA	NA	NA	NA	NA	NA	NA	NA	NA
SCN2A	NA	NA	NA	0.00507841	0.0383119	-0.307065	0.523636	0.710747	0.0472605	NA	NA	NA	NA	NA	NA
SCN3A	NA	NA	NA	0.634625	0.803634	-0.0940803	0.997027	0.999042	0.040848	NA	NA	NA	NA	NA	NA
SCN3B	NA	NA	NA	0.0890247	0.246768	0.113904	0.426757	0.631091	0.0741201	NA	NA	NA	NA	NA	NA
SCN4A	NA	NA	NA	0.219328	0.43671	-0.103411	0.000822344	0.00781423	0.313276	NA	NA	NA	NA	NA	NA
SCN5A	NA	NA	NA	0.195032	0.405009	0.0860359	0.453321	0.652152	0.0596888	NA	NA	NA	NA	NA	NA
SCN7A	NA	NA	NA	0.00238084	0.0231224	-0.332423	0.00732904	0.0398508	-0.349711	NA	NA	NA	NA	NA	NA
SCN8A	NA	NA	NA	0.539969	0.736526	-0.0749178	0.392631	0.601449	-0.0426795	NA	NA	NA	NA	NA	NA
SCN9A	NA	NA	NA	0.0566582	0.184422	-0.280256	0.146777	0.323677	0.156105	0.0215824	0.0702936	-0.191575	0.00218956	0.0183735	-0.210747
SCNN1A	NA	NA	NA	0.762608	0.880507	-0.0253522	0.684507	0.825419	0.152576	0.231249	0.387499	0.121916	0.90571	0.949009	-0.0144439
SCNN1B	NA	NA	NA	0.0346591	0.135016	-0.260647	0.337311	0.548073	-0.109713	NA	NA	NA	NA	NA	NA
SCNN1G	NA	NA	NA	NA	NA	NA	NA	NA	NA	NA	NA	NA	NA	NA	NA
SCOC-AS1	NA	NA	NA	NA	NA	NA	NA	NA	NA	NA	NA	NA	NA	NA	NA
SCP2D1	NA	NA	NA	NA	NA	NA	NA	NA	NA	NA	NA	NA	NA	NA	NA
SCP2D1-AS1	NA	NA	NA	NA	NA	NA	NA	NA	NA	NA	NA	NA	NA	NA	NA
SCRT1	NA	NA	NA	0.514522	0.71829	-0.0449761	0.533411	0.718359	-0.0274554	NA	NA	NA	NA	NA	NA
SCRT2	NA	NA	NA	NA	NA	NA	NA	NA	NA	NA	NA	NA	NA	NA	NA
SCT	NA	NA	NA	0.404493	0.628586	-0.0605706	0.872687	0.938391	-0.00382476	NA	NA	NA	NA	NA	NA
SCTR	NA	NA	NA	0.443629	0.661804	0.000926113	0.931279	0.968239	-0.00452817	3.52081e-06	0.000101659	0.411733	0.000663598	0.0087094	0.290954
SCUBE1	NA	NA	NA	NA	NA	NA	NA	NA	NA	NA	NA	NA	NA	NA	NA
SCUBE2	NA	NA	NA	0.0461083	0.16177	0.12134	0.00153384	0.0124901	0.227234	NA	NA	NA	NA	NA	NA
SCUBE3	NA	NA	NA	NA	NA	NA	NA	NA	NA	NA	NA	NA	NA	NA	NA
SCX	NA	NA	NA	NA	NA	NA	NA	NA	NA	NA	NA	NA	NA	NA	NA
SCYL3	NA	NA	NA	0.0338681	0.132542	0.128378	0.127544	0.294983	-0.0786103	0.902602	0.946051	0.0178801	0.368397	0.55189	0.0503232
SDC1	NA	NA	NA	0.0841959	0.237759	-0.146669	0.00216619	0.0162491	-0.354951	0.964634	0.981665	-0.0515272	0.258911	0.442353	-0.0575818
SDC3	NA	NA	NA	0.00670549	0.0465162	0.228374	0.000454841	0.00503371	0.424706	0.804591	0.885236	-0.0260855	0.0099797	0.0499436	0.170784
SDCBP2	NA	NA	NA	NA	NA	NA	NA	NA	NA	1.72115e-07	1.36073e-05	0.419841	0.000237519	0.00508745	0.320862
SDCCAG8	NA	NA	NA	NA	NA	NA	NA	NA	NA	0.258715	0.418442	-0.0486399	0.757369	0.856263	0.0203673
SDE2	NA	NA	NA	NA	NA	NA	NA	NA	NA	NA	NA	NA	NA	NA	NA
SDHAF4	NA	NA	NA	NA	NA	NA	NA	NA	NA	NA	NA	NA	NA	NA	NA
SDHAP2	NA	NA	NA	NA	NA	NA	NA	NA	NA	NA	NA	NA	NA	NA	NA
SDHDP3	NA	NA	NA	NA	NA	NA	NA	NA	NA	NA	NA	NA	NA	NA	NA
SDK1	NA	NA	NA	NA	NA	NA	NA	NA	NA	NA	NA	NA	NA	NA	NA
SDK2	NA	NA	NA	0.392199	0.617238	-0.050693	0.145432	0.32124	0.0536172	NA	NA	NA	NA	NA	NA
SDR16C5	NA	NA	NA	NA	NA	NA	NA	NA	NA	NA	NA	NA	NA	NA	NA
SDR39U1	NA	NA	NA	0.306229	0.533492	-0.0464371	0.884444	0.945224	0.0211692	NA	NA	NA	NA	NA	NA
SDR42E1	NA	NA	NA	NA	NA	NA	NA	NA	NA	NA	NA	NA	NA	NA	NA
SDR42E2	NA	NA	NA	NA	NA	NA	NA	NA	NA	NA	NA	NA	NA	NA	NA
SDR9C7	NA	NA	NA	NA	NA	NA	NA	NA	NA	NA	NA	NA	NA	NA	NA
SDS	NA	NA	NA	0.131355	0.317242	0.0884064	0.00274166	0.0192661	0.229681	0.177121	0.323206	-0.217801	0.0993216	0.232523	-0.22349
SEC11B	NA	NA	NA	NA	NA	NA	NA	NA	NA	NA	NA	NA	NA	NA	NA
SEC13	NA	NA	NA	0.483804	0.694308	-0.041154	0.131365	0.30078	0.0787646	NA	NA	NA	NA	NA	NA
SEC14L2	NA	NA	NA	0.337358	0.563937	0.0731514	0.513954	0.703464	0.0815435	4.41407e-05	0.000699614	-0.302996	0.000782134	0.00967779	-0.229761
SEC14L3	NA	NA	NA	0.481588	0.692298	0.0230003	0.378263	0.587265	-0.0338166	NA	NA	NA	NA	NA	NA
SEC14L4	NA	NA	NA	0.0546458	0.18004	-0.138352	0.169795	0.356395	0.0905432	0.569748	0.716067	-0.0131413	0.372218	0.554238	-0.0504944
SEC14L5	NA	NA	NA	0.299595	0.526793	0.0950232	0.0866728	0.22818	0.13571	NA	NA	NA	NA	NA	NA
SEC1P	NA	NA	NA	NA	NA	NA	NA	NA	NA	NA	NA	NA	NA	NA	NA
SEC23A	NA	NA	NA	0.87488	0.941345	0.017106	0.06322	0.184798	0.119191	0.0171006	0.0585991	-0.144698	0.890636	0.940336	0.0751497
SEC24A	NA	NA	NA	0.041539	0.151545	-0.123398	0.242151	0.448314	0.0510946	NA	NA	NA	NA	NA	NA
SEC31B	NA	NA	NA	0.28001	0.505583	-0.0763248	0.511736	0.702368	0.0618897	NA	NA	NA	NA	NA	NA
SEC61A2	NA	NA	NA	0.548589	0.742245	-0.0247384	0.257609	0.465276	-0.113843	0.144635	0.280855	-0.101431	0.0794893	0.201897	-0.0809767
SEC63	NA	NA	NA	0.675877	0.829302	0.0412178	0.300915	0.512157	0.0500803	0.805277	0.885698	-0.00903471	0.481083	0.647461	-0.00812865
SECISBP2L	NA	NA	NA	0.00103779	0.0129795	-0.169453	0.625265	0.786091	-0.0207929	NA	NA	NA	NA	NA	NA
SECTM1	NA	NA	NA	0.00965955	0.0587524	0.422073	3.6093e-07	3.01252e-05	0.680723	NA	NA	NA	NA	NA	NA
SEL1L2	NA	NA	NA	NA	NA	NA	NA	NA	NA	NA	NA	NA	NA	NA	NA
SEL1L3	NA	NA	NA	6.17757e-05	0.00219387	0.539141	8.47531e-05	0.00146344	0.526961	NA	NA	NA	NA	NA	NA
SELE	NA	NA	NA	0.0586887	0.18863	0.2161	6.02613e-06	0.000222649	0.753858	0.220712	0.374776	0.102298	0.135849	0.289901	0.143194
SELENOF	NA	NA	NA	0.833398	0.919123	0.0142452	0.401103	0.608663	0.0442294	NA	NA	NA	NA	NA	NA
SELENOI	NA	NA	NA	NA	NA	NA	NA	NA	NA	NA	NA	NA	NA	NA	NA
SELENOK	NA	NA	NA	NA	NA	NA	NA	NA	NA	NA	NA	NA	NA	NA	NA
SELENOM	NA	NA	NA	NA	NA	NA	NA	NA	NA	NA	NA	NA	NA	NA	NA
SELENON	NA	NA	NA	NA	NA	NA	NA	NA	NA	NA	NA	NA	NA	NA	NA
SELENOO	NA	NA	NA	NA	NA	NA	NA	NA	NA	NA	NA	NA	NA	NA	NA
SELENOP	NA	NA	NA	0.0303559	0.122546	-0.118431	0.00454049	0.0280614	-0.141579	NA	NA	NA	NA	NA	NA
SELENOS	NA	NA	NA	NA	NA	NA	NA	NA	NA	NA	NA	NA	NA	NA	NA
SELENOT	NA	NA	NA	0.0804855	0.231381	-0.0830434	0.165154	0.3503	-0.139322	NA	NA	NA	NA	NA	NA
SELENOTP1	NA	NA	NA	NA	NA	NA	NA	NA	NA	NA	NA	NA	NA	NA	NA
SELENOV	NA	NA	NA	NA	NA	NA	NA	NA	NA	NA	NA	NA	NA	NA	NA
SELENOW	NA	NA	NA	0.531417	0.729885	-0.0466151	0.797055	0.896612	0.0207591	NA	NA	NA	NA	NA	NA
SELL	NA	NA	NA	0.00789347	0.0519406	0.41448	0.00184576	0.0144562	0.461557	0.0143813	0.0514859	0.292172	0.00178066	0.0161109	0.321055
SELP	NA	NA	NA	9.70327e-05	0.00291515	0.568307	0.931697	0.968239	0.0479056	NA	NA	NA	NA	NA	NA
SELPLG	NA	NA	NA	0.230702	0.448915	0.0778208	3.48853e-06	0.000153148	0.601629	NA	NA	NA	NA	NA	NA
SEM1	NA	NA	NA	0.176897	0.381743	0.086929	0.176936	0.365961	0.0842822	NA	NA	NA	NA	NA	NA
SEMA3A	NA	NA	NA	0.564275	0.754157	0.060109	0.0852861	0.225879	0.120913	NA	NA	NA	NA	NA	NA
SEMA3D	NA	NA	NA	0.845577	0.925779	0.036203	1	1	0.0274959	NA	NA	NA	NA	NA	NA
SEMA3E	NA	NA	NA	0.830343	0.917488	0.051543	0.563269	0.741613	0.0627317	0.0151457	0.0535013	0.153274	0.00771116	0.0421827	0.153347
SEMA3G	NA	NA	NA	0.190874	0.399794	-0.103588	0.937624	0.970245	-0.045219	NA	NA	NA	NA	NA	NA
SEMA4A	NA	NA	NA	NA	NA	NA	NA	NA	NA	NA	NA	NA	NA	NA	NA
SEMA4B	NA	NA	NA	NA	NA	NA	NA	NA	NA	0.162786	0.303925	-0.120928	0.123933	0.27262	-0.0894094
SEMA4C	NA	NA	NA	0.000786196	0.0108634	0.226381	5.49535e-06	0.000209545	0.478005	NA	NA	NA	NA	NA	NA
SEMA4D	NA	NA	NA	0.000997837	0.0127101	0.272491	0.248255	0.455364	0.116068	NA	NA	NA	NA	NA	NA
SEMA4G	NA	NA	NA	0.774447	0.886179	-0.0301308	0.00161226	0.0129865	0.416134	0.236938	0.393771	-0.0950939	0.22003	0.397232	-0.0462817
SEMA5B	NA	NA	NA	NA	NA	NA	NA	NA	NA	NA	NA	NA	NA	NA	NA
SEMA6B	NA	NA	NA	0.372425	0.599072	0.041167	0.185658	0.378546	0.085501	NA	NA	NA	NA	NA	NA
SEMA6D	NA	NA	NA	8.24314e-05	0.00260821	-0.446603	0.034231	0.120665	-0.182892	NA	NA	NA	NA	NA	NA
SEMA7A	NA	NA	NA	0.842443	0.923992	0.0109603	0.000468834	0.00514549	0.360647	NA	NA	NA	NA	NA	NA
SEMG1	NA	NA	NA	0.853716	0.930696	0.0238235	0.961362	0.981492	0.0278772	NA	NA	NA	NA	NA	NA
SEMG2	NA	NA	NA	0.167258	0.368222	0.148772	0.884444	0.945224	-0.00309459	NA	NA	NA	NA	NA	NA
SENP1	NA	NA	NA	NA	NA	NA	NA	NA	NA	NA	NA	NA	NA	NA	NA
SENP3-EIF4A1	NA	NA	NA	0.592914	0.773793	0.0305673	3.13565e-05	0.000728609	0.445912	NA	NA	NA	NA	NA	NA
SENP7	NA	NA	NA	0.58578	0.768954	0.00929883	4.67064e-05	0.000968059	-0.289843	0.2732	0.435507	0.078975	0.257906	0.441546	0.0861857
SENP8	NA	NA	NA	NA	NA	NA	NA	NA	NA	NA	NA	NA	NA	NA	NA
SEPHS1P1	NA	NA	NA	NA	NA	NA	NA	NA	NA	NA	NA	NA	NA	NA	NA
SEPSECS	NA	NA	NA	NA	NA	NA	NA	NA	NA	0.0024222	0.0138195	-0.159045	0.0240702	0.0900563	-0.0987076
SEPTIN1	NA	NA	NA	NA	NA	NA	NA	NA	NA	NA	NA	NA	NA	NA	NA
SEPTIN10	NA	NA	NA	NA	NA	NA	NA	NA	NA	NA	NA	NA	NA	NA	NA
SEPTIN11	NA	NA	NA	0.00626729	0.0441718	-0.138349	0.00140589	0.0117046	-0.274132	NA	NA	NA	NA	NA	NA
SEPTIN14	NA	NA	NA	NA	NA	NA	NA	NA	NA	NA	NA	NA	NA	NA	NA
SEPTIN14P22	NA	NA	NA	NA	NA	NA	NA	NA	NA	NA	NA	NA	NA	NA	NA
SEPTIN14P23	NA	NA	NA	NA	NA	NA	NA	NA	NA	NA	NA	NA	NA	NA	NA
SEPTIN14P6	NA	NA	NA	NA	NA	NA	NA	NA	NA	NA	NA	NA	NA	NA	NA
SEPTIN2	NA	NA	NA	0.564619	0.754157	-0.00220344	0.368359	0.578072	-0.0273885	NA	NA	NA	NA	NA	NA
SEPTIN2P1	NA	NA	NA	NA	NA	NA	NA	NA	NA	NA	NA	NA	NA	NA	NA
SEPTIN3	NA	NA	NA	NA	NA	NA	NA	NA	NA	NA	NA	NA	NA	NA	NA
SEPTIN4	NA	NA	NA	0.278329	0.503463	0.0788638	4.19396e-05	0.000890991	0.385923	NA	NA	NA	NA	NA	NA
SEPTIN5	NA	NA	NA	0.148804	0.343418	-0.191467	0.0213494	0.0855486	0.192672	NA	NA	NA	NA	NA	NA
SEPTIN6	NA	NA	NA	0.554176	0.746833	0.100472	0.0105583	0.0515228	0.339053	NA	NA	NA	NA	NA	NA
SEPTIN7	NA	NA	NA	0.762608	0.880507	0.013781	0.0699889	0.197969	-0.142249	NA	NA	NA	NA	NA	NA
SEPTIN7P11	NA	NA	NA	0.337938	0.564515	-0.120594	0.499745	0.690858	-0.0465392	NA	NA	NA	NA	NA	NA
SEPTIN7P9	NA	NA	NA	NA	NA	NA	NA	NA	NA	NA	NA	NA	NA	NA	NA
SEPTIN8	NA	NA	NA	0.000603911	0.00907163	0.307271	0.000922567	0.00852157	0.225911	NA	NA	NA	NA	NA	NA
SEPTIN9	NA	NA	NA	0.00233796	0.0229143	0.222873	0.000468834	0.00514549	0.247083	NA	NA	NA	NA	NA	NA
SERAC1	NA	NA	NA	NA	NA	NA	NA	NA	NA	0.0278006	0.0846898	0.185651	0.0220452	0.0844305	0.166165
SERF1B	NA	NA	NA	0.103724	0.272587	0.132068	0.937624	0.970245	0.000326942	NA	NA	NA	NA	NA	NA
SERHL2	NA	NA	NA	0.785104	0.892538	0.0642441	0.386435	0.595674	0.119566	NA	NA	NA	NA	NA	NA
SERINC2	NA	NA	NA	NA	NA	NA	NA	NA	NA	0.840466	0.90624	0.0204348	0.705053	0.823037	0.0355501
SERINC4	NA	NA	NA	NA	NA	NA	NA	NA	NA	NA	NA	NA	NA	NA	NA
SERINC5	NA	NA	NA	0.19987	0.412177	-0.121331	0.949488	0.975901	-0.0756168	NA	NA	NA	NA	NA	NA
SERPINA1	NA	NA	NA	0.45206	0.668592	-0.0211794	0.490156	0.683229	0.130425	0.191779	0.341913	0.00723642	0.00288439	0.0219679	0.0903406
SERPINA10	NA	NA	NA	0.0769805	0.224478	-0.116108	0.787195	0.890828	0.0146367	0.200057	0.351382	-0.102865	0.14732	0.305259	-0.0818364
SERPINA11	NA	NA	NA	NA	NA	NA	NA	NA	NA	NA	NA	NA	NA	NA	NA
SERPINA12	NA	NA	NA	NA	NA	NA	NA	NA	NA	NA	NA	NA	NA	NA	NA
SERPINA13P	NA	NA	NA	NA	NA	NA	NA	NA	NA	NA	NA	NA	NA	NA	NA
SERPINA2	NA	NA	NA	0.222265	0.440714	-0.0751262	0.804553	0.901213	-0.0161346	NA	NA	NA	NA	NA	NA
SERPINA4	NA	NA	NA	0.0221472	0.100567	-0.196102	0.466957	0.663544	-0.051172	0.00674283	0.0295349	-0.206551	0.167062	0.332148	-0.0880689
SERPINA5	NA	NA	NA	9.0638e-05	0.00276492	-0.387484	0.0579961	0.174369	-0.419856	0.0163476	0.0565718	-0.189441	0.00644104	0.0373254	-0.165972
SERPINA6	NA	NA	NA	0.010849	0.06327	-0.465257	0.000896516	0.00834573	-0.478144	0.0101475	0.0398521	-0.134395	0.17992	0.350395	-0.0466699
SERPINA7	NA	NA	NA	0.580173	0.766328	0.0429544	0.494868	0.686983	0.059564	0.0286462	0.0865906	0.085851	0.00182773	0.0164027	0.147957
SERPINA9	NA	NA	NA	NA	NA	NA	NA	NA	NA	NA	NA	NA	NA	NA	NA
SERPINB10	NA	NA	NA	0.785104	0.892538	-0.0197551	0.455594	0.654535	0.0389763	NA	NA	NA	NA	NA	NA
SERPINB11	NA	NA	NA	NA	NA	NA	NA	NA	NA	NA	NA	NA	NA	NA	NA
SERPINB12	NA	NA	NA	NA	NA	NA	NA	NA	NA	NA	NA	NA	NA	NA	NA
SERPINB13	NA	NA	NA	0.445174	0.663778	0.0399358	0.89263	0.950897	0.00378129	NA	NA	NA	NA	NA	NA
SERPINB2	NA	NA	NA	0.458314	0.674405	-0.00310607	0.388626	0.597891	0.0324234	NA	NA	NA	NA	NA	NA
SERPINB3	NA	NA	NA	0.26749	0.490495	0.0764313	0.666333	0.814325	-0.04788	NA	NA	NA	NA	NA	NA
SERPINB4	NA	NA	NA	0.612576	0.787882	0.00265034	0.548241	0.729659	0.076622	NA	NA	NA	NA	NA	NA
SERPINB5	NA	NA	NA	NA	NA	NA	NA	NA	NA	NA	NA	NA	NA	NA	NA
SERPINB7	NA	NA	NA	0.0949621	0.257743	0.220075	0.9283	0.968091	-0.00344539	NA	NA	NA	NA	NA	NA
SERPINB8	NA	NA	NA	0.470965	0.684303	-0.0304825	0.625265	0.786091	-0.0306767	0.107987	0.227736	0.0947669	0.501484	0.665805	0.0401219
SERPINB9	NA	NA	NA	0.580172	0.766328	0.120798	0.573396	0.749143	-0.0952725	7.49657e-07	3.43343e-05	0.44236	1.05101e-07	8.60993e-05	0.418833
SERPINB9P1	NA	NA	NA	NA	NA	NA	NA	NA	NA	NA	NA	NA	NA	NA	NA
SERPINC1	NA	NA	NA	0.0533178	0.177048	-0.243677	0.0196703	0.0806679	-0.103727	0.0114648	0.0437347	-0.153856	0.00601929	0.035755	-0.121887
SERPIND1	NA	NA	NA	0.923912	0.96453	-0.00397826	0.0812319	0.219006	-0.219837	6.17189e-05	0.000887419	-0.214753	0.00963808	0.0488599	-0.114221
SERPINE1	NA	NA	NA	0.00360175	0.0304982	-0.669673	0.119712	0.284484	0.267743	NA	NA	NA	NA	NA	NA
SERPINF2	NA	NA	NA	0.568121	0.756794	-0.170145	0.0140418	0.0634469	-0.289093	0.00150931	0.0096564	-0.189556	0.000316389	0.00582033	-0.161937
SERPINI2	NA	NA	NA	0.395781	0.620374	0.0177087	0.00179675	0.014175	-0.428507	NA	NA	NA	NA	NA	NA
SERTAD4	NA	NA	NA	NA	NA	NA	NA	NA	NA	NA	NA	NA	NA	NA	NA
SERTM1	NA	NA	NA	NA	NA	NA	NA	NA	NA	NA	NA	NA	NA	NA	NA
SESN2	NA	NA	NA	NA	NA	NA	NA	NA	NA	0.176269	0.322037	-0.151451	0.0389411	0.125416	-0.160515
SESN3	NA	NA	NA	NA	NA	NA	NA	NA	NA	NA	NA	NA	NA	NA	NA
SETD4	NA	NA	NA	0.550717	0.743686	0.0493212	0.997027	0.999042	-0.000560321	0.845322	0.910009	0.0259021	0.704168	0.822437	-0.017159
SETD5	NA	NA	NA	0.0246855	0.107419	-0.170893	0.00432216	0.027092	-0.255728	NA	NA	NA	NA	NA	NA
SETD6	NA	NA	NA	0.0546339	0.18004	-0.106947	0.205012	0.402364	-0.0593206	NA	NA	NA	NA	NA	NA
SETD7	NA	NA	NA	NA	NA	NA	NA	NA	NA	NA	NA	NA	NA	NA	NA
SETD9	NA	NA	NA	NA	NA	NA	NA	NA	NA	NA	NA	NA	NA	NA	NA
SETP14	NA	NA	NA	NA	NA	NA	NA	NA	NA	NA	NA	NA	NA	NA	NA
SEZ6	NA	NA	NA	NA	NA	NA	NA	NA	NA	NA	NA	NA	NA	NA	NA
SEZ6L	NA	NA	NA	0.636517	0.803975	-0.0193124	0.795863	0.896612	0.0397676	NA	NA	NA	NA	NA	NA
SEZ6L2	NA	NA	NA	0.00936184	0.057649	0.251176	9.49646e-05	0.00159801	0.437773	NA	NA	NA	NA	NA	NA
SF3A1	NA	NA	NA	0.0130426	0.0714074	0.137099	0.00363004	0.0237159	0.191309	NA	NA	NA	NA	NA	NA
SF3B6	NA	NA	NA	NA	NA	NA	NA	NA	NA	NA	NA	NA	NA	NA	NA
SFI1	NA	NA	NA	0.0604442	0.192174	0.092788	0.662718	0.810814	-0.0347995	NA	NA	NA	NA	NA	NA
SFMBT1	NA	NA	NA	0.312409	0.539516	0.111394	0.00200017	0.0153622	0.236322	0.517982	0.673174	-0.0482084	0.715707	0.83022	-0.00715381
SFMBT2	NA	NA	NA	NA	NA	NA	NA	NA	NA	0.0152945	0.0538837	0.149203	0.00825527	0.043959	0.160087
SFN	NA	NA	NA	0.000161773	0.0038647	0.491711	0.0390432	0.132827	0.241488	NA	NA	NA	NA	NA	NA
SFPQ	NA	NA	NA	0.906972	0.956574	-0.0173092	0.679035	0.821484	-0.0213275	NA	NA	NA	NA	NA	NA
SFR1	NA	NA	NA	NA	NA	NA	NA	NA	NA	NA	NA	NA	NA	NA	NA
SFRP2	NA	NA	NA	NA	NA	NA	NA	NA	NA	NA	NA	NA	NA	NA	NA
SFRP4	NA	NA	NA	0.0064762	0.045322	0.280498	0.000304692	0.0037642	0.333304	NA	NA	NA	NA	NA	NA
SFRP5	NA	NA	NA	0.282327	0.507919	-0.0870882	0.448839	0.648354	0.037942	2.54379e-07	1.65188e-05	0.472534	0.000158485	0.00383714	0.345867
SFSWAP	NA	NA	NA	0.0337595	0.132379	-0.118341	0.651926	0.804561	-0.0165555	NA	NA	NA	NA	NA	NA
SFT2D2	NA	NA	NA	0.260298	0.483266	0.175268	0.00922447	0.0470195	0.2308	NA	NA	NA	NA	NA	NA
SFT2D3	NA	NA	NA	NA	NA	NA	NA	NA	NA	7.88833e-05	0.00105618	-0.176739	0.000200923	0.00447762	-0.156099
SFTA2	NA	NA	NA	NA	NA	NA	NA	NA	NA	NA	NA	NA	NA	NA	NA
SFTPA2	NA	NA	NA	0.271997	0.495704	-0.126032	0.34666	0.558005	-0.0469132	NA	NA	NA	NA	NA	NA
SFTPB	NA	NA	NA	0.0197789	0.0938611	-0.168254	0.368359	0.578072	-0.0763487	NA	NA	NA	NA	NA	NA
SFTPC	NA	NA	NA	0.200456	0.412813	0.100651	0.578491	0.752446	-0.0341146	NA	NA	NA	NA	NA	NA
SFTPD	NA	NA	NA	0.189713	0.398493	0.110354	0.288655	0.500828	0.144679	0.426359	0.592478	0.0995075	0.0990772	0.232277	-0.114784
SFXN2	NA	NA	NA	NA	NA	NA	NA	NA	NA	NA	NA	NA	NA	NA	NA
SFXN3	NA	NA	NA	0.809161	0.907142	0.00100058	3.95342e-06	0.00016858	0.425263	NA	NA	NA	NA	NA	NA
SGCZ	NA	NA	NA	NA	NA	NA	NA	NA	NA	NA	NA	NA	NA	NA	NA
SGF29	NA	NA	NA	0.136749	0.326558	0.149952	0.855105	0.928634	-0.065169	NA	NA	NA	NA	NA	NA
SGK1	NA	NA	NA	3.38292e-14	1.34156e-10	-0.953151	0.00715994	0.0390742	-0.213564	NA	NA	NA	NA	NA	NA
SGK2	NA	NA	NA	0.289361	0.516356	-0.092582	0.00458857	0.0283438	-0.257701	0.221047	0.375248	0.0789996	0.258911	0.442353	0.0692866
SGMS1	NA	NA	NA	0.0379962	0.142961	0.217178	0.251347	0.458842	-0.10715	NA	NA	NA	NA	NA	NA
SGMS2	NA	NA	NA	NA	NA	NA	NA	NA	NA	0.0121789	0.0457465	-0.215833	0.491678	0.65646	0.059177
SGO1	NA	NA	NA	NA	NA	NA	NA	NA	NA	NA	NA	NA	NA	NA	NA
SGO2	NA	NA	NA	NA	NA	NA	NA	NA	NA	NA	NA	NA	NA	NA	NA
SGPP1	NA	NA	NA	0.000357694	0.00638003	-0.316609	0.0590115	0.175999	-0.193805	NA	NA	NA	NA	NA	NA
SGPP2	NA	NA	NA	NA	NA	NA	NA	NA	NA	NA	NA	NA	NA	NA	NA
SGSM1	NA	NA	NA	NA	NA	NA	NA	NA	NA	NA	NA	NA	NA	NA	NA
SGTB	NA	NA	NA	NA	NA	NA	NA	NA	NA	NA	NA	NA	NA	NA	NA
SH2B2	NA	NA	NA	0.0387243	0.14483	0.144724	0.171151	0.358799	0.138286	NA	NA	NA	NA	NA	NA
SH2D1B	NA	NA	NA	NA	NA	NA	NA	NA	NA	NA	NA	NA	NA	NA	NA
SH2D2A	NA	NA	NA	0.282329	0.507919	0.041579	0.0111386	0.0535646	0.176165	NA	NA	NA	NA	NA	NA
SH2D3A	NA	NA	NA	0.867997	0.938355	-0.00720431	0.205012	0.402364	-0.0951881	NA	NA	NA	NA	NA	NA
SH2D4A	NA	NA	NA	0.0272905	0.114605	0.161136	0.528512	0.714206	-0.0413554	0.287672	0.450785	0.0341002	0.590056	0.738932	-0.0164847
SH2D4B	NA	NA	NA	NA	NA	NA	NA	NA	NA	NA	NA	NA	NA	NA	NA
SH2D5	NA	NA	NA	NA	NA	NA	NA	NA	NA	NA	NA	NA	NA	NA	NA
SH2D6	NA	NA	NA	NA	NA	NA	NA	NA	NA	NA	NA	NA	NA	NA	NA
SH2D7	NA	NA	NA	NA	NA	NA	NA	NA	NA	NA	NA	NA	NA	NA	NA
SH3BGRL	NA	NA	NA	0.5404	0.736526	0.0358529	0.985134	0.993569	0.0178488	NA	NA	NA	NA	NA	NA
SH3BP1	NA	NA	NA	0.0533178	0.177048	-0.177527	0.831773	0.915921	0.0492553	NA	NA	NA	NA	NA	NA
SH3BP2	NA	NA	NA	0.0347507	0.135019	-0.169605	0.311551	0.523521	0.0938272	NA	NA	NA	NA	NA	NA
SH3BP5	NA	NA	NA	0.010067	0.060432	-0.223247	0.734469	0.856245	-0.0321191	NA	NA	NA	NA	NA	NA
SH3D21	NA	NA	NA	0.168715	0.370672	-0.100386	0.413814	0.619965	-0.0100832	NA	NA	NA	NA	NA	NA
SH3GL3	NA	NA	NA	0.00626729	0.0441718	0.203968	0.00375222	0.0243536	0.207879	NA	NA	NA	NA	NA	NA
SH3PXD2B	NA	NA	NA	NA	NA	NA	NA	NA	NA	NA	NA	NA	NA	NA	NA
SH3RF3	NA	NA	NA	NA	NA	NA	NA	NA	NA	NA	NA	NA	NA	NA	NA
SH3TC1	NA	NA	NA	0.166319	0.366697	-0.126023	0.802816	0.899859	0.021463	0.247174	0.405805	-0.039197	0.669098	0.800338	0.0252742
SH3TC2	NA	NA	NA	0.0587438	0.18863	0.0977332	0.762729	0.875887	0.0246361	NA	NA	NA	NA	NA	NA
SHANK1	NA	NA	NA	0.603687	0.781169	0.0313089	0.704922	0.839317	-0.0156043	NA	NA	NA	NA	NA	NA
SHANK2	NA	NA	NA	0.00270145	0.025263	-0.195587	0.00621604	0.03535	-0.286755	0.0673372	0.161673	0.0900559	0.0170526	0.0718256	0.118373
SHANK2-AS3	NA	NA	NA	NA	NA	NA	NA	NA	NA	NA	NA	NA	NA	NA	NA
SHBG	NA	NA	NA	0.00865388	0.0548514	-0.301461	0.00848722	0.044325	-0.157175	0.0036925	0.0188485	0.169354	0.00583465	0.0349794	0.163998
SHC1	NA	NA	NA	0.000131679	0.00339823	0.248832	0.000415135	0.00471266	0.31748	2.02458e-05	0.000389151	0.182993	0.00550001	0.0337223	0.123505
SHC3	NA	NA	NA	0.248907	0.469816	-0.093345	0.509147	0.699626	0.0284724	NA	NA	NA	NA	NA	NA
SHCBP1	NA	NA	NA	0.933772	0.97082	0.0541518	0.0250798	0.0961878	0.17348	3.81923e-06	0.000108391	0.206549	0.000932917	0.0107603	0.136509
SHCBP1L	NA	NA	NA	0.743513	0.869857	-0.0152639	0.352621	0.563484	-0.0255356	NA	NA	NA	NA	NA	NA
SHD	NA	NA	NA	NA	NA	NA	NA	NA	NA	0.00476352	0.0227914	-0.190053	0.000559161	0.00790083	-0.176738
SHF	NA	NA	NA	NA	NA	NA	NA	NA	NA	NA	NA	NA	NA	NA	NA
SHFL	NA	NA	NA	0.212972	0.429445	0.131815	0.00699431	0.038417	0.297674	NA	NA	NA	NA	NA	NA
SHH	NA	NA	NA	0.100213	0.266246	0.118127	0.480803	0.675136	0.0487332	NA	NA	NA	NA	NA	NA
SHISA2	NA	NA	NA	NA	NA	NA	NA	NA	NA	NA	NA	NA	NA	NA	NA
SHISA3	NA	NA	NA	NA	NA	NA	NA	NA	NA	NA	NA	NA	NA	NA	NA
SHISA6	NA	NA	NA	NA	NA	NA	NA	NA	NA	NA	NA	NA	NA	NA	NA
SHISA7	NA	NA	NA	NA	NA	NA	NA	NA	NA	NA	NA	NA	NA	NA	NA
SHISA9	NA	NA	NA	NA	NA	NA	NA	NA	NA	NA	NA	NA	NA	NA	NA
SHISAL1	NA	NA	NA	0.0271094	0.11433	-0.0995554	0.228766	0.434072	0.131444	NA	NA	NA	NA	NA	NA
SHISAL2A	NA	NA	NA	NA	NA	NA	NA	NA	NA	NA	NA	NA	NA	NA	NA
SHISAL2B	NA	NA	NA	NA	NA	NA	NA	NA	NA	NA	NA	NA	NA	NA	NA
SHLD1	NA	NA	NA	NA	NA	NA	NA	NA	NA	NA	NA	NA	NA	NA	NA
SHLD2	NA	NA	NA	NA	NA	NA	NA	NA	NA	NA	NA	NA	NA	NA	NA
SHLD2P2	NA	NA	NA	NA	NA	NA	NA	NA	NA	NA	NA	NA	NA	NA	NA
SHLD2P3	NA	NA	NA	0.118591	0.296216	-0.0887655	0.124236	0.290209	-0.158906	NA	NA	NA	NA	NA	NA
SHLD3	NA	NA	NA	NA	NA	NA	NA	NA	NA	NA	NA	NA	NA	NA	NA
SHMT1	NA	NA	NA	0.00742031	0.0499036	-0.358028	0.00033458	0.00401665	-0.619075	2.85082e-06	8.95934e-05	-0.359776	0.000421268	0.00683639	-0.249099
SHOC1	NA	NA	NA	NA	NA	NA	NA	NA	NA	NA	NA	NA	NA	NA	NA
SHOX	NA	NA	NA	0.372425	0.599072	0.0216801	0.741443	0.861589	0.0248371	NA	NA	NA	NA	NA	NA
SHOX2	NA	NA	NA	0.108256	0.279922	0.0532977	0.442117	0.644044	-0.024936	NA	NA	NA	NA	NA	NA
SHROOM1	NA	NA	NA	NA	NA	NA	NA	NA	NA	NA	NA	NA	NA	NA	NA
SHROOM2	NA	NA	NA	0.171954	0.375259	0.103023	0.695502	0.831847	0.0307855	0.0891408	0.198103	-0.0846835	0.204637	0.378816	-0.0497629
SHROOM3	NA	NA	NA	NA	NA	NA	NA	NA	NA	NA	NA	NA	NA	NA	NA
SHTN1	NA	NA	NA	0.00965955	0.0587524	0.229251	0.034231	0.120665	0.150526	NA	NA	NA	NA	NA	NA
SI	NA	NA	NA	0.190595	0.399794	0.0321248	0.849259	0.924988	-0.00375622	NA	NA	NA	NA	NA	NA
SIAE	NA	NA	NA	NA	NA	NA	NA	NA	NA	NA	NA	NA	NA	NA	NA
SIAH1P1	NA	NA	NA	NA	NA	NA	NA	NA	NA	NA	NA	NA	NA	NA	NA
SIAH3	NA	NA	NA	NA	NA	NA	NA	NA	NA	NA	NA	NA	NA	NA	NA
SIDT1	NA	NA	NA	0.0980853	0.26284	0.140888	0.00830173	0.043663	0.190038	NA	NA	NA	NA	NA	NA
SIGIRR	NA	NA	NA	0.651374	0.811795	0.0265238	0.0773336	0.211844	0.149631	1.73132e-05	0.000349306	-0.27554	0.000584374	0.0080017	-0.211497
SIGLEC1	NA	NA	NA	0.0463928	0.162241	0.143586	0.280366	0.491022	0.0919413	0.908925	0.949831	-0.0320425	0.170797	0.337177	0.105108
SIGLEC10	NA	NA	NA	NA	NA	NA	NA	NA	NA	0.000128479	0.00150481	0.255021	0.00176589	0.0160009	0.186978
SIGLEC11	NA	NA	NA	NA	NA	NA	NA	NA	NA	NA	NA	NA	NA	NA	NA
SIGLEC12	NA	NA	NA	NA	NA	NA	NA	NA	NA	NA	NA	NA	NA	NA	NA
SIGLEC14	NA	NA	NA	NA	NA	NA	NA	NA	NA	NA	NA	NA	NA	NA	NA
SIGLEC15	NA	NA	NA	0.523421	0.724002	0.0123635	0.306033	0.518354	0.0719438	NA	NA	NA	NA	NA	NA
SIGLEC16	NA	NA	NA	NA	NA	NA	NA	NA	NA	NA	NA	NA	NA	NA	NA
SIGLEC17P	NA	NA	NA	NA	NA	NA	NA	NA	NA	NA	NA	NA	NA	NA	NA
SIGLEC27P	NA	NA	NA	NA	NA	NA	NA	NA	NA	NA	NA	NA	NA	NA	NA
SIGLEC5	NA	NA	NA	0.182782	0.390087	0.103153	0.148876	0.326974	0.152901	NA	NA	NA	NA	NA	NA
SIGLEC6	NA	NA	NA	0.411868	0.635248	0.124028	0.925774	0.965796	0.0175194	NA	NA	NA	NA	NA	NA
SIGLEC7	NA	NA	NA	0.561128	0.752281	-0.0593001	0.751385	0.867718	0.0469637	0.549457	0.700374	0.0578531	0.0988778	0.231949	0.0958504
SIGLEC8	NA	NA	NA	0.093931	0.255868	-0.084653	0.860114	0.931843	0.016711	NA	NA	NA	NA	NA	NA
SIGLEC9	NA	NA	NA	0.479969	0.69173	0.0312537	0.0381341	0.130825	0.220952	0.196961	0.347785	0.0823885	0.389713	0.56931	0.0593216
SIGLECL1	NA	NA	NA	NA	NA	NA	NA	NA	NA	NA	NA	NA	NA	NA	NA
SIGMAR1	NA	NA	NA	0.271998	0.495704	0.0614883	0.00184576	0.0144562	0.217321	NA	NA	NA	NA	NA	NA
SIK1	NA	NA	NA	1.67124e-08	1.17326e-05	-0.86349	0.000798896	0.00764639	-0.690828	NA	NA	NA	NA	NA	NA
SIK2	NA	NA	NA	1.53908e-06	0.000237797	-0.424868	0.127544	0.294983	-0.127688	NA	NA	NA	NA	NA	NA
SIK3	NA	NA	NA	0.0127362	0.0701167	-0.164985	0.00336517	0.0223662	-0.316881	NA	NA	NA	NA	NA	NA
SIKE1	NA	NA	NA	0.0172505	0.0857622	-0.148291	0.106385	0.263021	-0.0965819	NA	NA	NA	NA	NA	NA
SIL1	NA	NA	NA	NA	NA	NA	NA	NA	NA	NA	NA	NA	NA	NA	NA
SILC1	NA	NA	NA	NA	NA	NA	NA	NA	NA	NA	NA	NA	NA	NA	NA
SIM1	NA	NA	NA	0.0261544	0.111367	-0.16589	0.0953747	0.244121	-0.175274	NA	NA	NA	NA	NA	NA
SIM2	NA	NA	NA	0.0611588	0.193669	0.175482	0.0096516	0.048429	0.255636	NA	NA	NA	NA	NA	NA
SIMC1	NA	NA	NA	NA	NA	NA	NA	NA	NA	NA	NA	NA	NA	NA	NA
SINHCAF	NA	NA	NA	NA	NA	NA	NA	NA	NA	NA	NA	NA	NA	NA	NA
SINHCAFP1	NA	NA	NA	NA	NA	NA	NA	NA	NA	NA	NA	NA	NA	NA	NA
SIPA1L1	NA	NA	NA	0.269736	0.492793	-0.0515981	0.635874	0.793725	-0.0623539	NA	NA	NA	NA	NA	NA
SIPA1L3	NA	NA	NA	0.285302	0.51118	0.0913246	0.297423	0.508323	0.0638149	NA	NA	NA	NA	NA	NA
SIRPAP1	NA	NA	NA	NA	NA	NA	NA	NA	NA	NA	NA	NA	NA	NA	NA
SIRPB1	NA	NA	NA	0.175234	0.37954	-0.0926826	0.424515	0.630126	-0.0449685	NA	NA	NA	NA	NA	NA
SIRPB2	NA	NA	NA	NA	NA	NA	NA	NA	NA	NA	NA	NA	NA	NA	NA
SIRPG	NA	NA	NA	0.00852249	0.054397	0.276652	0.0774049	0.211844	0.150412	NA	NA	NA	NA	NA	NA
SIRT3	NA	NA	NA	NA	NA	NA	NA	NA	NA	NA	NA	NA	NA	NA	NA
SIRT6	NA	NA	NA	0.0412365	0.151184	0.130116	0.00103526	0.00925352	0.225031	NA	NA	NA	NA	NA	NA
SIRT7	NA	NA	NA	0.745477	0.870956	0.014161	0.0540767	0.166198	0.144317	NA	NA	NA	NA	NA	NA
SIT1	NA	NA	NA	0.190874	0.399794	0.0686015	0.0645399	0.18755	0.140695	NA	NA	NA	NA	NA	NA
SIVA1	NA	NA	NA	0.694965	0.840927	0.0214984	0.0131595	0.0603543	0.158693	NA	NA	NA	NA	NA	NA
SIX1	NA	NA	NA	0.125485	0.307307	-0.141743	0.940225	0.97243	-0.033167	NA	NA	NA	NA	NA	NA
SIX2	NA	NA	NA	0.774447	0.886179	0.0752627	0.878562	0.941305	0.0226089	NA	NA	NA	NA	NA	NA
SIX3	NA	NA	NA	0.317408	0.544675	0.107452	0.814369	0.906489	5.57405e-06	NA	NA	NA	NA	NA	NA
SIX4	NA	NA	NA	NA	NA	NA	NA	NA	NA	NA	NA	NA	NA	NA	NA
SIX6	NA	NA	NA	0.892583	0.949571	-0.00836331	0.420179	0.625954	-0.031732	NA	NA	NA	NA	NA	NA
SKA1	NA	NA	NA	0.384327	0.609321	-0.0165004	0.0338255	0.119807	0.13057	NA	NA	NA	NA	NA	NA
SKA2	NA	NA	NA	NA	NA	NA	NA	NA	NA	NA	NA	NA	NA	NA	NA
SKA3	NA	NA	NA	NA	NA	NA	NA	NA	NA	NA	NA	NA	NA	NA	NA
SKAP1	NA	NA	NA	0.533576	0.731752	0.0516236	0.210442	0.409382	-0.194059	0.0626204	0.153059	-0.14835	0.00320629	0.0235542	-0.181175
SKIC2	NA	NA	NA	0.582228	0.767339	0.0398349	0.0428175	0.141461	0.120551	NA	NA	NA	NA	NA	NA
SKIC3	NA	NA	NA	0.104026	0.273082	-0.0659484	0.523636	0.710747	-0.058684	NA	NA	NA	NA	NA	NA
SKIC8	NA	NA	NA	0.392199	0.617238	-0.0307862	0.224467	0.428511	-0.100406	NA	NA	NA	NA	NA	NA
SKIDA1	NA	NA	NA	NA	NA	NA	NA	NA	NA	NA	NA	NA	NA	NA	NA
SKIL	NA	NA	NA	0.16887	0.370672	-0.0227669	0.0839171	0.223597	0.138307	NA	NA	NA	NA	NA	NA
SKOR1	NA	NA	NA	NA	NA	NA	NA	NA	NA	NA	NA	NA	NA	NA	NA
SKOR2	NA	NA	NA	NA	NA	NA	NA	NA	NA	NA	NA	NA	NA	NA	NA
SKP1	NA	NA	NA	NA	NA	NA	NA	NA	NA	NA	NA	NA	NA	NA	NA
SKP1P1	NA	NA	NA	0.0814006	0.233022	-0.0514586	0.197056	0.392758	-0.0606649	NA	NA	NA	NA	NA	NA
SLA	NA	NA	NA	NA	NA	NA	NA	NA	NA	NA	NA	NA	NA	NA	NA
SLA2	NA	NA	NA	NA	NA	NA	NA	NA	NA	NA	NA	NA	NA	NA	NA
SLAIN2	NA	NA	NA	NA	NA	NA	NA	NA	NA	NA	NA	NA	NA	NA	NA
SLAMF1	NA	NA	NA	0.0209342	0.0973631	0.125115	0.0534933	0.165301	0.157196	NA	NA	NA	NA	NA	NA
SLAMF6	NA	NA	NA	NA	NA	NA	NA	NA	NA	0.000283885	0.00277804	0.208818	0.0100225	0.0501203	0.13761
SLAMF7	NA	NA	NA	0.0631038	0.197877	0.255653	8.47531e-05	0.00146344	0.608403	NA	NA	NA	NA	NA	NA
SLAMF8	NA	NA	NA	0.220728	0.438398	0.166359	0.0839171	0.223597	-0.209115	NA	NA	NA	NA	NA	NA
SLAMF9	NA	NA	NA	NA	NA	NA	NA	NA	NA	NA	NA	NA	NA	NA	NA
SLC10A1	NA	NA	NA	0.176065	0.380156	-0.0958937	0.0374417	0.129183	-0.185392	3.14751e-05	0.000544339	-0.335489	0.000407266	0.00671131	-0.210103
SLC10A2	NA	NA	NA	0.0471234	0.163735	-0.405409	0.0749217	0.207627	-0.239832	NA	NA	NA	NA	NA	NA
SLC10A4	NA	NA	NA	NA	NA	NA	NA	NA	NA	NA	NA	NA	NA	NA	NA
SLC10A5	NA	NA	NA	NA	NA	NA	NA	NA	NA	NA	NA	NA	NA	NA	NA
SLC10A6	NA	NA	NA	NA	NA	NA	NA	NA	NA	NA	NA	NA	NA	NA	NA
SLC10A7	NA	NA	NA	NA	NA	NA	NA	NA	NA	0.832456	0.902439	-0.0252842	0.779358	0.871186	0.025221
SLC11A1	NA	NA	NA	0.18562	0.393359	0.0751433	0.102897	0.257844	0.0989906	0.954741	0.976353	0.00680869	0.162024	0.326457	-0.0717395
SLC12A1	NA	NA	NA	0.666305	0.822521	-0.0818058	0.509147	0.699626	-0.279969	NA	NA	NA	NA	NA	NA
SLC12A3	NA	NA	NA	0.000373302	0.00656978	-0.820863	0.00260302	0.0185549	-0.650783	NA	NA	NA	NA	NA	NA
SLC12A5	NA	NA	NA	0.594477	0.774985	0.0442877	0.44435	0.645034	0.0653416	NA	NA	NA	NA	NA	NA
SLC12A6	NA	NA	NA	0.000442221	0.00739958	-0.332879	0.174531	0.362374	-0.128096	NA	NA	NA	NA	NA	NA
SLC12A7	NA	NA	NA	0.749412	0.872725	-0.0138298	0.0953747	0.244121	0.140839	NA	NA	NA	NA	NA	NA
SLC12A8	NA	NA	NA	0.0475446	0.164672	0.167673	0.174531	0.362374	0.146444	0.35042	0.518179	-0.0672331	0.718379	0.832011	0.0475948
SLC13A1	NA	NA	NA	0.0404912	0.149141	-0.282482	0.00353974	0.0233309	-0.674576	NA	NA	NA	NA	NA	NA
SLC13A2	NA	NA	NA	0.00352296	0.0300019	-0.5188	1.08428e-05	0.000329073	-0.667524	NA	NA	NA	NA	NA	NA
SLC13A3	NA	NA	NA	0.0194988	0.0929025	-0.459786	0.000578422	0.00607905	-0.653418	0.00304972	0.0163728	-0.207207	0.0067695	0.038722	-0.17928
SLC13A4	NA	NA	NA	0.464616	0.679058	-0.0266033	0.106385	0.263021	-0.110744	NA	NA	NA	NA	NA	NA
SLC13A5	NA	NA	NA	NA	NA	NA	NA	NA	NA	0.0316616	0.0933683	-0.188155	0.00550444	0.0337223	-0.178812
SLC14A2	NA	NA	NA	0.117783	0.294507	-0.0769204	0.745733	0.863705	0.0225287	NA	NA	NA	NA	NA	NA
SLC15A1	NA	NA	NA	0.0930443	0.254237	0.193499	0.602255	0.769688	-0.0343973	NA	NA	NA	NA	NA	NA
SLC15A2	NA	NA	NA	0.0870185	0.243441	0.165916	0.602255	0.769688	0.103609	NA	NA	NA	NA	NA	NA
SLC15A5	NA	NA	NA	NA	NA	NA	NA	NA	NA	NA	NA	NA	NA	NA	NA
SLC16A1	NA	NA	NA	0.0982696	0.26284	-0.153815	0.949178	0.975901	-0.013082	NA	NA	NA	NA	NA	NA
SLC16A11	NA	NA	NA	NA	NA	NA	NA	NA	NA	NA	NA	NA	NA	NA	NA
SLC16A13	NA	NA	NA	NA	NA	NA	NA	NA	NA	NA	NA	NA	NA	NA	NA
SLC16A4	NA	NA	NA	0.00209501	0.0211941	-0.230291	0.00500694	0.0301455	-0.28105	NA	NA	NA	NA	NA	NA
SLC16A6	NA	NA	NA	NA	NA	NA	NA	NA	NA	NA	NA	NA	NA	NA	NA
SLC16A8	NA	NA	NA	0.789102	0.894516	0.0174606	0.360437	0.569774	0.0537366	NA	NA	NA	NA	NA	NA
SLC17A1	NA	NA	NA	0.00180663	0.0191393	-0.452159	0.000201528	0.00280748	-0.789663	0.0836128	0.189	-0.11366	0.279195	0.466096	-0.0436882
SLC17A2	NA	NA	NA	0.01475	0.0776556	0.22835	0.925774	0.965796	0.014712	NA	NA	NA	0.00385513	0.026636	-0.186201
SLC17A3	NA	NA	NA	0.172127	0.375259	-0.274562	0.010096	0.0500886	-0.656645	0.886678	0.934523	0.0201984	0.0178473	0.0738009	0.179136
SLC17A4	NA	NA	NA	0.629157	0.799945	-0.146029	0.578491	0.752446	-0.0878153	0.00228151	0.0132097	0.133988	0.0433888	0.134647	0.098145
SLC17A5	NA	NA	NA	0.0203495	0.0957667	-0.214795	0.0066732	0.0371507	-0.198969	NA	NA	NA	NA	NA	NA
SLC17A6	NA	NA	NA	0.119205	0.296815	0.0677889	0.31498	0.527483	-0.0319775	NA	NA	NA	NA	NA	NA
SLC17A7	NA	NA	NA	0.0629763	0.197877	0.122711	0.696585	0.832726	0.0530805	NA	NA	NA	NA	NA	NA
SLC17A8	NA	NA	NA	NA	NA	NA	NA	NA	NA	NA	NA	NA	NA	NA	NA
SLC17A9	NA	NA	NA	0.0778544	0.225691	0.180617	0.137261	0.309103	0.105348	NA	NA	NA	NA	NA	NA
SLC18A1	NA	NA	NA	0.327004	0.554578	0.048429	0.354395	0.565337	0.07152	0.0118172	0.0446153	-0.166479	0.0677036	0.181152	-0.110369
SLC18A2	NA	NA	NA	0.25863	0.480918	0.0599443	0.0031178	0.0211233	0.148733	NA	NA	NA	NA	NA	NA
SLC18A3	NA	NA	NA	0.573073	0.761356	0.016288	0.677279	0.821484	0.0229438	NA	NA	NA	NA	NA	NA
SLC18B1	NA	NA	NA	NA	NA	NA	NA	NA	NA	NA	NA	NA	NA	NA	NA
SLC19A1	NA	NA	NA	0.225231	0.443638	0.0831253	0.0219718	0.0875413	0.156316	0.0559053	0.141059	-0.180054	0.0412009	0.130355	-0.140211
SLC19A3	NA	NA	NA	0.19987	0.412177	-0.180111	0.958137	0.981492	-0.0100835	0.253385	0.413752	-0.0719634	0.219134	0.396314	-0.0378292
SLC1A1	NA	NA	NA	0.000591639	0.00892107	-0.352686	0.0128764	0.0595608	-0.503732	NA	NA	NA	NA	NA	NA
SLC1A2	NA	NA	NA	0.364773	0.591564	0.0511378	0.536151	0.720989	0.0427226	NA	NA	NA	NA	NA	NA
SLC1A5	NA	NA	NA	0.0276209	0.115462	-0.258204	0.0603207	0.179102	-0.215559	NA	NA	NA	NA	NA	NA
SLC1A6	NA	NA	NA	0.0694918	0.209834	-0.120391	0.45559	0.654535	-0.0387757	NA	NA	NA	NA	NA	NA
SLC1A7	NA	NA	NA	0.656996	0.815981	-0.0434175	0.955424	0.979295	0.0183857	NA	NA	NA	NA	NA	NA
SLC22A1	NA	NA	NA	0.265256	0.487901	-0.132914	0.854234	0.928634	0.0214799	2.83005e-07	1.74022e-05	-0.365609	0.00010466	0.00288401	-0.241027
SLC22A10	NA	NA	NA	NA	NA	NA	NA	NA	NA	NA	NA	NA	NA	NA	NA
SLC22A11	NA	NA	NA	0.45206	0.668592	-0.195336	0.00476862	0.0290191	-0.424074	NA	NA	NA	NA	NA	NA
SLC22A12	NA	NA	NA	NA	NA	NA	NA	NA	NA	NA	NA	NA	NA	NA	NA
SLC22A13	NA	NA	NA	0.607298	0.784135	-0.164587	0.0540767	0.166198	-0.188388	NA	NA	NA	NA	NA	NA
SLC22A14	NA	NA	NA	0.65512	0.814501	-0.0460758	0.778556	0.886871	0.0311211	NA	NA	NA	NA	NA	NA
SLC22A16	NA	NA	NA	NA	NA	NA	NA	NA	NA	NA	NA	NA	NA	NA	NA
SLC22A17	NA	NA	NA	0.233268	0.452739	-0.0630561	1.17246e-05	0.000346122	0.302207	1.91015e-05	0.000373098	0.271852	0.0966985	0.228858	0.115125
SLC22A18	NA	NA	NA	0.944437	0.975514	-0.0153569	0.0825658	0.221253	-0.105907	0.436745	0.603249	-0.0395681	0.513947	0.675866	0.0272234
SLC22A18AS	NA	NA	NA	0.666305	0.822521	-0.04538	0.318777	0.530344	-0.0640017	0.0115241	0.043908	0.131422	0.09859	0.231704	0.0834852
SLC22A2	NA	NA	NA	0.906972	0.956574	-0.0540282	0.997027	0.999042	0.00792934	NA	NA	NA	NA	NA	NA
SLC22A20P	NA	NA	NA	NA	NA	NA	NA	NA	NA	NA	NA	NA	NA	NA	NA
SLC22A23	NA	NA	NA	NA	NA	NA	NA	NA	NA	NA	NA	NA	NA	NA	NA
SLC22A24	NA	NA	NA	NA	NA	NA	NA	NA	NA	NA	NA	NA	NA	NA	NA
SLC22A25	NA	NA	NA	NA	NA	NA	NA	NA	NA	0.000954894	0.00694573	-0.220096	0.000517303	0.00758369	-0.180785
SLC22A3	NA	NA	NA	0.944102	0.975514	0.0569238	0.0624019	0.183262	0.26521	0.560799	0.710061	0.041905	0.284527	0.471678	0.0936669
SLC22A31	NA	NA	NA	NA	NA	NA	NA	NA	NA	NA	NA	NA	NA	NA	NA
SLC22A4	NA	NA	NA	0.0394636	0.146634	-0.223132	0.0600415	0.178356	-0.154442	NA	NA	NA	NA	NA	NA
SLC22A6	NA	NA	NA	0.129264	0.313719	-0.44405	0.00253611	0.0182419	-0.661202	NA	NA	NA	NA	NA	NA
SLC22A7	NA	NA	NA	0.91162	0.95851	-0.0447899	0.109706	0.2685	-0.167659	0.00328571	0.017263	-0.183977	0.0219106	0.0841575	-0.139106
SLC22A8	NA	NA	NA	0.0227759	0.102174	-0.647496	0.000528857	0.00565302	-0.817748	NA	NA	NA	NA	NA	NA
SLC22A9	NA	NA	NA	NA	NA	NA	NA	NA	NA	0.00108556	0.00762073	-0.223887	0.0301212	0.105838	-0.117846
SLC23A1	NA	NA	NA	NA	NA	NA	NA	NA	NA	0.0726803	0.170676	-0.116184	0.313355	0.499758	0.03141
SLC23A2	NA	NA	NA	0.923912	0.96453	0.0550396	0.931697	0.968239	0.0138638	0.00198578	0.0119237	-0.238029	0.0169416	0.0715708	-0.13638
SLC23A3	NA	NA	NA	NA	NA	NA	NA	NA	NA	NA	NA	NA	NA	NA	NA
SLC24A1	NA	NA	NA	0.325011	0.552459	0.0864752	0.186798	0.379304	0.130578	0.554199	0.70466	-0.0106468	0.716966	0.831245	0.0307057
SLC24A2	NA	NA	NA	0.868	0.938355	0.00906952	0.636628	0.794416	-0.0170735	NA	NA	NA	NA	NA	NA
SLC24A3	NA	NA	NA	0.516706	0.719934	0.077459	0.609495	0.774696	-0.0822456	NA	NA	NA	NA	NA	NA
SLC24A3-AS1	NA	NA	NA	NA	NA	NA	NA	NA	NA	NA	NA	NA	NA	NA	NA
SLC24A4	NA	NA	NA	NA	NA	NA	NA	NA	NA	NA	NA	NA	NA	NA	NA
SLC24A5	NA	NA	NA	NA	NA	NA	NA	NA	NA	NA	NA	NA	NA	NA	NA
SLC25A17	NA	NA	NA	0.512844	0.717685	-0.0180167	0.528512	0.714206	-0.0234995	0.321916	0.487202	-0.0598541	0.54993	0.706127	-0.0348621
SLC25A18	NA	NA	NA	NA	NA	NA	NA	NA	NA	0.61448	0.748078	0.00321626	0.229946	0.40809	0.067699
SLC25A2	NA	NA	NA	NA	NA	NA	NA	NA	NA	NA	NA	NA	NA	NA	NA
SLC25A21	NA	NA	NA	0.287005	0.513459	0.0753514	0.32243	0.534032	0.0389259	NA	NA	NA	NA	NA	NA
SLC25A22	NA	NA	NA	0.481579	0.692298	0.0455126	0.00119011	0.0102155	0.217872	0.719487	0.823671	-0.0244779	0.735731	0.842702	0.0114768
SLC25A24	NA	NA	NA	0.234779	0.454395	0.0743888	0.836623	0.919097	0.0115776	0.00217437	0.0127337	0.286687	0.00017986	0.00414739	0.310001
SLC25A25	NA	NA	NA	NA	NA	NA	NA	NA	NA	0.305729	0.471078	-0.0989786	0.00187258	0.0166071	-0.193818
SLC25A27	NA	NA	NA	NA	NA	NA	NA	NA	NA	0.007173	0.0309605	-0.17394	0.198951	0.371029	-0.0788678
SLC25A30	NA	NA	NA	0.263034	0.485843	0.0936669	0.646557	0.800593	0.0119141	0.517981	0.673174	-0.0619922	0.990977	0.994421	0.036279
SLC25A31	NA	NA	NA	0.359294	0.585887	-0.0615366	0.937242	0.970245	-0.00164137	NA	NA	NA	NA	NA	NA
SLC25A35	NA	NA	NA	NA	NA	NA	NA	NA	NA	NA	NA	NA	NA	NA	NA
SLC25A41	NA	NA	NA	NA	NA	NA	NA	NA	NA	NA	NA	NA	NA	NA	NA
SLC25A45	NA	NA	NA	NA	NA	NA	NA	NA	NA	NA	NA	NA	NA	NA	NA
SLC25A47	NA	NA	NA	NA	NA	NA	NA	NA	NA	NA	NA	NA	NA	NA	NA
SLC25A48	NA	NA	NA	NA	NA	NA	NA	NA	NA	NA	NA	NA	NA	NA	NA
SLC25A5-AS1	NA	NA	NA	NA	NA	NA	NA	NA	NA	NA	NA	NA	NA	NA	NA
SLC25A51	NA	NA	NA	NA	NA	NA	NA	NA	NA	NA	NA	NA	NA	NA	NA
SLC25A51P1	NA	NA	NA	NA	NA	NA	NA	NA	NA	NA	NA	NA	NA	NA	NA
SLC25A51P4	NA	NA	NA	NA	NA	NA	NA	NA	NA	NA	NA	NA	NA	NA	NA
SLC25A52	NA	NA	NA	NA	NA	NA	NA	NA	NA	NA	NA	NA	NA	NA	NA
SLC25A53	NA	NA	NA	NA	NA	NA	NA	NA	NA	NA	NA	NA	NA	NA	NA
SLC25A6	NA	NA	NA	0.80227	0.902308	0.00736101	0.00578692	0.0335512	0.203872	NA	NA	NA	NA	NA	NA
SLC25A6P2	NA	NA	NA	NA	NA	NA	NA	NA	NA	NA	NA	NA	NA	NA	NA
SLC26A1	NA	NA	NA	0.41039	0.63334	-0.0582289	0.0181063	0.0763596	-0.166604	0.000429296	0.00376616	-0.301944	0.00518993	0.0323932	-0.19024
SLC26A11	NA	NA	NA	NA	NA	NA	NA	NA	NA	0.00724961	0.0311213	0.127808	0.002054	0.0176008	0.13397
SLC26A3	NA	NA	NA	0.618186	0.792431	-0.0155031	0.563269	0.741613	-0.0178427	NA	NA	NA	NA	NA	NA
SLC26A4	NA	NA	NA	0.102614	0.270448	-0.277164	1.17059e-05	0.000346122	-0.569269	NA	NA	NA	NA	NA	NA
SLC26A5	NA	NA	NA	NA	NA	NA	NA	NA	NA	NA	NA	NA	NA	NA	NA
SLC26A6	NA	NA	NA	0.0156197	0.080306	-0.231547	0.448839	0.648354	-0.0541695	0.821102	0.895392	-0.01708	0.257906	0.441546	-0.054551
SLC26A7	NA	NA	NA	NA	NA	NA	NA	NA	NA	NA	NA	NA	NA	NA	NA
SLC26A8	NA	NA	NA	NA	NA	NA	NA	NA	NA	NA	NA	NA	NA	NA	NA
SLC26A9	NA	NA	NA	NA	NA	NA	NA	NA	NA	NA	NA	NA	NA	NA	NA
SLC27A2	NA	NA	NA	0.00155471	0.0172541	-0.42467	2.3315e-05	0.000592689	-0.85388	0.0124361	0.0464239	-0.183548	0.095588	0.227364	-0.0870624
SLC27A4	NA	NA	NA	NA	NA	NA	NA	NA	NA	NA	NA	NA	NA	NA	NA
SLC27A5	NA	NA	NA	0.516195	0.719934	0.0583607	0.06322	0.184798	0.101636	6.25065e-07	2.94401e-05	-0.383337	1.96788e-05	0.00118806	-0.276301
SLC27A6	NA	NA	NA	0.00789347	0.0519406	0.125675	0.704922	0.839317	-0.00460342	NA	NA	NA	NA	NA	NA
SLC28A1	NA	NA	NA	0.58578	0.768954	-0.0336867	0.283724	0.495153	-0.124151	0.00044834	0.00387686	-0.372199	0.0330423	0.113402	-0.223288
SLC28A2	NA	NA	NA	0.592914	0.773793	-0.109127	0.297423	0.508323	-0.138024	NA	NA	NA	NA	NA	NA
SLC28A3	NA	NA	NA	0.977211	0.991516	0.00963592	0.723261	0.849421	-0.0198945	NA	NA	NA	NA	NA	NA
SLC29A3	NA	NA	NA	2.01661e-06	0.000299895	0.513584	2.8077e-05	0.000678927	0.425893	NA	NA	NA	NA	NA	NA
SLC29A4	NA	NA	NA	NA	NA	NA	NA	NA	NA	0.124782	0.252877	0.0270893	0.0751695	0.194772	-0.105269
SLC2A10	NA	NA	NA	0.000533639	0.00844243	0.379315	0.0369155	0.12767	0.186965	0.690511	0.803097	-0.008714	0.935007	0.964939	0.0358864
SLC2A13	NA	NA	NA	NA	NA	NA	NA	NA	NA	NA	NA	NA	NA	NA	NA
SLC2A14	NA	NA	NA	0.985497	0.994276	0.0160226	0.513954	0.703464	0.117176	NA	NA	NA	NA	NA	NA
SLC2A2	NA	NA	NA	0.364141	0.591101	-0.273622	0.0156271	0.0685528	-0.383535	0.000857954	0.00637324	-0.21713	0.000617376	0.00823447	-0.168729
SLC2A3P2	NA	NA	NA	NA	NA	NA	NA	NA	NA	NA	NA	NA	NA	NA	NA
SLC2A4	NA	NA	NA	0.902856	0.9548	-0.00216749	0.26078	0.468868	-0.0779843	NA	NA	NA	NA	NA	NA
SLC2A7	NA	NA	NA	NA	NA	NA	NA	NA	NA	NA	NA	NA	NA	NA	NA
SLC2A9	NA	NA	NA	0.758673	0.877924	-0.0915112	0.509147	0.699626	0.0716357	0.309091	0.474497	0.0406809	0.170011	0.336007	0.0775369
SLC30A10	NA	NA	NA	0.216825	0.434052	0.0636331	1	1	-0.0196375	0.0756703	0.175647	-0.134578	0.290855	0.47823	-0.0593976
SLC30A2	NA	NA	NA	NA	NA	NA	NA	NA	NA	NA	NA	NA	NA	NA	NA
SLC30A4	NA	NA	NA	0.923912	0.96453	0.00293415	0.538332	0.721475	0.0665199	NA	NA	NA	NA	NA	NA
SLC30A6	NA	NA	NA	NA	NA	NA	NA	NA	NA	NA	NA	NA	NA	NA	NA
SLC30A8	NA	NA	NA	NA	NA	NA	NA	NA	NA	NA	NA	NA	NA	NA	NA
SLC32A1	NA	NA	NA	NA	NA	NA	NA	NA	NA	NA	NA	NA	NA	NA	NA
SLC34A1	NA	NA	NA	0.513365	0.717685	-0.38117	0.0282311	0.104892	-0.407707	NA	NA	NA	NA	NA	NA
SLC34A2	NA	NA	NA	3.86728e-05	0.001655	0.724228	0.00750167	0.0405485	0.315054	NA	NA	NA	NA	NA	NA
SLC34A3	NA	NA	NA	NA	NA	NA	NA	NA	NA	NA	NA	NA	NA	NA	NA
SLC35B4	NA	NA	NA	NA	NA	NA	NA	NA	NA	0.0416577	0.11366	-0.113491	0.445644	0.617467	-0.0523235
SLC35C1	NA	NA	NA	0.00149694	0.0167694	0.224591	0.00112518	0.00983565	0.211499	0.337486	0.505468	0.0722388	0.362712	0.546455	0.102472
SLC35C2	NA	NA	NA	0.00138721	0.0158688	0.157834	0.401103	0.608663	0.00341885	0.066282	0.159775	0.038828	0.112568	0.254273	0.05905
SLC35D1	NA	NA	NA	0.0154611	0.079697	-0.241054	0.949488	0.975901	0.0294291	0.0266298	0.0824468	-0.107993	0.121727	0.268746	-0.051641
SLC35D3	NA	NA	NA	NA	NA	NA	NA	NA	NA	NA	NA	NA	NA	NA	NA
SLC35E2B	NA	NA	NA	0.00334264	0.0289218	0.310669	0.202335	0.399436	0.152512	NA	NA	NA	NA	NA	NA
SLC35E4	NA	NA	NA	NA	NA	NA	NA	NA	NA	NA	NA	NA	NA	NA	NA
SLC35F2	NA	NA	NA	0.0131259	0.0715018	0.175664	0.00113616	0.00992433	0.389446	NA	NA	NA	NA	NA	NA
SLC35F3	NA	NA	NA	NA	NA	NA	NA	NA	NA	NA	NA	NA	NA	NA	NA
SLC35F4	NA	NA	NA	NA	NA	NA	NA	NA	NA	NA	NA	NA	NA	NA	NA
SLC35F6	NA	NA	NA	0.00180663	0.0191393	0.313835	7.57677e-07	5.02241e-05	0.418061	NA	NA	NA	NA	NA	NA
SLC35G1	NA	NA	NA	NA	NA	NA	NA	NA	NA	NA	NA	NA	NA	NA	NA
SLC35G2	NA	NA	NA	0.300116	0.526959	0.0819739	0.135635	0.307421	0.175051	NA	NA	NA	NA	NA	NA
SLC35G3	NA	NA	NA	NA	NA	NA	NA	NA	NA	NA	NA	NA	NA	NA	NA
SLC35G5	NA	NA	NA	NA	NA	NA	NA	NA	NA	NA	NA	NA	NA	NA	NA
SLC35G6	NA	NA	NA	NA	NA	NA	NA	NA	NA	NA	NA	NA	NA	NA	NA
SLC36A1	NA	NA	NA	NA	NA	NA	NA	NA	NA	NA	NA	NA	NA	NA	NA
SLC36A2	NA	NA	NA	NA	NA	NA	NA	NA	NA	NA	NA	NA	NA	NA	NA
SLC36A3	NA	NA	NA	NA	NA	NA	NA	NA	NA	NA	NA	NA	NA	NA	NA
SLC37A2	NA	NA	NA	NA	NA	NA	NA	NA	NA	NA	NA	NA	NA	NA	NA
SLC38A1	NA	NA	NA	0.313654	0.541353	-0.042457	0.871918	0.938391	0.0424885	NA	NA	NA	7.90644e-05	0.00244217	0.457144
SLC38A10	NA	NA	NA	0.424513	0.644846	-0.0444893	0.121974	0.286839	0.148791	0.0303797	0.0904311	-0.122206	0.0484665	0.144141	-0.0975611
SLC38A11	NA	NA	NA	NA	NA	NA	NA	NA	NA	NA	NA	NA	NA	NA	NA
SLC38A3	NA	NA	NA	0.0505312	0.171371	-0.236369	0.0131595	0.0603543	-0.157141	0.615703	0.748772	-0.0230715	0.146828	0.304999	-0.0638201
SLC38A4	NA	NA	NA	0.392199	0.617238	-0.0948199	0.0112867	0.0540134	-0.394748	0.000367589	0.00333948	-0.318859	0.0171114	0.071831	-0.127816
SLC38A5	NA	NA	NA	NA	NA	NA	NA	NA	NA	NA	NA	NA	NA	NA	NA
SLC38A6	NA	NA	NA	0.220303	0.438287	-0.114175	0.967303	0.985274	0.0231808	NA	NA	NA	NA	NA	NA
SLC38A8	NA	NA	NA	NA	NA	NA	NA	NA	NA	NA	NA	NA	NA	NA	NA
SLC38A9	NA	NA	NA	NA	NA	NA	NA	NA	NA	NA	NA	NA	NA	NA	NA
SLC39A10	NA	NA	NA	NA	NA	NA	NA	NA	NA	NA	NA	NA	NA	NA	NA
SLC39A11	NA	NA	NA	NA	NA	NA	NA	NA	NA	NA	NA	NA	NA	NA	NA
SLC39A12	NA	NA	NA	NA	NA	NA	NA	NA	NA	NA	NA	NA	NA	NA	NA
SLC39A13	NA	NA	NA	NA	NA	NA	NA	NA	NA	0.673596	0.789647	0.0378654	0.188528	0.359386	0.0876226
SLC39A2	NA	NA	NA	0.0226043	0.101904	0.128846	0.109383	0.2685	0.175598	NA	NA	NA	NA	NA	NA
SLC39A4	NA	NA	NA	0.846484	0.925779	-0.0166429	0.883744	0.945224	0.00595079	NA	NA	NA	NA	NA	NA
SLC39A5	NA	NA	NA	NA	NA	NA	NA	NA	NA	0.0290385	0.0874184	-0.143153	0.0098761	0.0495746	-0.131029
SLC39A7	NA	NA	NA	0.727428	0.860166	0.0057259	0.0196703	0.0806679	0.247126	NA	NA	NA	NA	NA	NA
SLC39A8	NA	NA	NA	0.427525	0.647437	0.0332952	0.63056	0.790243	0.0978548	NA	NA	NA	NA	NA	NA
SLC39A9	NA	NA	NA	0.00504938	0.038117	-0.109332	0.0184869	0.0773885	0.128015	0.0344335	0.0991643	-0.0896624	0.228213	0.405982	-0.0328726
SLC3A1	NA	NA	NA	0.520058	0.721279	-0.0448823	0.0676702	0.1939	-0.397326	0.453273	0.616842	-0.0585095	0.245222	0.425867	-0.122678
SLC41A2	NA	NA	NA	NA	NA	NA	NA	NA	NA	0.000162504	0.00180466	-0.322135	0.00564736	0.0342191	-0.177552
SLC41A3	NA	NA	NA	0.0189489	0.0909379	0.119453	0.147531	0.324431	0.0837221	0.0409519	0.112474	0.0702529	0.506807	0.669984	0.030597
SLC43A1	NA	NA	NA	0.000392992	0.00682608	-0.369853	0.277035	0.487412	0.0676954	0.20068	0.352012	-0.103683	0.177606	0.346804	-0.068839
SLC43A2	NA	NA	NA	NA	NA	NA	NA	NA	NA	0.13934	0.273289	0.0875826	0.600312	0.747829	0.0307471
SLC44A4	NA	NA	NA	0.187359	0.395215	0.103903	0.588744	0.758697	0.0833486	0.12987	0.259858	0.06114	0.291127	0.47844	0.0369309
SLC44A5	NA	NA	NA	NA	NA	NA	NA	NA	NA	NA	NA	NA	NA	NA	NA
SLC45A1	NA	NA	NA	NA	NA	NA	NA	NA	NA	NA	NA	NA	NA	NA	NA
SLC45A2	NA	NA	NA	0.309381	0.536399	0.0501023	0.0839171	0.223597	-0.0735091	NA	NA	NA	NA	NA	NA
SLC45A3	NA	NA	NA	NA	NA	NA	NA	NA	NA	0.000126591	0.00149059	-0.27532	0.00135401	0.0134409	-0.217926
SLC46A1	NA	NA	NA	NA	NA	NA	NA	NA	NA	NA	NA	NA	NA	NA	NA
SLC46A2	NA	NA	NA	NA	NA	NA	NA	NA	NA	NA	NA	NA	NA	NA	NA
SLC47A2	NA	NA	NA	NA	NA	NA	NA	NA	NA	NA	NA	NA	NA	NA	NA
SLC48A1	NA	NA	NA	0.0890247	0.246768	0.151689	0.360437	0.569774	0.0776069	NA	NA	NA	NA	NA	NA
SLC49A3	NA	NA	NA	0.960647	0.983283	0.0197609	0.0322836	0.115843	0.1283	NA	NA	NA	NA	NA	NA
SLC49A4	NA	NA	NA	NA	NA	NA	NA	NA	NA	NA	NA	NA	NA	NA	NA
SLC4A1	NA	NA	NA	0.00112807	0.0137226	-0.446396	0.00189599	0.0147332	-0.420865	NA	NA	NA	NA	NA	NA
SLC4A10	NA	NA	NA	NA	NA	NA	NA	NA	NA	NA	NA	NA	NA	NA	NA
SLC4A11	NA	NA	NA	NA	NA	NA	NA	NA	NA	NA	NA	NA	NA	NA	NA
SLC4A3	NA	NA	NA	0.322464	0.550253	-0.0655296	0.0159149	0.069663	0.178793	NA	NA	NA	NA	NA	NA
SLC4A8	NA	NA	NA	NA	NA	NA	NA	NA	NA	NA	NA	NA	NA	NA	NA
SLC4A9	NA	NA	NA	NA	NA	NA	NA	NA	NA	NA	NA	NA	NA	NA	NA
SLC50A1	NA	NA	NA	0.000929589	0.0122613	-0.176644	0.0839072	0.223597	0.119526	NA	NA	NA	NA	NA	NA
SLC51A	NA	NA	NA	NA	NA	NA	NA	NA	NA	NA	NA	NA	NA	NA	NA
SLC51B	NA	NA	NA	NA	NA	NA	NA	NA	NA	NA	NA	NA	NA	NA	NA
SLC52A1	NA	NA	NA	0.960648	0.983283	0.0179026	0.480803	0.675136	-0.0204671	NA	NA	NA	NA	NA	NA
SLC52A2	NA	NA	NA	0.0347505	0.135019	0.167899	0.00715994	0.0390742	0.1939	NA	NA	NA	NA	NA	NA
SLC52A3	NA	NA	NA	NA	NA	NA	NA	NA	NA	NA	NA	NA	NA	NA	NA
SLC5A10	NA	NA	NA	NA	NA	NA	NA	NA	NA	NA	NA	NA	NA	NA	NA
SLC5A11	NA	NA	NA	NA	NA	NA	NA	NA	NA	NA	NA	NA	NA	NA	NA
SLC5A12	NA	NA	NA	0.00246874	0.023686	-0.502532	0.000145343	0.00219157	-0.822772	NA	NA	NA	NA	NA	NA
SLC5A2	NA	NA	NA	0.944102	0.975514	-0.169668	0.0240985	0.0934485	-0.242582	NA	NA	NA	NA	NA	NA
SLC5A3	NA	NA	NA	NA	NA	NA	NA	NA	NA	NA	NA	NA	NA	NA	NA
SLC5A4	NA	NA	NA	0.302561	0.52935	0.0585617	0.732958	0.856245	0.0183535	NA	NA	NA	NA	NA	NA
SLC5A5	NA	NA	NA	0.64021	0.805987	0.0245894	0.599646	0.767343	0.00554749	NA	NA	NA	NA	NA	NA
SLC5A7	NA	NA	NA	0.0493177	0.168411	0.108853	0.679035	0.821484	-0.0195258	NA	NA	NA	NA	NA	NA
SLC5A8	NA	NA	NA	NA	NA	NA	NA	NA	NA	0.477514	0.638062	-0.00342447	0.429296	0.604271	-0.0205317
SLC5A9	NA	NA	NA	NA	NA	NA	NA	NA	NA	NA	NA	NA	NA	NA	NA
SLC66A1	NA	NA	NA	NA	NA	NA	NA	NA	NA	NA	NA	NA	NA	NA	NA
SLC66A1L	NA	NA	NA	NA	NA	NA	NA	NA	NA	NA	NA	NA	NA	NA	NA
SLC66A2	NA	NA	NA	8.85179e-05	0.00272118	-0.374771	0.00534007	0.0316074	-0.232791	NA	NA	NA	NA	NA	NA
SLC66A3	NA	NA	NA	0.0171282	0.0853328	0.164826	0.157507	0.339652	0.102072	NA	NA	NA	NA	NA	NA
SLC6A11	NA	NA	NA	0.839481	0.922446	0.0255397	0.682767	0.82517	-0.0109652	0.66253	0.781503	0.0481912	0.190338	0.361359	-0.0998163
SLC6A12	NA	NA	NA	0.239443	0.459609	0.115748	0.43547	0.638249	0.0953952	0.142692	0.27822	-0.139148	0.130471	0.282603	-0.0742599
SLC6A13	NA	NA	NA	0.220728	0.438398	-0.221482	0.000355984	0.00419736	-0.382319	NA	NA	NA	NA	NA	NA
SLC6A14	NA	NA	NA	0.43289	0.653233	0.0263158	0.556087	0.737721	0.0567535	NA	NA	NA	NA	NA	NA
SLC6A15	NA	NA	NA	0.217385	0.434442	0.074777	0.422417	0.627246	0.0228382	NA	NA	NA	NA	NA	NA
SLC6A16	NA	NA	NA	0.753353	0.875258	-0.0207136	0.00443012	0.027525	-0.334367	0.257461	0.417126	-0.097201	0.140295	0.296059	-0.108803
SLC6A17	NA	NA	NA	NA	NA	NA	NA	NA	NA	NA	NA	NA	NA	NA	NA
SLC6A18	NA	NA	NA	NA	NA	NA	NA	NA	NA	NA	NA	NA	NA	NA	NA
SLC6A19	NA	NA	NA	NA	NA	NA	NA	NA	NA	NA	NA	NA	NA	NA	NA
SLC6A2	NA	NA	NA	0.0179939	0.0880597	-0.179454	0.00943591	0.0477292	-0.298382	NA	NA	NA	NA	NA	NA
SLC6A20	NA	NA	NA	0.0102801	0.0612122	0.319903	0.3702	0.580428	-0.0257308	NA	NA	NA	NA	NA	NA
SLC6A3	NA	NA	NA	0.773153	0.886148	0.0277921	0.797055	0.896612	0.0322296	NA	NA	NA	NA	NA	NA
SLC6A4	NA	NA	NA	0.956771	0.981014	-0.00155868	0.509147	0.699626	-0.0677159	NA	NA	NA	NA	NA	NA
SLC6A5	NA	NA	NA	0.431369	0.651021	0.0501	0.44212	0.644044	0.0777501	NA	NA	NA	NA	NA	NA
SLC6A6	NA	NA	NA	0.00799127	0.0523122	0.247721	3.90186e-05	0.000841583	0.399833	NA	NA	NA	NA	NA	NA
SLC6A7	NA	NA	NA	0.883025	0.94464	0.004654	0.732958	0.856245	-0.00993411	NA	NA	NA	NA	NA	NA
SLC6A9	NA	NA	NA	0.265254	0.487901	0.0752324	0.437677	0.640556	0.0652082	NA	NA	NA	NA	NA	NA
SLC7A10	NA	NA	NA	0.392901	0.617238	0.0133331	0.516562	0.706398	-0.00966012	NA	NA	NA	NA	NA	NA
SLC7A11	NA	NA	NA	0.278855	0.503728	-0.0355426	0.000155258	0.002306	0.38026	NA	NA	NA	NA	NA	NA
SLC7A13	NA	NA	NA	NA	NA	NA	NA	NA	NA	NA	NA	NA	NA	NA	NA
SLC7A14	NA	NA	NA	NA	NA	NA	NA	NA	NA	NA	NA	NA	NA	NA	NA
SLC7A2	NA	NA	NA	0.467785	0.681847	-0.119568	0.123809	0.28944	0.191348	0.0123734	0.0462677	-0.216604	0.00798886	0.0432735	-0.152172
SLC7A3	NA	NA	NA	NA	NA	NA	NA	NA	NA	NA	NA	NA	NA	NA	NA
SLC7A5	NA	NA	NA	0.113174	0.288006	-0.248111	0.0748195	0.207537	0.19749	0.846711	0.910313	0.00912398	0.689578	0.813552	-0.0280469
SLC7A8	NA	NA	NA	0.592914	0.773793	-0.0735891	5.57914e-05	0.00108633	-0.393685	0.306567	0.471604	-0.0603846	0.807851	0.890003	-0.0194339
SLC7A9	NA	NA	NA	0.182176	0.389042	-0.428696	0.00525583	0.0311708	-0.752283	0.633933	0.761706	0.00806696	0.775548	0.869415	-0.00482324
SLC8A1	NA	NA	NA	0.00825026	0.0533442	-0.301911	0.723261	0.849421	-0.00141873	NA	NA	NA	NA	NA	NA
SLC8A2	NA	NA	NA	0.729806	0.861616	0.0136795	0.217371	0.419211	0.11183	NA	NA	NA	NA	NA	NA
SLC8A3	NA	NA	NA	NA	NA	NA	NA	NA	NA	NA	NA	NA	NA	NA	NA
SLC8B1	NA	NA	NA	0.0250987	0.108621	0.172833	1.21903e-05	0.000355461	0.35389	NA	NA	NA	NA	NA	NA
SLC9A2	NA	NA	NA	0.0087866	0.0553341	-0.245942	0.327787	0.5393	-0.0570029	NA	NA	NA	NA	NA	NA
SLC9A3	NA	NA	NA	0.128068	0.311517	-0.124557	0.0469049	0.150534	-0.159723	NA	NA	NA	NA	NA	NA
SLC9A4	NA	NA	NA	NA	NA	NA	NA	NA	NA	NA	NA	NA	NA	NA	NA
SLC9A5	NA	NA	NA	0.627238	0.798191	-0.0441542	0.0689974	0.196238	0.109476	NA	NA	NA	NA	NA	NA
SLC9A6	NA	NA	NA	0.236836	0.456668	0.0859489	0.315151	0.527483	-0.0870633	NA	NA	NA	NA	NA	NA
SLC9A7	NA	NA	NA	0.725905	0.859228	0.0458626	0.878562	0.941305	0.0336394	0.000288057	0.00280086	-0.258937	0.0015094	0.0143815	-0.185996
SLC9B1	NA	NA	NA	NA	NA	NA	NA	NA	NA	NA	NA	NA	NA	NA	NA
SLC9B1P1	NA	NA	NA	NA	NA	NA	NA	NA	NA	NA	NA	NA	NA	NA	NA
SLC9B2	NA	NA	NA	0.0447076	0.159168	-0.132878	0.651926	0.804561	-0.0428646	NA	NA	NA	NA	NA	NA
SLC9C1	NA	NA	NA	NA	NA	NA	NA	NA	NA	NA	NA	NA	NA	NA	NA
SLC9C2	NA	NA	NA	NA	NA	NA	NA	NA	NA	NA	NA	NA	NA	NA	NA
SLCO1A2	NA	NA	NA	0.221283	0.438987	0.0890273	0.991026	0.996272	0.0480733	NA	NA	NA	NA	NA	NA
SLCO1B1	NA	NA	NA	0.694965	0.840927	0.0521753	0.801653	0.899859	-0.022704	NA	NA	NA	NA	NA	NA
SLCO1B3-SLCO1B7	NA	NA	NA	NA	NA	NA	NA	NA	NA	NA	NA	NA	NA	NA	NA
SLCO1C1	NA	NA	NA	0.817221	0.911102	0.0183243	0.329817	0.540846	0.0717343	NA	NA	NA	NA	NA	NA
SLCO4A1-AS1	NA	NA	NA	NA	NA	NA	NA	NA	NA	NA	NA	NA	NA	NA	NA
SLCO4C1	NA	NA	NA	0.0777898	0.225691	-0.10985	0.0128764	0.0595608	-0.399931	0.00166863	0.0104246	-0.264319	0.0899358	0.218938	-0.176552
SLCO6A1	NA	NA	NA	NA	NA	NA	NA	NA	NA	NA	NA	NA	NA	NA	NA
SLED1	NA	NA	NA	NA	NA	NA	NA	NA	NA	NA	NA	NA	NA	NA	NA
SLF1	NA	NA	NA	NA	NA	NA	NA	NA	NA	NA	NA	NA	NA	NA	NA
SLF2	NA	NA	NA	0.373076	0.599473	-0.0236654	0.000922567	0.00852157	-0.30795	NA	NA	NA	NA	NA	NA
SLFN12	NA	NA	NA	1.79141e-06	0.000273236	0.429342	0.0146583	0.0653879	0.214086	NA	NA	NA	NA	NA	NA
SLFN13	NA	NA	NA	NA	NA	NA	NA	NA	NA	0.000312462	0.00293918	0.185651	0.00102857	0.0114035	0.158309
SLFN14	NA	NA	NA	NA	NA	NA	NA	NA	NA	NA	NA	NA	NA	NA	NA
SLFN5	NA	NA	NA	NA	NA	NA	NA	NA	NA	0.0164277	0.0566735	0.162381	0.0391107	0.125718	0.155681
SLFNL1	NA	NA	NA	NA	NA	NA	NA	NA	NA	NA	NA	NA	NA	NA	NA
SLIRP	NA	NA	NA	0.232734	0.451982	-0.0716743	0.679035	0.821484	0.0259089	NA	NA	NA	NA	NA	NA
SLIT1	NA	NA	NA	0.98964	0.996319	-0.00401837	0.997027	0.999042	-0.0239768	NA	NA	NA	NA	NA	NA
SLIT3	NA	NA	NA	0.238906	0.459171	0.0900834	0.000208786	0.00287859	0.343063	NA	NA	NA	NA	NA	NA
SLITRK1	NA	NA	NA	NA	NA	NA	NA	NA	NA	NA	NA	NA	NA	NA	NA
SLITRK2	NA	NA	NA	0.956509	0.981014	0.0235188	0.151797	0.330636	-0.150341	NA	NA	NA	NA	NA	NA
SLITRK3	NA	NA	NA	0.958578	0.982529	-0.0396516	0.39889	0.607475	0.0509577	NA	NA	NA	NA	NA	NA
SLITRK5	NA	NA	NA	0.813188	0.909258	-0.00378224	0.239077	0.445022	0.0752002	NA	NA	NA	NA	NA	NA
SLITRK6	NA	NA	NA	NA	NA	NA	NA	NA	NA	NA	NA	NA	NA	NA	NA
SLPI	NA	NA	NA	0.000123956	0.00335161	1.45888	0.0937458	0.24159	0.386653	0.750649	0.846217	-0.0586352	0.918928	0.957421	0.0276032
SLURP1	NA	NA	NA	0.314894	0.542171	0.0886299	0.300915	0.512157	-0.0263778	NA	NA	NA	NA	NA	NA
SLX1B-SULT1A4	NA	NA	NA	0.0489156	0.167323	0.144564	0.199683	0.395797	0.117179	NA	NA	NA	NA	NA	NA
SLX4	NA	NA	NA	NA	NA	NA	NA	NA	NA	NA	NA	NA	NA	NA	NA
SLX4IP	NA	NA	NA	NA	NA	NA	NA	NA	NA	NA	NA	NA	NA	NA	NA
SLX9	NA	NA	NA	NA	NA	NA	NA	NA	NA	NA	NA	NA	NA	NA	NA
SMAD1	NA	NA	NA	NA	NA	NA	NA	NA	NA	NA	NA	NA	NA	NA	NA
SMAD2	NA	NA	NA	0.592914	0.773793	0.0120736	0.785566	0.889153	0.00449436	0.700341	0.810131	-0.0443848	0.356772	0.541064	0.086035
SMAD5-AS1	NA	NA	NA	0.854579	0.930696	-0.00723515	0.000378644	0.00438203	-0.361174	NA	NA	NA	NA	NA	NA
SMAD9	NA	NA	NA	0.269211	0.492361	0.0962939	0.63056	0.790243	0.0445778	NA	NA	NA	NA	NA	NA
SMAGP	NA	NA	NA	2.15105e-05	0.00119584	0.494549	2.58568e-07	2.46095e-05	0.623485	NA	NA	NA	NA	NA	NA
SMARCA2	NA	NA	NA	0.164727	0.364691	-0.0547602	0.431123	0.634158	-0.0919091	0.0071921	0.0309605	-0.1399	0.067614	0.181107	-0.069901
SMARCD1	NA	NA	NA	0.198636	0.410272	-0.0729403	0.732953	0.856245	0.0455483	1.06548e-05	0.000237445	0.164065	0.0538169	0.154651	0.084521
SMC1A	NA	NA	NA	0.0221472	0.100567	-0.111158	0.0383228	0.1309	0.140699	NA	NA	NA	NA	NA	NA
SMC1B	NA	NA	NA	NA	NA	NA	NA	NA	NA	NA	NA	NA	NA	NA	NA
SMC4	NA	NA	NA	0.00549027	0.0405953	0.236132	0.00260302	0.0185549	0.226718	NA	NA	NA	NA	NA	NA
SMC5	NA	NA	NA	0.589342	0.771077	0.0330983	0.949488	0.975901	0.0244793	NA	NA	NA	NA	NA	NA
SMC6	NA	NA	NA	0.993784	0.997847	0.00176562	0.127544	0.294983	0.0767296	NA	NA	NA	NA	NA	NA
SMCHD1	NA	NA	NA	0.290015	0.516822	0.0795003	0.548241	0.729659	-0.0460331	NA	NA	NA	NA	NA	NA
SMCO1	NA	NA	NA	NA	NA	NA	NA	NA	NA	NA	NA	NA	NA	NA	NA
SMCO2	NA	NA	NA	NA	NA	NA	NA	NA	NA	NA	NA	NA	NA	NA	NA
SMCO3	NA	NA	NA	NA	NA	NA	NA	NA	NA	NA	NA	NA	NA	NA	NA
SMCO4	NA	NA	NA	0.681401	0.833037	-0.0261395	0.0013303	0.0112565	0.268977	NA	NA	NA	NA	NA	NA
SMCO4P1	NA	NA	NA	NA	NA	NA	NA	NA	NA	NA	NA	NA	NA	NA	NA
SMCP	NA	NA	NA	0.673837	0.827999	0.010884	0.994017	0.998718	-0.0147143	NA	NA	NA	NA	NA	NA
SMCR5	NA	NA	NA	NA	NA	NA	NA	NA	NA	NA	NA	NA	NA	NA	NA
SMCR8	NA	NA	NA	NA	NA	NA	NA	NA	NA	NA	NA	NA	NA	NA	NA
SMDT1	NA	NA	NA	NA	NA	NA	NA	NA	NA	NA	NA	NA	NA	NA	NA
SMG1	NA	NA	NA	0.753353	0.875258	-0.0136225	0.751385	0.867718	0.0183301	0.00199788	0.0119802	-0.2287	0.143041	0.299948	-0.0754628
SMG1P4	NA	NA	NA	NA	NA	NA	NA	NA	NA	NA	NA	NA	NA	NA	NA
SMG1P6	NA	NA	NA	NA	NA	NA	NA	NA	NA	NA	NA	NA	NA	NA	NA
SMG6	NA	NA	NA	0.0633455	0.198321	0.100687	0.372359	0.581436	0.104327	NA	NA	NA	NA	NA	NA
SMG8	NA	NA	NA	0.104843	0.274436	0.120608	0.00363004	0.0237159	0.203515	NA	NA	NA	NA	NA	NA
SMG9	NA	NA	NA	0.0102199	0.0609759	0.146944	0.00989072	0.0492755	0.187249	NA	NA	NA	NA	NA	NA
SMIM10	NA	NA	NA	NA	NA	NA	NA	NA	NA	NA	NA	NA	NA	NA	NA
SMIM10L2A	NA	NA	NA	NA	NA	NA	NA	NA	NA	NA	NA	NA	NA	NA	NA
SMIM10L2B	NA	NA	NA	NA	NA	NA	NA	NA	NA	NA	NA	NA	NA	NA	NA
SMIM10L2B-AS1	NA	NA	NA	NA	NA	NA	NA	NA	NA	NA	NA	NA	NA	NA	NA
SMIM11	NA	NA	NA	NA	NA	NA	NA	NA	NA	NA	NA	NA	NA	NA	NA
SMIM11P1	NA	NA	NA	NA	NA	NA	NA	NA	NA	NA	NA	NA	NA	NA	NA
SMIM12	NA	NA	NA	NA	NA	NA	NA	NA	NA	NA	NA	NA	NA	NA	NA
SMIM14	NA	NA	NA	NA	NA	NA	NA	NA	NA	NA	NA	NA	NA	NA	NA
SMIM15	NA	NA	NA	NA	NA	NA	NA	NA	NA	NA	NA	NA	NA	NA	NA
SMIM19	NA	NA	NA	NA	NA	NA	NA	NA	NA	NA	NA	NA	NA	NA	NA
SMIM2	NA	NA	NA	0.92758	0.967199	-0.0330026	0.830769	0.915921	0.00651053	NA	NA	NA	NA	NA	NA
SMIM20	NA	NA	NA	NA	NA	NA	NA	NA	NA	NA	NA	NA	NA	NA	NA
SMIM21	NA	NA	NA	NA	NA	NA	NA	NA	NA	NA	NA	NA	NA	NA	NA
SMIM23	NA	NA	NA	NA	NA	NA	NA	NA	NA	NA	NA	NA	NA	NA	NA
SMIM24	NA	NA	NA	NA	NA	NA	NA	NA	NA	NA	NA	NA	NA	NA	NA
SMIM29	NA	NA	NA	NA	NA	NA	NA	NA	NA	NA	NA	NA	NA	NA	NA
SMIM3	NA	NA	NA	NA	NA	NA	NA	NA	NA	NA	NA	NA	NA	NA	NA
SMIM30	NA	NA	NA	NA	NA	NA	NA	NA	NA	NA	NA	NA	NA	NA	NA
SMIM43	NA	NA	NA	NA	NA	NA	NA	NA	NA	NA	NA	NA	NA	NA	NA
SMIM45	NA	NA	NA	NA	NA	NA	NA	NA	NA	NA	NA	NA	NA	NA	NA
SMIM5	NA	NA	NA	NA	NA	NA	NA	NA	NA	NA	NA	NA	NA	NA	NA
SMIM7	NA	NA	NA	0.891181	0.948674	0.0136362	0.448839	0.648354	0.0546847	NA	NA	NA	NA	NA	NA
SMIM8	NA	NA	NA	0.0116269	0.065838	-0.155084	0.674531	0.819461	-0.00538493	NA	NA	NA	NA	NA	NA
SMN2	NA	NA	NA	0.455181	0.671705	-0.0216162	0.528512	0.714206	-0.0154124	NA	NA	NA	NA	NA	NA
SMOC1	NA	NA	NA	NA	NA	NA	NA	NA	NA	6.59359e-06	0.000163388	-0.290154	0.000199001	0.00447762	-0.21679
SMOX	NA	NA	NA	0.0274711	0.115246	0.228422	7.31167e-07	4.94244e-05	0.537788	0.0937373	0.204975	0.127727	0.264117	0.448594	0.0577334
SMPD2	NA	NA	NA	0.0818736	0.234259	0.149193	0.123809	0.28944	0.118732	NA	NA	NA	NA	NA	NA
SMPD3	NA	NA	NA	0.878228	0.942996	-0.0245852	0.618013	0.781686	-0.00183259	NA	NA	NA	NA	NA	NA
SMPD4	NA	NA	NA	NA	NA	NA	NA	NA	NA	NA	NA	NA	NA	NA	NA
SMPDL3A	NA	NA	NA	0.0178891	0.0877273	-0.376178	0.00170223	0.0135552	-0.356982	0.00422658	0.0210568	-0.225485	0.227293	0.40544	-0.0474871
SMPDL3B	NA	NA	NA	0.80916	0.907142	0.0153769	0.628622	0.789561	0.0719583	NA	NA	NA	NA	NA	NA
SMR3A	NA	NA	NA	0.370292	0.596695	0.000844851	0.568322	0.746036	0.0630497	NA	NA	NA	NA	NA	NA
SMR3B	NA	NA	NA	0.176066	0.380156	0.0778373	0.904499	0.957284	0.010276	NA	NA	NA	NA	NA	NA
SMTNL2	NA	NA	NA	NA	NA	NA	NA	NA	NA	NA	NA	NA	NA	NA	NA
SMURF1	NA	NA	NA	0.677615	0.830663	0.00323483	0.121974	0.286839	0.0981333	NA	NA	NA	NA	NA	NA
SMURF2	NA	NA	NA	0.00795447	0.0523122	0.189742	0.0322836	0.115843	0.141894	NA	NA	NA	NA	NA	NA
SMYD5	NA	NA	NA	0.605312	0.782846	-0.0311191	0.422417	0.627246	0.0417684	NA	NA	NA	NA	NA	NA
SNAI1	NA	NA	NA	0.91933	0.962785	-0.00297463	0.000454841	0.00503371	0.295058	NA	NA	NA	NA	NA	NA
SNAI1P1	NA	NA	NA	NA	NA	NA	NA	NA	NA	NA	NA	NA	NA	NA	NA
SNAI3	NA	NA	NA	NA	NA	NA	NA	NA	NA	NA	NA	NA	NA	NA	NA
SNAI3-AS1	NA	NA	NA	NA	NA	NA	NA	NA	NA	NA	NA	NA	NA	NA	NA
SNAP25	NA	NA	NA	0.722012	0.856836	0.0536414	0.967303	0.985274	0.0105251	0.0644685	0.156197	0.120638	0.0072978	0.0407266	0.133957
SNAP47	NA	NA	NA	NA	NA	NA	NA	NA	NA	NA	NA	NA	NA	NA	NA
SNAP91	NA	NA	NA	0.0472553	0.164049	0.0849571	0.0139098	0.0631142	0.115209	NA	NA	NA	NA	NA	NA
SNAPC3	NA	NA	NA	0.826319	0.914996	0.00482578	0.00699431	0.038417	0.149896	0.023797	0.0755794	0.112409	0.051062	0.149253	0.10148
SNCB	NA	NA	NA	0.368894	0.595918	-0.0303457	0.433253	0.636995	0.0557953	NA	NA	NA	NA	NA	NA
SNCG	NA	NA	NA	0.582228	0.767339	0.0597276	0.0819116	0.220725	0.148478	NA	NA	NA	NA	NA	NA
SNED1	NA	NA	NA	0.148779	0.343418	0.0575185	0.396798	0.604859	-0.043119	NA	NA	NA	NA	NA	NA
SNHG12	NA	NA	NA	NA	NA	NA	NA	NA	NA	NA	NA	NA	NA	NA	NA
SNHG14	NA	NA	NA	0.000470954	0.00778187	-0.37862	0.00551568	0.0322934	-0.418832	NA	NA	NA	NA	NA	NA
SNHG19	NA	NA	NA	NA	NA	NA	NA	NA	NA	NA	NA	NA	NA	NA	NA
SNHG20	NA	NA	NA	0.342612	0.569917	0.0805669	0.227349	0.431796	0.133139	NA	NA	NA	NA	NA	NA
SNHG21	NA	NA	NA	NA	NA	NA	NA	NA	NA	NA	NA	NA	NA	NA	NA
SNHG29	NA	NA	NA	NA	NA	NA	NA	NA	NA	NA	NA	NA	NA	NA	NA
SNHG3	NA	NA	NA	0.125345	0.30728	0.11869	0.00877241	0.0454751	0.131841	NA	NA	NA	NA	NA	NA
SNHG32	NA	NA	NA	0.0257984	0.110404	0.088972	0.396918	0.604859	-0.0595824	NA	NA	NA	NA	NA	NA
SNORA13	NA	NA	NA	NA	NA	NA	NA	NA	NA	NA	NA	NA	NA	NA	NA
SNORA14A	NA	NA	NA	NA	NA	NA	NA	NA	NA	NA	NA	NA	NA	NA	NA
SNORA14B	NA	NA	NA	NA	NA	NA	NA	NA	NA	NA	NA	NA	NA	NA	NA
SNORA16A	NA	NA	NA	NA	NA	NA	NA	NA	NA	NA	NA	NA	NA	NA	NA
SNORA16B	NA	NA	NA	NA	NA	NA	NA	NA	NA	NA	NA	NA	NA	NA	NA
SNORA1B	NA	NA	NA	NA	NA	NA	NA	NA	NA	NA	NA	NA	NA	NA	NA
SNORA20B	NA	NA	NA	NA	NA	NA	NA	NA	NA	NA	NA	NA	NA	NA	NA
SNORA22	NA	NA	NA	NA	NA	NA	NA	NA	NA	NA	NA	NA	NA	NA	NA
SNORA22B	NA	NA	NA	NA	NA	NA	NA	NA	NA	NA	NA	NA	NA	NA	NA
SNORA22C	NA	NA	NA	NA	NA	NA	NA	NA	NA	NA	NA	NA	NA	NA	NA
SNORA23	NA	NA	NA	NA	NA	NA	NA	NA	NA	NA	NA	NA	NA	NA	NA
SNORA24	NA	NA	NA	NA	NA	NA	NA	NA	NA	NA	NA	NA	NA	NA	NA
SNORA24B	NA	NA	NA	NA	NA	NA	NA	NA	NA	NA	NA	NA	NA	NA	NA
SNORA25B	NA	NA	NA	NA	NA	NA	NA	NA	NA	NA	NA	NA	NA	NA	NA
SNORA28	NA	NA	NA	0.00225429	0.0223494	-0.389999	0.09689	0.246831	-0.407349	NA	NA	NA	NA	NA	NA
SNORA2A	NA	NA	NA	NA	NA	NA	NA	NA	NA	NA	NA	NA	NA	NA	NA
SNORA2B	NA	NA	NA	NA	NA	NA	NA	NA	NA	NA	NA	NA	NA	NA	NA
SNORA30	NA	NA	NA	NA	NA	NA	NA	NA	NA	NA	NA	NA	NA	NA	NA
SNORA30B	NA	NA	NA	NA	NA	NA	NA	NA	NA	NA	NA	NA	NA	NA	NA
SNORA31	NA	NA	NA	0.118588	0.296216	-0.221088	0.0477412	0.152281	-0.172975	NA	NA	NA	NA	NA	NA
SNORA31B	NA	NA	NA	NA	NA	NA	NA	NA	NA	NA	NA	NA	NA	NA	NA
SNORA35	NA	NA	NA	NA	NA	NA	NA	NA	NA	NA	NA	NA	NA	NA	NA
SNORA36A	NA	NA	NA	NA	NA	NA	NA	NA	NA	NA	NA	NA	NA	NA	NA
SNORA36C	NA	NA	NA	NA	NA	NA	NA	NA	NA	NA	NA	NA	NA	NA	NA
SNORA37	NA	NA	NA	NA	NA	NA	NA	NA	NA	NA	NA	NA	NA	NA	NA
SNORA38	NA	NA	NA	NA	NA	NA	NA	NA	NA	NA	NA	NA	NA	NA	NA
SNORA38B	NA	NA	NA	NA	NA	NA	NA	NA	NA	NA	NA	NA	NA	NA	NA
SNORA40B	NA	NA	NA	NA	NA	NA	NA	NA	NA	NA	NA	NA	NA	NA	NA
SNORA40C	NA	NA	NA	NA	NA	NA	NA	NA	NA	NA	NA	NA	NA	NA	NA
SNORA41B	NA	NA	NA	NA	NA	NA	NA	NA	NA	NA	NA	NA	NA	NA	NA
SNORA44	NA	NA	NA	NA	NA	NA	NA	NA	NA	NA	NA	NA	NA	NA	NA
SNORA46	NA	NA	NA	NA	NA	NA	NA	NA	NA	NA	NA	NA	NA	NA	NA
SNORA48	NA	NA	NA	0.14516	0.338622	-0.213058	0.285265	0.497187	-0.13003	NA	NA	NA	NA	NA	NA
SNORA48B	NA	NA	NA	NA	NA	NA	NA	NA	NA	NA	NA	NA	NA	NA	NA
SNORA49	NA	NA	NA	NA	NA	NA	NA	NA	NA	NA	NA	NA	NA	NA	NA
SNORA50A	NA	NA	NA	NA	NA	NA	NA	NA	NA	NA	NA	NA	NA	NA	NA
SNORA50B	NA	NA	NA	NA	NA	NA	NA	NA	NA	NA	NA	NA	NA	NA	NA
SNORA53	NA	NA	NA	0.0254465	0.109608	-0.181335	0.0654143	0.189029	-0.286051	NA	NA	NA	NA	NA	NA
SNORA55	NA	NA	NA	NA	NA	NA	NA	NA	NA	NA	NA	NA	NA	NA	NA
SNORA56	NA	NA	NA	0.163162	0.36249	0.16892	0.413814	0.619965	0.0226076	NA	NA	NA	NA	NA	NA
SNORA58	NA	NA	NA	NA	NA	NA	NA	NA	NA	NA	NA	NA	NA	NA	NA
SNORA58B	NA	NA	NA	NA	NA	NA	NA	NA	NA	NA	NA	NA	NA	NA	NA
SNORA59B	NA	NA	NA	NA	NA	NA	NA	NA	NA	NA	NA	NA	NA	NA	NA
SNORA6	NA	NA	NA	NA	NA	NA	NA	NA	NA	NA	NA	NA	NA	NA	NA
SNORA60	NA	NA	NA	NA	NA	NA	NA	NA	NA	NA	NA	NA	NA	NA	NA
SNORA61	NA	NA	NA	NA	NA	NA	NA	NA	NA	NA	NA	NA	NA	NA	NA
SNORA62	NA	NA	NA	NA	NA	NA	NA	NA	NA	NA	NA	NA	NA	NA	NA
SNORA63	NA	NA	NA	NA	NA	NA	NA	NA	NA	NA	NA	NA	NA	NA	NA
SNORA63C	NA	NA	NA	NA	NA	NA	NA	NA	NA	NA	NA	NA	NA	NA	NA
SNORA63D	NA	NA	NA	NA	NA	NA	NA	NA	NA	NA	NA	NA	NA	NA	NA
SNORA66	NA	NA	NA	NA	NA	NA	NA	NA	NA	NA	NA	NA	NA	NA	NA
SNORA68B	NA	NA	NA	NA	NA	NA	NA	NA	NA	NA	NA	NA	NA	NA	NA
SNORA70D	NA	NA	NA	NA	NA	NA	NA	NA	NA	NA	NA	NA	NA	NA	NA
SNORA70H	NA	NA	NA	NA	NA	NA	NA	NA	NA	NA	NA	NA	NA	NA	NA
SNORA70J	NA	NA	NA	NA	NA	NA	NA	NA	NA	NA	NA	NA	NA	NA	NA
SNORA71	NA	NA	NA	NA	NA	NA	NA	NA	NA	NA	NA	NA	NA	NA	NA
SNORA71A	NA	NA	NA	NA	NA	NA	NA	NA	NA	NA	NA	NA	NA	NA	NA
SNORA71B	NA	NA	NA	NA	NA	NA	NA	NA	NA	NA	NA	NA	NA	NA	NA
SNORA71C	NA	NA	NA	NA	NA	NA	NA	NA	NA	NA	NA	NA	NA	NA	NA
SNORA71D	NA	NA	NA	NA	NA	NA	NA	NA	NA	NA	NA	NA	NA	NA	NA
SNORA72	NA	NA	NA	NA	NA	NA	NA	NA	NA	NA	NA	NA	NA	NA	NA
SNORA73	NA	NA	NA	NA	NA	NA	NA	NA	NA	NA	NA	NA	NA	NA	NA
SNORA74	NA	NA	NA	NA	NA	NA	NA	NA	NA	NA	NA	NA	NA	NA	NA
SNORA74A	NA	NA	NA	NA	NA	NA	NA	NA	NA	NA	NA	NA	NA	NA	NA
SNORA74C-2	NA	NA	NA	NA	NA	NA	NA	NA	NA	NA	NA	NA	NA	NA	NA
SNORA75	NA	NA	NA	0.211064	0.426827	-0.116515	0.889667	0.948534	0.0137359	NA	NA	NA	NA	NA	NA
SNORA75B	NA	NA	NA	NA	NA	NA	NA	NA	NA	NA	NA	NA	NA	NA	NA
SNORA80A	NA	NA	NA	NA	NA	NA	NA	NA	NA	NA	NA	NA	NA	NA	NA
SNORA80B	NA	NA	NA	NA	NA	NA	NA	NA	NA	NA	NA	NA	NA	NA	NA
SNORA80C	NA	NA	NA	0.0920262	0.252266	-0.205089	0.341099	0.551816	-0.0988618	NA	NA	NA	NA	NA	NA
SNORA80D	NA	NA	NA	NA	NA	NA	NA	NA	NA	NA	NA	NA	NA	NA	NA
SNORA80E	NA	NA	NA	NA	NA	NA	NA	NA	NA	NA	NA	NA	NA	NA	NA
SNORA9	NA	NA	NA	NA	NA	NA	NA	NA	NA	NA	NA	NA	NA	NA	NA
SNORC	NA	NA	NA	NA	NA	NA	NA	NA	NA	NA	NA	NA	NA	NA	NA
SNORD100	NA	NA	NA	NA	NA	NA	NA	NA	NA	NA	NA	NA	NA	NA	NA
SNORD101	NA	NA	NA	NA	NA	NA	NA	NA	NA	NA	NA	NA	NA	NA	NA
SNORD102	NA	NA	NA	0.99794	0.999369	-0.000331215	0.43993	0.641482	0.0477669	NA	NA	NA	NA	NA	NA
SNORD104	NA	NA	NA	NA	NA	NA	NA	NA	NA	NA	NA	NA	NA	NA	NA
SNORD105	NA	NA	NA	NA	NA	NA	NA	NA	NA	NA	NA	NA	NA	NA	NA
SNORD113-3	NA	NA	NA	NA	NA	NA	NA	NA	NA	NA	NA	NA	NA	NA	NA
SNORD115-10	NA	NA	NA	NA	NA	NA	NA	NA	NA	NA	NA	NA	NA	NA	NA
SNORD115-14	NA	NA	NA	NA	NA	NA	NA	NA	NA	NA	NA	NA	NA	NA	NA
SNORD115-15	NA	NA	NA	NA	NA	NA	NA	NA	NA	NA	NA	NA	NA	NA	NA
SNORD115-2	NA	NA	NA	NA	NA	NA	NA	NA	NA	NA	NA	NA	NA	NA	NA
SNORD115-23	NA	NA	NA	NA	NA	NA	NA	NA	NA	NA	NA	NA	NA	NA	NA
SNORD115-24	NA	NA	NA	NA	NA	NA	NA	NA	NA	NA	NA	NA	NA	NA	NA
SNORD115-25	NA	NA	NA	NA	NA	NA	NA	NA	NA	NA	NA	NA	NA	NA	NA
SNORD115-27	NA	NA	NA	NA	NA	NA	NA	NA	NA	NA	NA	NA	NA	NA	NA
SNORD115-3	NA	NA	NA	NA	NA	NA	NA	NA	NA	NA	NA	NA	NA	NA	NA
SNORD115-31	NA	NA	NA	NA	NA	NA	NA	NA	NA	NA	NA	NA	NA	NA	NA
SNORD115-32	NA	NA	NA	NA	NA	NA	NA	NA	NA	NA	NA	NA	NA	NA	NA
SNORD115-33	NA	NA	NA	NA	NA	NA	NA	NA	NA	NA	NA	NA	NA	NA	NA
SNORD115-34	NA	NA	NA	NA	NA	NA	NA	NA	NA	NA	NA	NA	NA	NA	NA
SNORD115-37	NA	NA	NA	NA	NA	NA	NA	NA	NA	NA	NA	NA	NA	NA	NA
SNORD115-38	NA	NA	NA	NA	NA	NA	NA	NA	NA	NA	NA	NA	NA	NA	NA
SNORD115-4	NA	NA	NA	NA	NA	NA	NA	NA	NA	NA	NA	NA	NA	NA	NA
SNORD115-40	NA	NA	NA	NA	NA	NA	NA	NA	NA	NA	NA	NA	NA	NA	NA
SNORD115-41	NA	NA	NA	NA	NA	NA	NA	NA	NA	NA	NA	NA	NA	NA	NA
SNORD115-44	NA	NA	NA	NA	NA	NA	NA	NA	NA	NA	NA	NA	NA	NA	NA
SNORD115-8	NA	NA	NA	NA	NA	NA	NA	NA	NA	NA	NA	NA	NA	NA	NA
SNORD116	NA	NA	NA	NA	NA	NA	NA	NA	NA	NA	NA	NA	NA	NA	NA
SNORD116-10	NA	NA	NA	NA	NA	NA	NA	NA	NA	NA	NA	NA	NA	NA	NA
SNORD116-11	NA	NA	NA	NA	NA	NA	NA	NA	NA	NA	NA	NA	NA	NA	NA
SNORD13D	NA	NA	NA	NA	NA	NA	NA	NA	NA	NA	NA	NA	NA	NA	NA
SNORD13E	NA	NA	NA	NA	NA	NA	NA	NA	NA	NA	NA	NA	NA	NA	NA
SNORD13P1	NA	NA	NA	NA	NA	NA	NA	NA	NA	NA	NA	NA	NA	NA	NA
SNORD13P3	NA	NA	NA	NA	NA	NA	NA	NA	NA	NA	NA	NA	NA	NA	NA
SNORD14	NA	NA	NA	NA	NA	NA	NA	NA	NA	NA	NA	NA	NA	NA	NA
SNORD1B	NA	NA	NA	NA	NA	NA	NA	NA	NA	NA	NA	NA	NA	NA	NA
SNORD1C	NA	NA	NA	NA	NA	NA	NA	NA	NA	NA	NA	NA	NA	NA	NA
SNORD20	NA	NA	NA	NA	NA	NA	NA	NA	NA	NA	NA	NA	NA	NA	NA
SNORD22	NA	NA	NA	NA	NA	NA	NA	NA	NA	NA	NA	NA	NA	NA	NA
SNORD26	NA	NA	NA	NA	NA	NA	NA	NA	NA	NA	NA	NA	NA	NA	NA
SNORD27	NA	NA	NA	NA	NA	NA	NA	NA	NA	NA	NA	NA	NA	NA	NA
SNORD28	NA	NA	NA	NA	NA	NA	NA	NA	NA	NA	NA	NA	NA	NA	NA
SNORD28B	NA	NA	NA	NA	NA	NA	NA	NA	NA	NA	NA	NA	NA	NA	NA
SNORD30	NA	NA	NA	NA	NA	NA	NA	NA	NA	NA	NA	NA	NA	NA	NA
SNORD31B	NA	NA	NA	NA	NA	NA	NA	NA	NA	NA	NA	NA	NA	NA	NA
SNORD32A	NA	NA	NA	0.139511	0.330629	0.117851	0.0560082	0.17046	0.208842	NA	NA	NA	NA	NA	NA
SNORD32B	NA	NA	NA	NA	NA	NA	NA	NA	NA	NA	NA	NA	NA	NA	NA
SNORD36	NA	NA	NA	NA	NA	NA	NA	NA	NA	NA	NA	NA	NA	NA	NA
SNORD38C	NA	NA	NA	NA	NA	NA	NA	NA	NA	NA	NA	NA	NA	NA	NA
SNORD38D	NA	NA	NA	NA	NA	NA	NA	NA	NA	NA	NA	NA	NA	NA	NA
SNORD3B-1	NA	NA	NA	NA	NA	NA	NA	NA	NA	NA	NA	NA	NA	NA	NA
SNORD3G	NA	NA	NA	NA	NA	NA	NA	NA	NA	NA	NA	NA	NA	NA	NA
SNORD3H	NA	NA	NA	NA	NA	NA	NA	NA	NA	NA	NA	NA	NA	NA	NA
SNORD3J	NA	NA	NA	NA	NA	NA	NA	NA	NA	NA	NA	NA	NA	NA	NA
SNORD3P1	NA	NA	NA	NA	NA	NA	NA	NA	NA	NA	NA	NA	NA	NA	NA
SNORD41	NA	NA	NA	NA	NA	NA	NA	NA	NA	NA	NA	NA	NA	NA	NA
SNORD49B	NA	NA	NA	NA	NA	NA	NA	NA	NA	NA	NA	NA	NA	NA	NA
SNORD4A	NA	NA	NA	NA	NA	NA	NA	NA	NA	NA	NA	NA	NA	NA	NA
SNORD53	NA	NA	NA	NA	NA	NA	NA	NA	NA	NA	NA	NA	NA	NA	NA
SNORD54	NA	NA	NA	NA	NA	NA	NA	NA	NA	NA	NA	NA	NA	NA	NA
SNORD55	NA	NA	NA	NA	NA	NA	NA	NA	NA	NA	NA	NA	NA	NA	NA
SNORD56B	NA	NA	NA	NA	NA	NA	NA	NA	NA	NA	NA	NA	NA	NA	NA
SNORD58	NA	NA	NA	NA	NA	NA	NA	NA	NA	NA	NA	NA	NA	NA	NA
SNORD58A	NA	NA	NA	NA	NA	NA	NA	NA	NA	NA	NA	NA	NA	NA	NA
SNORD58B	NA	NA	NA	NA	NA	NA	NA	NA	NA	NA	NA	NA	NA	NA	NA
SNORD59A	NA	NA	NA	NA	NA	NA	NA	NA	NA	NA	NA	NA	NA	NA	NA
SNORD6	NA	NA	NA	NA	NA	NA	NA	NA	NA	NA	NA	NA	NA	NA	NA
SNORD62	NA	NA	NA	NA	NA	NA	NA	NA	NA	NA	NA	NA	NA	NA	NA
SNORD62A	NA	NA	NA	NA	NA	NA	NA	NA	NA	NA	NA	NA	NA	NA	NA
SNORD63	NA	NA	NA	NA	NA	NA	NA	NA	NA	NA	NA	NA	NA	NA	NA
SNORD7	NA	NA	NA	NA	NA	NA	NA	NA	NA	NA	NA	NA	NA	NA	NA
SNORD77B	NA	NA	NA	NA	NA	NA	NA	NA	NA	NA	NA	NA	NA	NA	NA
SNORD81	NA	NA	NA	NA	NA	NA	NA	NA	NA	NA	NA	NA	NA	NA	NA
SNORD82	NA	NA	NA	NA	NA	NA	NA	NA	NA	NA	NA	NA	NA	NA	NA
SNORD84	NA	NA	NA	NA	NA	NA	NA	NA	NA	NA	NA	NA	NA	NA	NA
SNORD88B	NA	NA	NA	NA	NA	NA	NA	NA	NA	NA	NA	NA	NA	NA	NA
SNORD96B	NA	NA	NA	NA	NA	NA	NA	NA	NA	NA	NA	NA	NA	NA	NA
SNORD97	NA	NA	NA	NA	NA	NA	NA	NA	NA	NA	NA	NA	NA	NA	NA
SNPH	NA	NA	NA	0.883025	0.94464	0.00900039	0.409551	0.616685	0.0715918	NA	NA	NA	NA	NA	NA
SNRNP200	NA	NA	NA	0.1871	0.395215	-0.0558653	0.745733	0.863705	0.00412878	NA	NA	NA	NA	NA	NA
SNRNP25	NA	NA	NA	0.340565	0.567624	-0.0605502	0.186798	0.379304	0.0746779	NA	NA	NA	NA	NA	NA
SNRNP27	NA	NA	NA	0.155466	0.351699	-0.0786613	0.0748195	0.207537	0.111052	NA	NA	NA	NA	NA	NA
SNRNP35	NA	NA	NA	0.216825	0.434052	0.0682758	0.0953747	0.244121	0.13565	NA	NA	NA	NA	NA	NA
SNRNP40	NA	NA	NA	0.65507	0.814501	0.0613497	0.00247074	0.0179563	0.143294	NA	NA	NA	NA	NA	NA
SNRNP48	NA	NA	NA	NA	NA	NA	NA	NA	NA	NA	NA	NA	NA	NA	NA
SNRNP70	NA	NA	NA	0.149511	0.344382	0.0980909	0.830771	0.915921	-0.0055923	NA	NA	NA	NA	NA	NA
SNRPA1P1	NA	NA	NA	NA	NA	NA	NA	NA	NA	NA	NA	NA	NA	NA	NA
SNRPCP2	NA	NA	NA	NA	NA	NA	NA	NA	NA	NA	NA	NA	NA	NA	NA
SNRPD2P1	NA	NA	NA	NA	NA	NA	NA	NA	NA	NA	NA	NA	NA	NA	NA
SNRPD2P2	NA	NA	NA	NA	NA	NA	NA	NA	NA	NA	NA	NA	NA	NA	NA
SNRPE	NA	NA	NA	0.330143	0.556571	0.0870973	0.448839	0.648354	0.0784685	NA	NA	NA	NA	NA	NA
SNRPEP2	NA	NA	NA	NA	NA	NA	NA	NA	NA	NA	NA	NA	NA	NA	NA
SNRPEP4	NA	NA	NA	NA	NA	NA	NA	NA	NA	NA	NA	NA	NA	NA	NA
SNRPGP10	NA	NA	NA	NA	NA	NA	NA	NA	NA	NA	NA	NA	NA	NA	NA
SNRPGP15	NA	NA	NA	0.882325	0.94464	0.0506789	0.533411	0.718359	0.0511313	NA	NA	NA	NA	NA	NA
SNTG1	NA	NA	NA	0.0618809	0.195227	-0.137585	0.614732	0.77894	0.00144884	NA	NA	NA	NA	NA	NA
SNTG2	NA	NA	NA	0.512832	0.717685	-0.0244723	0.0156271	0.0685528	0.188821	NA	NA	NA	NA	NA	NA
SNTN	NA	NA	NA	NA	NA	NA	NA	NA	NA	NA	NA	NA	NA	NA	NA
SNU13	NA	NA	NA	0.851679	0.929071	-0.0283294	0.186798	0.379304	-0.0709951	NA	NA	NA	NA	NA	NA
SNURFL	NA	NA	NA	NA	NA	NA	NA	NA	NA	NA	NA	NA	NA	NA	NA
SNX10	NA	NA	NA	0.895264	0.950469	0.0552992	0.38452	0.593107	0.0969762	0.95412	0.975868	-0.00333675	0.173045	0.339997	0.0936411
SNX11	NA	NA	NA	0.00154775	0.0172541	0.223768	0.116592	0.278758	0.158924	0.0268096	0.0826571	0.0796266	0.0872394	0.21418	0.0726134
SNX12	NA	NA	NA	NA	NA	NA	NA	NA	NA	NA	NA	NA	NA	NA	NA
SNX14	NA	NA	NA	NA	NA	NA	NA	NA	NA	0.979521	0.989053	0.0444155	0.0169416	0.0715708	0.173087
SNX16	NA	NA	NA	0.173773	0.377533	0.125874	0.0149606	0.0663786	0.26812	NA	NA	NA	NA	NA	NA
SNX18	NA	NA	NA	NA	NA	NA	NA	NA	NA	NA	NA	NA	NA	NA	NA
SNX19P1	NA	NA	NA	NA	NA	NA	NA	NA	NA	NA	NA	NA	NA	NA	NA
SNX20	NA	NA	NA	NA	NA	NA	NA	NA	NA	NA	NA	NA	NA	NA	NA
SNX21	NA	NA	NA	NA	NA	NA	NA	NA	NA	0.285266	0.448497	0.0657106	0.386944	0.567475	0.0379365
SNX22	NA	NA	NA	NA	NA	NA	NA	NA	NA	NA	NA	NA	NA	NA	NA
SNX3	NA	NA	NA	4.6918e-06	0.000473037	0.165672	0.0383228	0.1309	0.124511	0.776588	0.865177	0.00527399	0.465272	0.63395	0.0412646
SNX31	NA	NA	NA	NA	NA	NA	NA	NA	NA	NA	NA	NA	NA	NA	NA
SNX32	NA	NA	NA	NA	NA	NA	NA	NA	NA	NA	NA	NA	NA	NA	NA
SNX9	NA	NA	NA	NA	NA	NA	NA	NA	NA	NA	NA	NA	NA	NA	NA
SOAT1	NA	NA	NA	0.0109353	0.0635242	0.169407	0.000690574	0.00693313	0.205862	NA	NA	NA	NA	NA	NA
SOAT2	NA	NA	NA	0.853717	0.930696	0.0420478	0.90747	0.958293	0.0179026	NA	NA	NA	NA	NA	NA
SOBP	NA	NA	NA	0.362032	0.588723	-0.139141	0.376386	0.585189	-0.146483	0.0571539	0.143284	0.177291	0.146495	0.30469	0.123674
SOCS1	NA	NA	NA	0.407444	0.630756	0.109938	0.0748195	0.207537	-0.183085	0.0179421	0.061043	0.261902	0.00221588	0.0185501	0.276543
SOCS3	NA	NA	NA	0.895264	0.950469	0.00124742	0.457848	0.654788	0.0481089	NA	NA	NA	NA	NA	NA
SOCS5	NA	NA	NA	0.00103779	0.0129795	0.249142	0.652766	0.805097	-0.0422312	0.0613319	0.150569	0.150838	0.120476	0.266693	0.0903183
SOCS6	NA	NA	NA	0.345854	0.572032	-0.0282526	0.528512	0.714206	-0.0375862	NA	NA	NA	NA	NA	NA
SOCS7	NA	NA	NA	0.538253	0.735032	0.0140273	0.751385	0.867718	0.0590874	NA	NA	NA	NA	NA	NA
SOD3	NA	NA	NA	0.993822	0.997847	0.0161173	0.00513004	0.0307002	0.409449	NA	NA	NA	NA	NA	NA
SOGA1	NA	NA	NA	NA	NA	NA	NA	NA	NA	NA	NA	NA	NA	NA	NA
SOHLH1	NA	NA	NA	NA	NA	NA	NA	NA	NA	NA	NA	NA	NA	NA	NA
SOHLH2	NA	NA	NA	NA	NA	NA	NA	NA	NA	NA	NA	NA	NA	NA	NA
SORBS3	NA	NA	NA	0.412588	0.635248	-0.0348543	0.0305141	0.110983	0.141775	0.0685406	0.163557	-0.145143	0.0312314	0.10842	-0.121774
SORCS1	NA	NA	NA	NA	NA	NA	NA	NA	NA	NA	NA	NA	NA	NA	NA
SORCS2	NA	NA	NA	NA	NA	NA	NA	NA	NA	NA	NA	NA	NA	NA	NA
SORCS3	NA	NA	NA	0.0573465	0.185849	0.11901	0.160608	0.344032	0.0516257	NA	NA	NA	NA	NA	NA
SORD2P	NA	NA	NA	NA	NA	NA	NA	NA	NA	NA	NA	NA	NA	NA	NA
SOS1	NA	NA	NA	0.71231	0.850754	0.0318174	0.242151	0.448314	0.0586355	0.510647	0.666511	-0.0514546	0.864355	0.925836	0.0254005
SOST	NA	NA	NA	NA	NA	NA	NA	NA	NA	NA	NA	NA	NA	NA	NA
SOSTDC1	NA	NA	NA	0.0711027	0.212914	0.272672	0.00274166	0.0192661	0.469084	NA	NA	NA	NA	NA	NA
SOWAHA	NA	NA	NA	NA	NA	NA	NA	NA	NA	NA	NA	NA	NA	NA	NA
SOWAHB	NA	NA	NA	NA	NA	NA	NA	NA	NA	NA	NA	NA	NA	NA	NA
SOWAHC	NA	NA	NA	5.56017e-06	0.000537799	-0.464415	2.39715e-06	0.000117362	-0.706312	NA	NA	NA	NA	NA	NA
SOWAHD	NA	NA	NA	NA	NA	NA	NA	NA	NA	NA	NA	NA	NA	NA	NA
SOX1	NA	NA	NA	0.711967	0.850515	0.0146393	0.0452249	0.146965	-0.060512	NA	NA	NA	NA	NA	NA
SOX10	NA	NA	NA	0.725905	0.859228	-0.0351599	0.721696	0.849421	-0.0197335	NA	NA	NA	NA	NA	NA
SOX11	NA	NA	NA	0.981354	0.992478	-0.019195	0.151797	0.330636	0.0804828	NA	NA	NA	NA	NA	NA
SOX12	NA	NA	NA	0.139511	0.330629	0.10474	0.0425194	0.141142	0.154603	NA	NA	NA	NA	NA	NA
SOX14	NA	NA	NA	0.112941	0.287599	-0.0285256	0.795858	0.896612	0.00809812	NA	NA	NA	NA	NA	NA
SOX2	NA	NA	NA	0.127418	0.310827	0.0854467	0.451035	0.651033	0.0579564	NA	NA	NA	NA	NA	NA
SOX21	NA	NA	NA	0.793102	0.897256	0.00880649	0.757051	0.872144	0.0191257	NA	NA	NA	NA	NA	NA
SOX3	NA	NA	NA	0.523421	0.724002	-0.0331659	0.207714	0.406041	-0.0390635	NA	NA	NA	NA	NA	NA
SOX30	NA	NA	NA	0.0618804	0.195227	0.106219	0.696586	0.832726	0.00577523	NA	NA	NA	NA	NA	NA
SOX5	NA	NA	NA	0.750823	0.873513	-0.0199715	0.878562	0.941305	0.0156766	NA	NA	NA	NA	NA	NA
SOX6	NA	NA	NA	NA	NA	NA	NA	NA	NA	NA	NA	NA	NA	NA	NA
SP140	NA	NA	NA	0.137382	0.327408	0.161865	0.021329	0.0855486	0.137256	2.61177e-07	1.65188e-05	0.379307	0.000241381	0.00508745	0.29077
SP140L	NA	NA	NA	0.000946992	0.0123404	0.381275	0.0436078	0.143078	0.234108	NA	NA	NA	NA	NA	NA
SP3P	NA	NA	NA	NA	NA	NA	NA	NA	NA	NA	NA	NA	NA	NA	NA
SP5	NA	NA	NA	NA	NA	NA	NA	NA	NA	NA	NA	NA	NA	NA	NA
SP6	NA	NA	NA	NA	NA	NA	NA	NA	NA	NA	NA	NA	NA	NA	NA
SP7	NA	NA	NA	NA	NA	NA	NA	NA	NA	NA	NA	NA	NA	NA	NA
SP8	NA	NA	NA	NA	NA	NA	NA	NA	NA	NA	NA	NA	NA	NA	NA
SPACA1	NA	NA	NA	0.575154	0.762918	-0.0108104	0.677277	0.821484	0.0559328	NA	NA	NA	NA	NA	NA
SPACA3	NA	NA	NA	NA	NA	NA	NA	NA	NA	NA	NA	NA	NA	NA	NA
SPACA4	NA	NA	NA	NA	NA	NA	NA	NA	NA	NA	NA	NA	NA	NA	NA
SPACA5B	NA	NA	NA	NA	NA	NA	NA	NA	NA	NA	NA	NA	NA	NA	NA
SPACA6	NA	NA	NA	NA	NA	NA	NA	NA	NA	NA	NA	NA	NA	NA	NA
SPACA7	NA	NA	NA	NA	NA	NA	NA	NA	NA	NA	NA	NA	NA	NA	NA
SPACA9	NA	NA	NA	0.655117	0.814501	-0.00156681	0.342831	0.55409	0.0690855	NA	NA	NA	NA	NA	NA
SPACDR	NA	NA	NA	NA	NA	NA	NA	NA	NA	NA	NA	NA	NA	NA	NA
SPAG1	NA	NA	NA	0.977348	0.991516	0.0208672	0.254465	0.462476	0.0756868	0.0511738	0.132133	0.125301	0.00320629	0.0235542	0.177936
SPAG11A	NA	NA	NA	0.109413	0.281688	0.115322	0.646557	0.800593	-0.00616007	NA	NA	NA	NA	NA	NA
SPAG16	NA	NA	NA	0.833398	0.919123	0.0296318	0.0322836	0.115843	-0.165711	0.631408	0.760599	-0.000617436	0.172668	0.33966	0.0692188
SPAG17	NA	NA	NA	NA	NA	NA	NA	NA	NA	NA	NA	NA	NA	NA	NA
SPAG4	NA	NA	NA	0.725903	0.859228	0.00572476	0.0786715	0.214128	0.129067	NA	NA	NA	NA	NA	NA
SPAG5	NA	NA	NA	0.0299516	0.12145	-0.377736	0.06322	0.184798	-0.1619	NA	NA	NA	NA	NA	NA
SPAG6	NA	NA	NA	0.317401	0.544675	0.0563053	0.257494	0.465276	-0.0452226	NA	NA	NA	NA	NA	NA
SPAG8	NA	NA	NA	0.915207	0.960439	0.00799248	0.807454	0.902756	-0.0464693	NA	NA	NA	NA	NA	NA
SPAM1	NA	NA	NA	0.475142	0.688438	-0.0351011	0.946193	0.975464	-0.00203441	NA	NA	NA	NA	NA	NA
SPANXA2-OT1	NA	NA	NA	NA	NA	NA	NA	NA	NA	NA	NA	NA	NA	NA	NA
SPANXB1	NA	NA	NA	0.384328	0.609321	0.0768656	0.30959	0.522223	-0.0610089	NA	NA	NA	NA	NA	NA
SPANXC	NA	NA	NA	NA	NA	NA	NA	NA	NA	NA	NA	NA	NA	NA	NA
SPANXD	NA	NA	NA	NA	NA	NA	NA	NA	NA	NA	NA	NA	NA	NA	NA
SPANXN1	NA	NA	NA	NA	NA	NA	NA	NA	NA	NA	NA	NA	NA	NA	NA
SPANXN2	NA	NA	NA	NA	NA	NA	NA	NA	NA	NA	NA	NA	NA	NA	NA
SPANXN3	NA	NA	NA	NA	NA	NA	NA	NA	NA	NA	NA	NA	NA	NA	NA
SPANXN4	NA	NA	NA	NA	NA	NA	NA	NA	NA	NA	NA	NA	NA	NA	NA
SPANXN5	NA	NA	NA	NA	NA	NA	NA	NA	NA	NA	NA	NA	NA	NA	NA
SPART	NA	NA	NA	0.17878	0.384271	-0.0366624	0.836623	0.919097	-0.000411537	NA	NA	NA	NA	NA	NA
SPART-AS1	NA	NA	NA	NA	NA	NA	NA	NA	NA	NA	NA	NA	NA	NA	NA
SPATA1	NA	NA	NA	0.0347505	0.135019	-0.119458	0.0213494	0.0855486	-0.158837	NA	NA	NA	NA	NA	NA
SPATA12	NA	NA	NA	NA	NA	NA	NA	NA	NA	NA	NA	NA	NA	NA	NA
SPATA16	NA	NA	NA	NA	NA	NA	NA	NA	NA	NA	NA	NA	NA	NA	NA
SPATA17	NA	NA	NA	NA	NA	NA	NA	NA	NA	NA	NA	NA	NA	NA	NA
SPATA18	NA	NA	NA	NA	NA	NA	NA	NA	NA	NA	NA	NA	NA	NA	NA
SPATA19	NA	NA	NA	NA	NA	NA	NA	NA	NA	NA	NA	NA	NA	NA	NA
SPATA21	NA	NA	NA	NA	NA	NA	NA	NA	NA	NA	NA	NA	NA	NA	NA
SPATA22	NA	NA	NA	NA	NA	NA	NA	NA	NA	NA	NA	NA	NA	NA	NA
SPATA24	NA	NA	NA	NA	NA	NA	NA	NA	NA	NA	NA	NA	NA	NA	NA
SPATA25	NA	NA	NA	NA	NA	NA	NA	NA	NA	NA	NA	NA	NA	NA	NA
SPATA3	NA	NA	NA	NA	NA	NA	NA	NA	NA	NA	NA	NA	NA	NA	NA
SPATA31A6	NA	NA	NA	0.381494	0.606529	-0.0422078	0.287108	0.498573	-0.0341544	NA	NA	NA	NA	NA	NA
SPATA31C2	NA	NA	NA	0.276557	0.501325	-0.0561531	0.689997	0.82826	0.0158345	NA	NA	NA	NA	NA	NA
SPATA31D1	NA	NA	NA	NA	NA	NA	NA	NA	NA	NA	NA	NA	NA	NA	NA
SPATA31D4	NA	NA	NA	NA	NA	NA	NA	NA	NA	NA	NA	NA	NA	NA	NA
SPATA31D5P	NA	NA	NA	NA	NA	NA	NA	NA	NA	NA	NA	NA	NA	NA	NA
SPATA31E1	NA	NA	NA	NA	NA	NA	NA	NA	NA	NA	NA	NA	NA	NA	NA
SPATA32	NA	NA	NA	NA	NA	NA	NA	NA	NA	NA	NA	NA	NA	NA	NA
SPATA33	NA	NA	NA	NA	NA	NA	NA	NA	NA	NA	NA	NA	NA	NA	NA
SPATA4	NA	NA	NA	NA	NA	NA	NA	NA	NA	NA	NA	NA	NA	NA	NA
SPATA41	NA	NA	NA	NA	NA	NA	NA	NA	NA	NA	NA	NA	NA	NA	NA
SPATA42	NA	NA	NA	NA	NA	NA	NA	NA	NA	NA	NA	NA	NA	NA	NA
SPATA45	NA	NA	NA	NA	NA	NA	NA	NA	NA	NA	NA	NA	NA	NA	NA
SPATA46	NA	NA	NA	NA	NA	NA	NA	NA	NA	NA	NA	NA	NA	NA	NA
SPATA48	NA	NA	NA	NA	NA	NA	NA	NA	NA	NA	NA	NA	NA	NA	NA
SPATA5	NA	NA	NA	NA	NA	NA	NA	NA	NA	NA	NA	NA	NA	NA	NA
SPATA6	NA	NA	NA	0.70812	0.848434	0.0326166	0.00488649	0.0296001	-0.219227	NA	NA	NA	NA	NA	NA
SPATA6L	NA	NA	NA	0.789102	0.894516	0.0310773	0.233191	0.438413	0.0920757	NA	NA	NA	NA	NA	NA
SPATA8	NA	NA	NA	NA	NA	NA	NA	NA	NA	NA	NA	NA	NA	NA	NA
SPATA9	NA	NA	NA	NA	NA	NA	NA	NA	NA	NA	NA	NA	NA	NA	NA
SPATC1	NA	NA	NA	NA	NA	NA	NA	NA	NA	NA	NA	NA	NA	NA	NA
SPATC1L	NA	NA	NA	NA	NA	NA	NA	NA	NA	NA	NA	NA	NA	NA	NA
SPATS2L	NA	NA	NA	0.0145732	0.0768859	0.167589	0.078616	0.214124	-0.107282	NA	NA	NA	NA	NA	NA
SPC25	NA	NA	NA	0.653246	0.813361	0.0634556	0.295529	0.507419	0.0904408	NA	NA	NA	NA	NA	NA
SPCS2P4	NA	NA	NA	0.0425429	0.154173	0.121751	0.337138	0.548073	-0.0372283	NA	NA	NA	NA	NA	NA
SPDEF	NA	NA	NA	0.843544	0.924774	-0.0209373	0.401103	0.608663	0.0276586	NA	NA	NA	NA	NA	NA
SPDL1	NA	NA	NA	0.090921	0.250365	0.172957	0.0272172	0.102087	0.187739	NA	NA	NA	NA	NA	NA
SPDYA	NA	NA	NA	NA	NA	NA	NA	NA	NA	0.00552492	0.0253742	-0.146441	0.0898036	0.218697	-0.120253
SPDYC	NA	NA	NA	NA	NA	NA	NA	NA	NA	NA	NA	NA	NA	NA	NA
SPDYE16	NA	NA	NA	NA	NA	NA	NA	NA	NA	NA	NA	NA	NA	NA	NA
SPDYE2B	NA	NA	NA	NA	NA	NA	NA	NA	NA	NA	NA	NA	NA	NA	NA
SPDYE3	NA	NA	NA	NA	NA	NA	NA	NA	NA	NA	NA	NA	NA	NA	NA
SPDYE4	NA	NA	NA	NA	NA	NA	NA	NA	NA	NA	NA	NA	NA	NA	NA
SPDYE7P	NA	NA	NA	NA	NA	NA	NA	NA	NA	NA	NA	NA	NA	NA	NA
SPDYE9	NA	NA	NA	NA	NA	NA	NA	NA	NA	NA	NA	NA	NA	NA	NA
SPECC1	NA	NA	NA	NA	NA	NA	NA	NA	NA	NA	NA	NA	NA	NA	NA
SPECC1L	NA	NA	NA	0.0237478	0.105029	0.114832	0.797055	0.896612	0.0199301	NA	NA	NA	NA	NA	NA
SPECC1L-ADORA2A	NA	NA	NA	NA	NA	NA	NA	NA	NA	NA	NA	NA	NA	NA	NA
SPEF1	NA	NA	NA	0.363401	0.590546	-0.0324926	0.49737	0.689813	0.0611971	NA	NA	NA	NA	NA	NA
SPEF2	NA	NA	NA	NA	NA	NA	NA	NA	NA	NA	NA	NA	NA	NA	NA
SPEG	NA	NA	NA	0.145878	0.339377	-0.0838194	0.0456727	0.148097	0.0936821	NA	NA	NA	NA	NA	NA
SPEM2	NA	NA	NA	NA	NA	NA	NA	NA	NA	NA	NA	NA	NA	NA	NA
SPEN-AS1	NA	NA	NA	NA	NA	NA	NA	NA	NA	NA	NA	NA	NA	NA	NA
SPESP1	NA	NA	NA	NA	NA	NA	NA	NA	NA	NA	NA	NA	NA	NA	NA
SPHK1	NA	NA	NA	0.000556182	0.00866085	0.225032	1.27166e-07	1.43683e-05	0.477117	NA	NA	NA	NA	NA	NA
SPIC	NA	NA	NA	NA	NA	NA	NA	NA	NA	0.505431	0.662437	0.0593408	0.371579	0.554032	0.0963582
SPICE1	NA	NA	NA	0.243083	0.463604	0.0989899	0.409551	0.616685	-0.093716	NA	NA	NA	NA	NA	NA
SPIDR	NA	NA	NA	0.940329	0.972791	-0.00759214	0.360437	0.569774	-0.0854175	NA	NA	NA	NA	NA	NA
SPIN2A	NA	NA	NA	0.18562	0.393359	-0.092797	0.26226	0.471179	-0.0206868	NA	NA	NA	NA	NA	NA
SPIN2B	NA	NA	NA	0.0433449	0.156363	0.156515	0.103142	0.257844	0.143427	NA	NA	NA	NA	NA	NA
SPIN4	NA	NA	NA	NA	NA	NA	NA	NA	NA	0.0727832	0.170857	0.146844	0.00616317	0.0363496	0.177636
SPINDOC	NA	NA	NA	NA	NA	NA	NA	NA	NA	NA	NA	NA	NA	NA	NA
SPINK1	NA	NA	NA	0.173773	0.377533	-0.469166	0.0839171	0.223597	-0.47294	NA	NA	NA	NA	NA	NA
SPINK14	NA	NA	NA	NA	NA	NA	NA	NA	NA	NA	NA	NA	NA	NA	NA
SPINK2	NA	NA	NA	0.0282102	0.117185	0.214645	0.38452	0.593107	0.0584653	NA	NA	NA	NA	NA	NA
SPINK4	NA	NA	NA	0.538252	0.735032	0.0554992	0.478552	0.674091	-0.018968	NA	NA	NA	NA	NA	NA
SPINK5	NA	NA	NA	0.863914	0.936321	0.00323864	0.985134	0.993569	-0.0199354	NA	NA	NA	NA	NA	NA
SPINK6	NA	NA	NA	NA	NA	NA	NA	NA	NA	NA	NA	NA	NA	NA	NA
SPINK7	NA	NA	NA	NA	NA	NA	NA	NA	NA	NA	NA	NA	NA	NA	NA
SPINK9	NA	NA	NA	NA	NA	NA	NA	NA	NA	NA	NA	NA	NA	NA	NA
SPINT1	NA	NA	NA	0.0261544	0.111367	0.191012	0.169795	0.356395	0.183774	NA	NA	NA	NA	NA	NA
SPINT3	NA	NA	NA	0.630927	0.801255	-0.0164643	0.358306	0.568829	-0.0509036	NA	NA	NA	NA	NA	NA
SPINT4	NA	NA	NA	NA	NA	NA	NA	NA	NA	NA	NA	NA	NA	NA	NA
SPINT5P	NA	NA	NA	NA	NA	NA	NA	NA	NA	NA	NA	NA	NA	NA	NA
SPIRE2	NA	NA	NA	NA	NA	NA	NA	NA	NA	0.94989	0.974243	0.00854269	0.453501	0.624445	-0.0153442
SPN	NA	NA	NA	0.255919	0.478119	0.135019	0.00678874	0.0376705	0.292935	0.199435	0.35094	0.0771615	0.911372	0.952237	0.0118758
SPNS2	NA	NA	NA	NA	NA	NA	NA	NA	NA	NA	NA	NA	NA	NA	NA
SPNS3	NA	NA	NA	NA	NA	NA	NA	NA	NA	NA	NA	NA	NA	NA	NA
SPO11	NA	NA	NA	0.210677	0.426711	0.0330747	0.798752	0.898436	0.00644431	NA	NA	NA	NA	NA	NA
SPOCD1	NA	NA	NA	NA	NA	NA	NA	NA	NA	NA	NA	NA	NA	NA	NA
SPOCK3	NA	NA	NA	0.410387	0.63334	0.0371102	0.15837	0.340342	0.0908927	NA	NA	NA	NA	NA	NA
SPON2	NA	NA	NA	NA	NA	NA	NA	NA	NA	NA	NA	NA	NA	NA	NA
SPOP	NA	NA	NA	0.00354223	0.0301444	0.166177	0.779839	0.886889	0.0101384	0.304057	0.469373	-0.024439	0.905105	0.948974	0.0166178
SPOUT1	NA	NA	NA	0.642046	0.807019	0.0511581	0.352621	0.563484	0.0841077	NA	NA	NA	NA	NA	NA
SPP2	NA	NA	NA	0.821257	0.913046	-0.0099908	0.113109	0.273507	-0.059373	0.00220072	0.012854	-0.330728	0.0142224	0.0637319	-0.165768
SPPL2B	NA	NA	NA	0.313654	0.541353	0.0690464	0.0194928	0.080322	0.204435	NA	NA	NA	NA	NA	NA
SPPL2C	NA	NA	NA	NA	NA	NA	NA	NA	NA	NA	NA	NA	NA	NA	NA
SPRED3	NA	NA	NA	NA	NA	NA	NA	NA	NA	NA	NA	NA	NA	NA	NA
SPRING1	NA	NA	NA	0.000365421	0.00648867	0.258174	0.00228368	0.0169488	0.28348	NA	NA	NA	NA	NA	NA
SPRN	NA	NA	NA	NA	NA	NA	NA	NA	NA	NA	NA	NA	NA	NA	NA
SPRR1A	NA	NA	NA	0.923912	0.96453	0.0211092	0.320428	0.532272	-0.047028	NA	NA	NA	NA	NA	NA
SPRR1B	NA	NA	NA	0.0487213	0.167188	0.156031	0.413814	0.619965	0.0796461	0.0979802	0.21202	-0.12689	0.301046	0.488097	-0.0249918
SPRR2A	NA	NA	NA	NA	NA	NA	NA	NA	NA	NA	NA	NA	NA	NA	NA
SPRR2B	NA	NA	NA	NA	NA	NA	NA	NA	NA	NA	NA	NA	NA	NA	NA
SPRR2D	NA	NA	NA	0.208796	0.423971	-0.0266105	0.779839	0.886889	-0.0141439	NA	NA	NA	NA	NA	NA
SPRR2E	NA	NA	NA	NA	NA	NA	NA	NA	NA	NA	NA	NA	NA	NA	NA
SPRR2G	NA	NA	NA	NA	NA	NA	NA	NA	NA	NA	NA	NA	NA	NA	NA
SPRR3	NA	NA	NA	0.585516	0.768954	-0.0256485	0.1061	0.263021	-0.0600508	NA	NA	NA	NA	NA	NA
SPRR4	NA	NA	NA	NA	NA	NA	NA	NA	NA	NA	NA	NA	NA	NA	NA
SPRTN	NA	NA	NA	NA	NA	NA	NA	NA	NA	NA	NA	NA	NA	NA	NA
SPRY3	NA	NA	NA	NA	NA	NA	NA	NA	NA	NA	NA	NA	NA	NA	NA
SPRY4-AS1	NA	NA	NA	NA	NA	NA	NA	NA	NA	NA	NA	NA	NA	NA	NA
SPRYD7	NA	NA	NA	0.202286	0.415149	-0.056409	0.745733	0.863705	0.0204695	NA	NA	NA	NA	NA	NA
SPSB4	NA	NA	NA	NA	NA	NA	NA	NA	NA	NA	NA	NA	NA	NA	NA
SPTA1	NA	NA	NA	0.314896	0.542171	0.0420068	0.104753	0.260559	0.0827823	NA	NA	NA	NA	NA	NA
SPTBN2	NA	NA	NA	0.552056	0.745157	0.103892	0.494868	0.686983	0.047064	0.00416785	0.0208111	-0.154574	0.00248561	0.020155	-0.119644
SPTBN4	NA	NA	NA	0.0020708	0.0210569	-0.165185	0.000802498	0.00767469	-0.167912	NA	NA	NA	NA	NA	NA
SPTBN5	NA	NA	NA	0.14444	0.337614	0.0735598	0.0196703	0.0806679	0.132083	NA	NA	NA	NA	NA	NA
SPTLC2	NA	NA	NA	0.0459592	0.161482	0.0827252	0.00443012	0.027525	0.223219	NA	NA	NA	NA	NA	NA
SPTLC3	NA	NA	NA	0.0940714	0.255868	0.141631	0.473913	0.67033	0.106034	NA	NA	NA	NA	NA	NA
SPTSSA	NA	NA	NA	0.0389612	0.145336	-0.201156	0.898562	0.954226	0.00293654	NA	NA	NA	NA	NA	NA
SPTSSB	NA	NA	NA	NA	NA	NA	NA	NA	NA	NA	NA	NA	NA	NA	NA
SPX	NA	NA	NA	0.419306	0.640042	0.108287	0.354395	0.565337	-0.0685494	NA	NA	NA	NA	NA	NA
SPZ1	NA	NA	NA	NA	NA	NA	NA	NA	NA	NA	NA	NA	NA	NA	NA
SRARP	NA	NA	NA	NA	NA	NA	NA	NA	NA	NA	NA	NA	NA	NA	NA
SRC	NA	NA	NA	0.17878	0.384271	0.14832	0.0799153	0.216425	0.145378	0.00245904	0.0139816	0.178664	0.00190894	0.0167181	0.157909
SRCIN1	NA	NA	NA	NA	NA	NA	NA	NA	NA	NA	NA	NA	NA	NA	NA
SRD5A1	NA	NA	NA	0.688996	0.837294	0.083458	0.0104429	0.0512748	0.258438	0.00775318	0.0325467	-0.206556	0.0526422	0.151999	-0.130544
SRD5A2	NA	NA	NA	0.0185048	0.0897486	-0.187684	0.243595	0.450497	-0.0374382	4.85748e-06	0.00012801	-0.552591	0.000253833	0.00525142	-0.412711
SRD5A3	NA	NA	NA	0.0192222	0.0920266	-0.169469	0.0293537	0.107718	0.114511	NA	NA	NA	NA	NA	NA
SREBF1	NA	NA	NA	0.126641	0.309183	0.128109	0.00228368	0.0169488	0.289095	0.239056	0.396199	0.051167	0.272998	0.459098	-0.074328
SREBF2-AS1	NA	NA	NA	NA	NA	NA	NA	NA	NA	NA	NA	NA	NA	NA	NA
SREK1	NA	NA	NA	0.415551	0.638076	-0.0363403	0.364384	0.573879	-0.0954909	NA	NA	NA	NA	NA	NA
SREK1IP1	NA	NA	NA	0.249973	0.470338	0.0654885	0.0125986	0.0585947	-0.123035	NA	NA	NA	NA	NA	NA
SRGAP2	NA	NA	NA	0.477361	0.689387	-0.0745935	0.0799153	0.216425	-0.320527	0.00103143	0.00731811	0.135003	0.00299876	0.0225125	0.113008
SRGAP2C	NA	NA	NA	NA	NA	NA	NA	NA	NA	NA	NA	NA	NA	NA	NA
SRMS	NA	NA	NA	NA	NA	NA	NA	NA	NA	NA	NA	NA	NA	NA	NA
SRP14P2	NA	NA	NA	NA	NA	NA	NA	NA	NA	NA	NA	NA	NA	NA	NA
SRP14P3	NA	NA	NA	NA	NA	NA	NA	NA	NA	NA	NA	NA	NA	NA	NA
SRP72P2	NA	NA	NA	NA	NA	NA	NA	NA	NA	NA	NA	NA	NA	NA	NA
SRP9P1	NA	NA	NA	NA	NA	NA	NA	NA	NA	NA	NA	NA	NA	NA	NA
SRPRA	NA	NA	NA	0.0556343	0.182286	-0.097116	0.0140418	0.0634469	0.133724	NA	NA	NA	NA	NA	NA
SRRM3	NA	NA	NA	NA	NA	NA	NA	NA	NA	NA	NA	NA	NA	NA	NA
SRRM4	NA	NA	NA	NA	NA	NA	NA	NA	NA	NA	NA	NA	NA	NA	NA
SRRT	NA	NA	NA	0.0980853	0.26284	0.0885518	0.0348861	0.122287	0.208691	NA	NA	NA	NA	NA	NA
SRSF10	NA	NA	NA	0.302022	0.529261	-0.0407762	0.952164	0.978314	-0.0109913	NA	NA	NA	NA	NA	NA
SRSF11	NA	NA	NA	0.0182478	0.0888276	-0.221583	0.392759	0.601449	-0.131981	NA	NA	NA	NA	NA	NA
SRSF12	NA	NA	NA	NA	NA	NA	NA	NA	NA	NA	NA	NA	NA	NA	NA
SRSF2	NA	NA	NA	NA	NA	NA	NA	NA	NA	NA	NA	NA	NA	NA	NA
SRSF3	NA	NA	NA	0.0640883	0.200068	-0.0762533	0.401103	0.608663	0.046655	NA	NA	NA	NA	NA	NA
SRSF4	NA	NA	NA	0.0420713	0.152784	-0.108326	0.563269	0.741613	-0.0851678	NA	NA	NA	NA	NA	NA
SRSF5	NA	NA	NA	1.37693e-07	4.55036e-05	-0.476079	0.00161226	0.0129865	-0.335016	NA	NA	NA	NA	NA	NA
SRSF6	NA	NA	NA	0.000111962	0.00317147	-0.242976	0.048609	0.154173	-0.117816	NA	NA	NA	NA	NA	NA
SRSF7	NA	NA	NA	0.234779	0.454395	-0.0863082	0.872687	0.938391	-0.0170033	NA	NA	NA	NA	NA	NA
SRSF8	NA	NA	NA	0.105971	0.276477	0.0645305	0.27373	0.483889	0.0759043	NA	NA	NA	NA	NA	NA
SRSF9	NA	NA	NA	0.374472	0.601065	-0.0502619	0.268701	0.479055	-0.0939821	NA	NA	NA	NA	NA	NA
SRY	NA	NA	NA	0.362026	0.588723	-0.0541911	0.949488	0.975901	0.00875391	NA	NA	NA	NA	NA	NA
SS18L1	NA	NA	NA	0.0726162	0.216033	-0.130571	0.849259	0.924988	-0.0366582	NA	NA	NA	NA	NA	NA
SSB	NA	NA	NA	0.109097	0.281546	-0.0550674	0.00205418	0.0156658	-0.221887	NA	NA	NA	NA	NA	NA
SSBP3-AS1	NA	NA	NA	NA	NA	NA	NA	NA	NA	NA	NA	NA	NA	NA	NA
SSC4D	NA	NA	NA	NA	NA	NA	NA	NA	NA	NA	NA	NA	NA	NA	NA
SSC5D	NA	NA	NA	NA	NA	NA	NA	NA	NA	NA	NA	NA	NA	NA	NA
SSH1	NA	NA	NA	0.0459592	0.161482	0.195003	0.0266157	0.100427	0.154925	0.0102935	0.0402349	0.123658	0.150678	0.310665	0.0809314
SSH3	NA	NA	NA	0.00539945	0.0401232	0.159544	0.0125986	0.0585947	0.201342	4.99212e-06	0.00013001	0.200799	0.391538	0.57144	0.0511323
SSMEM1	NA	NA	NA	NA	NA	NA	NA	NA	NA	NA	NA	NA	NA	NA	NA
SSPOP	NA	NA	NA	NA	NA	NA	NA	NA	NA	NA	NA	NA	NA	NA	NA
SSR4P1	NA	NA	NA	NA	NA	NA	NA	NA	NA	NA	NA	NA	NA	NA	NA
SST	NA	NA	NA	0.0686975	0.208123	-0.200718	0.131365	0.30078	-0.277228	NA	NA	NA	NA	NA	NA
SSTR1	NA	NA	NA	0.719683	0.855181	0.0911093	0.000305456	0.00376972	0.297898	NA	NA	NA	NA	NA	NA
SSTR3	NA	NA	NA	0.137382	0.327408	-0.105966	0.27373	0.483889	-0.0876986	NA	NA	NA	NA	NA	NA
SSTR4	NA	NA	NA	0.729806	0.861616	-0.0319325	0.297423	0.508323	-0.0486439	NA	NA	NA	NA	NA	NA
SSTR5	NA	NA	NA	0.127417	0.310827	0.129602	0.787196	0.890828	0.0180724	NA	NA	NA	NA	NA	NA
SSTR5-AS1	NA	NA	NA	NA	NA	NA	NA	NA	NA	NA	NA	NA	NA	NA	NA
SSU72L6	NA	NA	NA	NA	NA	NA	NA	NA	NA	NA	NA	NA	NA	NA	NA
SSUH2	NA	NA	NA	0.81722	0.911102	-0.0474822	0.000277286	0.00353956	0.382603	NA	NA	NA	NA	NA	NA
SSX1	NA	NA	NA	0.727855	0.860166	-0.00854716	0.509147	0.699626	-0.029852	NA	NA	NA	NA	NA	NA
SSX2B	NA	NA	NA	0.731756	0.862894	0.0167764	0.819094	0.910295	0.0109426	NA	NA	NA	NA	NA	NA
SSX3	NA	NA	NA	0.689217	0.837294	0.0101265	0.778553	0.886871	-0.0224984	NA	NA	NA	NA	NA	NA
SSX4	NA	NA	NA	0.156297	0.352974	0.0676036	0.405314	0.61302	0.059617	NA	NA	NA	NA	NA	NA
SSX5	NA	NA	NA	0.714246	0.852126	0.0935875	0.405196	0.61302	0.00811727	NA	NA	NA	NA	NA	NA
SSX6P	NA	NA	NA	NA	NA	NA	NA	NA	NA	NA	NA	NA	NA	NA	NA
SSX7	NA	NA	NA	NA	NA	NA	NA	NA	NA	NA	NA	NA	NA	NA	NA
SSX8P	NA	NA	NA	NA	NA	NA	NA	NA	NA	NA	NA	NA	NA	NA	NA
SSX9P	NA	NA	NA	NA	NA	NA	NA	NA	NA	NA	NA	NA	NA	NA	NA
SSXP1	NA	NA	NA	NA	NA	NA	NA	NA	NA	NA	NA	NA	NA	NA	NA
ST13P4	NA	NA	NA	0.000110303	0.00313943	-0.205417	0.352454	0.563484	-0.103409	NA	NA	NA	NA	NA	NA
ST13P5	NA	NA	NA	NA	NA	NA	NA	NA	NA	NA	NA	NA	NA	NA	NA
ST14	NA	NA	NA	0.000189464	0.00423694	0.384301	0.00260302	0.0185549	0.336111	0.0155651	0.0546631	0.192365	0.0179053	0.0739486	0.175566
ST18	NA	NA	NA	0.0566582	0.184422	-0.0990952	0.0397748	0.134623	-0.0719629	NA	NA	NA	NA	NA	NA
ST20-AS1	NA	NA	NA	NA	NA	NA	NA	NA	NA	NA	NA	NA	NA	NA	NA
ST20-MTHFS	NA	NA	NA	NA	NA	NA	NA	NA	NA	NA	NA	NA	NA	NA	NA
ST6GAL2	NA	NA	NA	NA	NA	NA	NA	NA	NA	NA	NA	NA	NA	NA	NA
ST6GALNAC1	NA	NA	NA	NA	NA	NA	NA	NA	NA	NA	NA	NA	NA	NA	NA
ST6GALNAC2	NA	NA	NA	0.781116	0.890214	0.00444537	0.855105	0.928634	-0.0134891	NA	NA	NA	NA	NA	NA
ST6GALNAC5	NA	NA	NA	0.276555	0.501325	0.0403307	0.0420392	0.139626	0.176806	NA	NA	NA	NA	NA	NA
ST7L	NA	NA	NA	0.79828	0.900287	0.0245341	0.435514	0.638249	0.0489215	0.189974	0.339784	0.0467767	0.50757	0.670533	0.0498258
ST8SIA1	NA	NA	NA	NA	NA	NA	NA	NA	NA	NA	NA	NA	NA	NA	NA
ST8SIA3	NA	NA	NA	0.6254	0.796731	0.0297558	0.922343	0.965688	-0.00736378	NA	NA	NA	NA	NA	NA
ST8SIA4	NA	NA	NA	0.00539945	0.0401232	0.21449	3.49918e-05	0.000775229	0.420312	0.107896	0.227689	0.148131	NA	NA	NA
ST8SIA6	NA	NA	NA	NA	NA	NA	NA	NA	NA	NA	NA	NA	NA	NA	NA
STAB2	NA	NA	NA	0.212582	0.429242	0.0359337	0.123317	0.28944	-0.0781298	0.00136408	0.00904079	-0.291365	0.000592141	0.00805822	-0.245314
STAC	NA	NA	NA	0.220728	0.438398	-0.0677804	0.757051	0.872144	0.0611631	NA	NA	NA	NA	NA	NA
STAC2	NA	NA	NA	NA	NA	NA	NA	NA	NA	NA	NA	NA	NA	NA	NA
STAC3	NA	NA	NA	NA	NA	NA	NA	NA	NA	NA	NA	NA	NA	NA	NA
STAG2	NA	NA	NA	0.00295376	0.0265615	-0.158095	0.0436078	0.143078	-0.137335	NA	NA	NA	NA	NA	NA
STAG3	NA	NA	NA	0.706508	0.84817	0.00804118	0.931697	0.968239	0.025948	0.00549481	0.0253577	-0.194792	0.186199	0.355944	-0.0606869
STAG3L5P-PVRIG2P-PILRB	NA	NA	NA	0.834372	0.919123	-0.0120135	0.418102	0.623485	-0.0970507	NA	NA	NA	NA	NA	NA
STAMBP	NA	NA	NA	0.935837	0.97116	0.00938015	0.568322	0.746036	0.0402908	0.0102519	0.040096	0.10198	0.00623055	0.0365337	0.124916
STAP1	NA	NA	NA	0.000189464	0.00423694	-0.613606	0.288658	0.500828	-0.224936	NA	NA	NA	NA	NA	NA
STAP2	NA	NA	NA	7.49214e-05	0.00244874	0.423635	0.00156891	0.0127234	0.347069	0.052344	0.134163	-0.0922646	0.495437	0.659888	-0.0169205
STAR	NA	NA	NA	0.993784	0.997847	0.0101965	0.185658	0.378546	0.0747177	0.913144	0.952142	-0.0467696	0.165239	0.330099	-0.0811468
STARD3	NA	NA	NA	0.387173	0.612689	0.0564499	0.0922861	0.238976	0.0997716	NA	NA	NA	NA	NA	NA
STARD4	NA	NA	NA	NA	NA	NA	NA	NA	NA	NA	NA	NA	NA	NA	NA
STARD5	NA	NA	NA	0.0832542	0.235944	0.112435	0.000544927	0.00579875	0.182467	0.396573	0.562384	-0.0764672	0.572103	0.724926	-0.0407574
STARD6	NA	NA	NA	NA	NA	NA	NA	NA	NA	NA	NA	NA	NA	NA	NA
STARD7-AS1	NA	NA	NA	NA	NA	NA	NA	NA	NA	NA	NA	NA	NA	NA	NA
STARD9	NA	NA	NA	NA	NA	NA	NA	NA	NA	NA	NA	NA	NA	NA	NA
STATH	NA	NA	NA	0.145153	0.338622	0.068894	0.901529	0.955196	0.0132933	NA	NA	NA	NA	NA	NA
STEAP1	NA	NA	NA	0.000442221	0.00739958	0.401199	0.513954	0.703464	0.141788	NA	NA	NA	NA	NA	NA
STEAP1B	NA	NA	NA	0.944101	0.975514	0.00451661	0.356516	0.566662	-0.0265073	NA	NA	NA	NA	NA	NA
STEAP2	NA	NA	NA	NA	NA	NA	NA	NA	NA	0.468762	0.631194	-0.0494032	0.47091	0.638488	-0.0520768
STEAP3	NA	NA	NA	0.304462	0.531424	-0.147395	0.43993	0.641482	-0.1204	0.0686215	0.163573	0.0653556	0.0171947	0.0720442	0.0906705
STEAP4	NA	NA	NA	0.00160388	0.0176521	0.330154	7.11908e-08	9.58497e-06	0.584171	0.0167516	0.0576711	0.220281	0.000318069	0.00583508	0.252276
STEEP1	NA	NA	NA	0.0980846	0.26284	-0.0903196	0.745733	0.863705	0.0149081	NA	NA	NA	NA	NA	NA
STH	NA	NA	NA	NA	NA	NA	NA	NA	NA	NA	NA	NA	NA	NA	NA
STIL	NA	NA	NA	0.0573465	0.185849	0.165823	0.0130618	0.0603259	0.239321	0.0374097	0.105495	0.100148	0.0124841	0.0579364	0.109287
STIMATE-MUSTN1	NA	NA	NA	NA	NA	NA	NA	NA	NA	NA	NA	NA	NA	NA	NA
STING1	NA	NA	NA	NA	NA	NA	NA	NA	NA	NA	NA	NA	NA	NA	NA
STK10	NA	NA	NA	0.000563424	0.00869398	0.291561	3.44255e-07	2.94647e-05	0.505539	0.000120521	0.00143438	0.208343	0.000407265	0.00671131	0.175992
STK16	NA	NA	NA	0.023096	0.103221	-0.156078	0.556097	0.737721	-0.0288807	NA	NA	NA	NA	NA	NA
STK17A	NA	NA	NA	0.0437025	0.156983	0.269742	0.000304692	0.0037642	0.43276	NA	NA	NA	NA	NA	NA
STK17B	NA	NA	NA	0.977348	0.991516	0.0742905	0.00247074	0.0179563	0.368044	0.00121283	0.00826944	0.278198	0.000253833	0.00525142	0.310718
STK24	NA	NA	NA	0.426818	0.647194	-0.0136614	0.0852861	0.225879	-0.0976906	9.61782e-05	0.0012143	0.190628	0.00402575	0.0273644	0.16611
STK26	NA	NA	NA	0.000147686	0.00363022	0.351502	0.00881409	0.0455127	0.612227	NA	NA	NA	NA	NA	NA
STK31	NA	NA	NA	NA	NA	NA	NA	NA	NA	NA	NA	NA	NA	NA	NA
STK32A	NA	NA	NA	NA	NA	NA	NA	NA	NA	NA	NA	NA	NA	NA	NA
STK32B	NA	NA	NA	0.555533	0.748068	-0.016117	0.0748195	0.207537	0.201528	NA	NA	NA	NA	NA	NA
STK32C	NA	NA	NA	NA	NA	NA	NA	NA	NA	NA	NA	NA	NA	NA	NA
STK40	NA	NA	NA	NA	NA	NA	NA	NA	NA	0.972411	0.986524	0.00119359	0.784393	0.874753	-0.0102986
STKLD1	NA	NA	NA	NA	NA	NA	NA	NA	NA	NA	NA	NA	NA	NA	NA
STMN1	NA	NA	NA	0.0179935	0.0880597	0.179202	0.0689974	0.196238	-0.119284	NA	NA	NA	NA	NA	NA
STMN2	NA	NA	NA	0.322465	0.550253	0.0707718	0.225876	0.430724	0.105004	1.41281e-09	6.83983e-07	0.647732	0.0100398	0.0501689	0.390196
STMN3	NA	NA	NA	0.0465383	0.162461	0.231344	0.000264165	0.0034498	0.325133	NA	NA	NA	NA	NA	NA
STMN4	NA	NA	NA	0.395782	0.620374	-0.0592095	0.270322	0.48081	-0.0716296	NA	NA	NA	NA	NA	NA
STOML3	NA	NA	NA	NA	NA	NA	NA	NA	NA	NA	NA	NA	NA	NA	NA
STON1	NA	NA	NA	NA	NA	NA	NA	NA	NA	NA	NA	NA	NA	NA	NA
STON1-GTF2A1L	NA	NA	NA	NA	NA	NA	NA	NA	NA	NA	NA	NA	NA	NA	NA
STON2	NA	NA	NA	NA	NA	NA	NA	NA	NA	NA	NA	NA	NA	NA	NA
STOX1	NA	NA	NA	NA	NA	NA	NA	NA	NA	NA	NA	NA	NA	NA	NA
STPG1	NA	NA	NA	NA	NA	NA	NA	NA	NA	NA	NA	NA	NA	NA	NA
STPG2	NA	NA	NA	NA	NA	NA	NA	NA	NA	NA	NA	NA	NA	NA	NA
STPG3	NA	NA	NA	NA	NA	NA	NA	NA	NA	NA	NA	NA	NA	NA	NA
STPG4	NA	NA	NA	NA	NA	NA	NA	NA	NA	NA	NA	NA	NA	NA	NA
STRA6	NA	NA	NA	0.009337	0.057649	-0.41912	0.00309401	0.0210942	-0.247871	NA	NA	NA	NA	NA	NA
STRA8	NA	NA	NA	NA	NA	NA	NA	NA	NA	NA	NA	NA	NA	NA	NA
STRADA	NA	NA	NA	0.00209501	0.0211941	0.155759	0.106385	0.263021	0.142736	NA	NA	NA	NA	NA	NA
STRADBP1	NA	NA	NA	NA	NA	NA	NA	NA	NA	NA	NA	NA	NA	NA	NA
STRC	NA	NA	NA	NA	NA	NA	NA	NA	NA	0.910331	0.950403	-0.0173472	0.601972	0.748772	-0.03467
STRIP1	NA	NA	NA	NA	NA	NA	NA	NA	NA	NA	NA	NA	NA	NA	NA
STRIP2	NA	NA	NA	NA	NA	NA	NA	NA	NA	NA	NA	NA	NA	NA	NA
STS	NA	NA	NA	0.0774177	0.22558	0.167376	0.000264165	0.0034498	0.454278	NA	NA	NA	NA	NA	NA
STUM	NA	NA	NA	0.0389612	0.145336	-0.118685	0.407325	0.615517	-0.0721868	NA	NA	NA	NA	NA	NA
STX16-NPEPL1	NA	NA	NA	0.192649	0.401673	0.0680485	0.433262	0.636995	0.054033	NA	NA	NA	NA	NA	NA
STX17	NA	NA	NA	0.785106	0.892538	-0.0018638	0.0643095	0.187064	0.112786	0.000365317	0.00332339	-0.233075	0.00104544	0.0115137	-0.19481
STX18	NA	NA	NA	0.134634	0.323323	0.0639268	0.444372	0.645034	0.0608398	NA	NA	NA	NA	NA	NA
STX19	NA	NA	NA	NA	NA	NA	NA	NA	NA	NA	NA	NA	NA	NA	NA
STX1A	NA	NA	NA	0.79711	0.899565	0.0130843	0.255934	0.464578	0.0573502	NA	NA	NA	NA	NA	NA
STX1B	NA	NA	NA	NA	NA	NA	NA	NA	NA	NA	NA	NA	NA	NA	NA
STX2	NA	NA	NA	0.316856	0.544195	0.0742526	0.0137422	0.0624248	-0.284306	NA	NA	NA	NA	NA	NA
STX7	NA	NA	NA	0.826319	0.914996	-0.0306117	0.000976756	0.00889095	-0.282898	0.478192	0.638327	0.0485141	0.0556955	0.158201	0.154328
STXBP2	NA	NA	NA	0.0594528	0.190393	0.12962	0.111054	0.270966	0.161282	0.255232	0.414932	0.0408018	0.295508	0.482535	0.0351396
STXBP4	NA	NA	NA	NA	NA	NA	NA	NA	NA	NA	NA	NA	NA	NA	NA
STXBP5L	NA	NA	NA	0.239443	0.459609	-0.0863615	0.772811	0.882862	-0.00467011	NA	NA	NA	NA	NA	NA
STYK1	NA	NA	NA	0.866749	0.937258	0.0136561	0.138607	0.311665	0.0797459	NA	NA	NA	NA	NA	NA
STYX	NA	NA	NA	NA	NA	NA	NA	NA	NA	0.0440236	0.118413	-0.112919	0.348742	0.534132	-0.0437919
STYXL2	NA	NA	NA	NA	NA	NA	NA	NA	NA	NA	NA	NA	NA	NA	NA
SUB1P1	NA	NA	NA	NA	NA	NA	NA	NA	NA	NA	NA	NA	NA	NA	NA
SUB1P3	NA	NA	NA	NA	NA	NA	NA	NA	NA	NA	NA	NA	NA	NA	NA
SUCLG2P2	NA	NA	NA	NA	NA	NA	NA	NA	NA	NA	NA	NA	NA	NA	NA
SUCNR1	NA	NA	NA	NA	NA	NA	NA	NA	NA	NA	NA	NA	NA	NA	NA
SUCO	NA	NA	NA	0.172771	0.376113	-0.0750171	0.0213494	0.0855486	-0.216207	NA	NA	NA	NA	NA	NA
SUDS3	NA	NA	NA	NA	NA	NA	NA	NA	NA	NA	NA	NA	NA	NA	NA
SUDS3P1	NA	NA	NA	NA	NA	NA	NA	NA	NA	NA	NA	NA	NA	NA	NA
SUFU	NA	NA	NA	NA	NA	NA	NA	NA	NA	NA	NA	NA	NA	NA	NA
SUGCT	NA	NA	NA	0.00146879	0.0165163	-0.420503	0.000690574	0.00693313	-0.488165	NA	NA	NA	NA	NA	NA
SUGP1	NA	NA	NA	0.000252861	0.00506446	0.256265	0.0149752	0.0663786	0.203299	NA	NA	NA	NA	NA	NA
SUGP2	NA	NA	NA	0.758673	0.877924	0.0167791	0.435514	0.638249	0.0478808	NA	NA	NA	NA	NA	NA
SUGT1P1	NA	NA	NA	NA	NA	NA	NA	NA	NA	NA	NA	NA	NA	NA	NA
SUGT1P3	NA	NA	NA	NA	NA	NA	NA	NA	NA	NA	NA	NA	NA	NA	NA
SUGT1P4-STRA6LP-CCDC180	NA	NA	NA	NA	NA	NA	NA	NA	NA	NA	NA	NA	NA	NA	NA
SULT1A2	NA	NA	NA	0.117783	0.294507	0.1429	0.356516	0.566662	-0.133483	NA	NA	NA	NA	NA	NA
SULT1B1	NA	NA	NA	0.837453	0.921152	-0.0268537	0.728858	0.853635	-0.0255752	NA	NA	NA	NA	NA	NA
SULT1C2	NA	NA	NA	0.0920262	0.252266	-0.193129	0.00564985	0.0329492	-0.467989	NA	NA	NA	NA	NA	NA
SULT1C3	NA	NA	NA	NA	NA	NA	NA	NA	NA	NA	NA	NA	NA	NA	NA
SULT1C4	NA	NA	NA	NA	NA	NA	NA	NA	NA	NA	NA	NA	NA	NA	NA
SULT1E1	NA	NA	NA	NA	NA	NA	NA	NA	NA	NA	NA	NA	NA	NA	NA
SULT2A1	NA	NA	NA	0.643907	0.807486	-0.0130627	0.650062	0.803932	-0.00500859	0.798421	0.880929	-0.053645	0.210223	0.385554	0.144272
SULT2B1	NA	NA	NA	0.476745	0.689387	-0.025134	0.386423	0.595674	-0.0357665	0.574572	0.718866	0.039587	0.123642	0.27207	-0.0658087
SULT4A1	NA	NA	NA	0.607298	0.784135	0.00174542	0.00316987	0.0214533	0.15634	NA	NA	NA	NA	NA	NA
SULT6B1	NA	NA	NA	NA	NA	NA	NA	NA	NA	NA	NA	NA	NA	NA	NA
SUMO1	NA	NA	NA	0.809161	0.907142	0.0365139	0.485468	0.67914	-0.0380324	NA	NA	NA	NA	NA	NA
SUMO1P1	NA	NA	NA	NA	NA	NA	NA	NA	NA	NA	NA	NA	NA	NA	NA
SUMO1P3	NA	NA	NA	NA	NA	NA	NA	NA	NA	NA	NA	NA	NA	NA	NA
SUMO1P4	NA	NA	NA	NA	NA	NA	NA	NA	NA	NA	NA	NA	NA	NA	NA
SUMO2P21	NA	NA	NA	0.548581	0.742245	-0.0127408	0.801654	0.899859	-0.0153458	NA	NA	NA	NA	NA	NA
SUMO4	NA	NA	NA	0.490293	0.699822	0.074857	0.949488	0.975901	0.025344	NA	NA	NA	NA	NA	NA
SUN1	NA	NA	NA	0.600087	0.778712	0.0188354	0.76842	0.879366	-0.00635188	NA	NA	NA	NA	NA	NA
SUN2	NA	NA	NA	NA	NA	NA	NA	NA	NA	NA	NA	NA	NA	NA	NA
SUN3	NA	NA	NA	NA	NA	NA	NA	NA	NA	NA	NA	NA	NA	NA	NA
SUN5	NA	NA	NA	NA	NA	NA	NA	NA	NA	NA	NA	NA	NA	NA	NA
SUPT20H	NA	NA	NA	0.89053	0.948674	-0.0213457	0.925774	0.965796	0.00382097	NA	NA	NA	NA	NA	NA
SUPT20HL1	NA	NA	NA	NA	NA	NA	NA	NA	NA	NA	NA	NA	NA	NA	NA
SUPT3H	NA	NA	NA	0.29718	0.52433	0.0873764	0.836622	0.919097	0.048378	NA	NA	NA	NA	NA	NA
SUPT7L	NA	NA	NA	0.154712	0.351206	0.0735843	0.141301	0.315219	0.0673664	NA	NA	NA	NA	NA	NA
SUSD3	NA	NA	NA	NA	NA	NA	NA	NA	NA	NA	NA	NA	NA	NA	NA
SUSD4	NA	NA	NA	0.937903	0.972225	-0.0184635	0.151797	0.330636	0.194641	NA	NA	NA	NA	NA	NA
SUSD5	NA	NA	NA	0.422265	0.642392	0.0303759	0.00228368	0.0169488	0.281909	NA	NA	NA	NA	NA	NA
SUSD6	NA	NA	NA	0.0272479	0.114506	-0.105229	0.43993	0.641482	-0.0571222	NA	NA	NA	NA	NA	NA
SV2A	NA	NA	NA	0.70812	0.848434	0.00467038	1.17246e-05	0.000346122	0.424699	NA	NA	NA	NA	NA	NA
SV2C	NA	NA	NA	0.494622	0.703469	-0.0203359	0.153965	0.333769	-0.0598516	NA	NA	NA	NA	NA	NA
SVBP	NA	NA	NA	NA	NA	NA	NA	NA	NA	NA	NA	NA	NA	NA	NA
SVIP	NA	NA	NA	NA	NA	NA	NA	NA	NA	NA	NA	NA	NA	NA	NA
SVOP	NA	NA	NA	NA	NA	NA	NA	NA	NA	NA	NA	NA	NA	NA	NA
SVOPL	NA	NA	NA	NA	NA	NA	NA	NA	NA	NA	NA	NA	NA	NA	NA
SWI5	NA	NA	NA	NA	NA	NA	NA	NA	NA	NA	NA	NA	NA	NA	NA
SWSAP1	NA	NA	NA	NA	NA	NA	NA	NA	NA	NA	NA	NA	NA	NA	NA
SWT1	NA	NA	NA	NA	NA	NA	NA	NA	NA	NA	NA	NA	NA	NA	NA
SYBU	NA	NA	NA	0.248907	0.469816	-0.0297429	0.1061	0.263021	-0.173766	NA	NA	NA	NA	NA	NA
SYCE1	NA	NA	NA	NA	NA	NA	NA	NA	NA	NA	NA	NA	NA	NA	NA
SYCE2	NA	NA	NA	NA	NA	NA	NA	NA	NA	NA	NA	NA	NA	NA	NA
SYCN	NA	NA	NA	NA	NA	NA	NA	NA	NA	NA	NA	NA	NA	NA	NA
SYCP1	NA	NA	NA	0.24048	0.461161	0.0469511	0.797055	0.896612	-0.0125954	NA	NA	NA	NA	NA	NA
SYCP2	NA	NA	NA	0.114137	0.28922	0.0925543	0.181818	0.373333	-0.187787	NA	NA	NA	NA	NA	NA
SYCP3	NA	NA	NA	NA	NA	NA	NA	NA	NA	NA	NA	NA	NA	NA	NA
SYK	NA	NA	NA	0.0930443	0.254237	0.199048	0.00353974	0.0233309	0.431819	NA	NA	NA	NA	NA	NA
SYN1	NA	NA	NA	0.531417	0.729885	-0.0584131	0.0348861	0.122287	0.202124	0.112747	0.235162	0.119791	0.567568	0.721519	0.0253134
SYN2	NA	NA	NA	0.275412	0.500394	0.0956834	0.518783	0.707065	0.0789174	NA	NA	NA	NA	NA	NA
SYN3	NA	NA	NA	0.932117	0.969353	-0.0103698	0.745733	0.863705	-0.00682836	NA	NA	NA	NA	NA	NA
SYNC	NA	NA	NA	0.356586	0.582977	0.0631018	0.352621	0.563484	0.143789	NA	NA	NA	NA	NA	NA
SYNDIG1	NA	NA	NA	0.207284	0.421475	0.10671	0.217375	0.419211	-0.0998501	NA	NA	NA	NA	NA	NA
SYNDIG1L	NA	NA	NA	NA	NA	NA	NA	NA	NA	NA	NA	NA	NA	NA	NA
SYNE1	NA	NA	NA	0.0583426	0.187951	-0.152663	0.189325	0.382542	-0.160027	NA	NA	NA	NA	NA	NA
SYNE2	NA	NA	NA	0.696623	0.842334	0.0845972	0.548241	0.729659	-0.0951495	0.358717	0.525765	-0.0599709	0.480492	0.647251	0.0892247
SYNE3	NA	NA	NA	0.98964	0.996319	0.0560436	0.646557	0.800593	-0.0589139	NA	NA	NA	NA	NA	NA
SYNE4	NA	NA	NA	NA	NA	NA	NA	NA	NA	NA	NA	NA	NA	NA	NA
SYNGAP1	NA	NA	NA	NA	NA	NA	NA	NA	NA	NA	NA	NA	NA	NA	NA
SYNGR2	NA	NA	NA	0.00309814	0.0274654	0.28516	0.000613798	0.00636093	0.264722	NA	NA	NA	NA	NA	NA
SYNGR3	NA	NA	NA	0.536536	0.734224	0.0356787	0.00157387	0.0127464	0.311758	NA	NA	NA	NA	NA	NA
SYNGR4	NA	NA	NA	0.590886	0.772419	0.0208621	0.883743	0.945224	0.026971	NA	NA	NA	NA	NA	NA
SYNJ1	NA	NA	NA	0.99794	0.999369	0.0318005	0.00401225	0.0255945	0.181575	0.0742153	0.17336	0.114653	0.0578732	0.162579	0.105754
SYNJ2BP-COX16	NA	NA	NA	NA	NA	NA	NA	NA	NA	NA	NA	NA	NA	NA	NA
SYNM	NA	NA	NA	0.261928	0.485156	0.0978147	5.06397e-06	0.000202168	0.444114	NA	NA	NA	NA	NA	NA
SYNPO	NA	NA	NA	0.496828	0.705342	-0.0446071	0.797055	0.896612	-0.102572	NA	NA	NA	NA	NA	NA
SYNPR	NA	NA	NA	NA	NA	NA	NA	NA	NA	NA	NA	NA	NA	NA	NA
SYNRG	NA	NA	NA	0.235319	0.454923	-0.0853662	0.186798	0.379304	-0.103458	NA	NA	NA	NA	NA	NA
SYP	NA	NA	NA	0.956509	0.981014	-0.00300364	0.263978	0.472902	0.101667	NA	NA	NA	NA	NA	NA
SYS1-DBNDD2	NA	NA	NA	NA	NA	NA	NA	NA	NA	NA	NA	NA	NA	NA	NA
SYT1	NA	NA	NA	0.985497	0.994276	-0.00252704	0.0773336	0.211844	0.234342	NA	NA	NA	NA	NA	NA
SYT10	NA	NA	NA	NA	NA	NA	NA	NA	NA	NA	NA	NA	NA	NA	NA
SYT12	NA	NA	NA	0.0679084	0.20674	-0.121512	0.749957	0.867585	0.00156323	0.674891	0.790468	-0.0788159	0.769772	0.866064	-0.0301496
SYT14	NA	NA	NA	NA	NA	NA	NA	NA	NA	NA	NA	NA	NA	NA	NA
SYT14P1	NA	NA	NA	NA	NA	NA	NA	NA	NA	NA	NA	NA	NA	NA	NA
SYT15B	NA	NA	NA	NA	NA	NA	NA	NA	NA	NA	NA	NA	NA	NA	NA
SYT16	NA	NA	NA	NA	NA	NA	NA	NA	NA	NA	NA	NA	NA	NA	NA
SYT17	NA	NA	NA	0.513365	0.717685	0.06888	0.0984242	0.249617	0.180077	0.578205	0.721779	-0.01705	0.218361	0.395887	-0.0872769
SYT2	NA	NA	NA	0.968928	0.987712	-0.0178141	0.946193	0.975464	-0.014691	NA	NA	NA	NA	NA	NA
SYT3	NA	NA	NA	NA	NA	NA	NA	NA	NA	NA	NA	NA	NA	NA	NA
SYT4	NA	NA	NA	NA	NA	NA	NA	NA	NA	NA	NA	NA	NA	NA	NA
SYT5	NA	NA	NA	0.649501	0.811505	-0.010128	0.889666	0.948534	-0.00882034	NA	NA	NA	NA	NA	NA
SYT6	NA	NA	NA	NA	NA	NA	NA	NA	NA	NA	NA	NA	NA	NA	NA
SYT7	NA	NA	NA	NA	NA	NA	NA	NA	NA	0.0117875	0.0445538	-0.246435	0.0371037	0.121484	-0.158327
SYT8	NA	NA	NA	NA	NA	NA	NA	NA	NA	NA	NA	NA	NA	NA	NA
SYT9	NA	NA	NA	NA	NA	NA	NA	NA	NA	0.592839	0.732474	-0.0932901	0.0153513	0.0671595	-0.191304
SYTL1	NA	NA	NA	NA	NA	NA	NA	NA	NA	NA	NA	NA	NA	NA	NA
SYTL5	NA	NA	NA	NA	NA	NA	NA	NA	NA	NA	NA	NA	NA	NA	NA
SZRD1	NA	NA	NA	0.997928	0.999369	0.0209562	0.335255	0.546897	0.0515529	NA	NA	NA	NA	NA	NA
SZT2	NA	NA	NA	0.708443	0.848434	0.0310165	0.400989	0.608663	0.0627246	NA	NA	NA	NA	NA	NA
TAAR1	NA	NA	NA	NA	NA	NA	NA	NA	NA	NA	NA	NA	NA	NA	NA
TAAR2	NA	NA	NA	0.00524428	0.0392895	0.133214	0.386435	0.595674	0.0856843	NA	NA	NA	NA	NA	NA
TAAR3P	NA	NA	NA	0.497908	0.705783	0.0249988	0.420179	0.625954	-0.0462631	NA	NA	NA	NA	NA	NA
TAAR5	NA	NA	NA	0.576621	0.764183	0.0364607	0.401103	0.608663	-0.051502	NA	NA	NA	NA	NA	NA
TAAR6	NA	NA	NA	NA	NA	NA	NA	NA	NA	NA	NA	NA	NA	NA	NA
TAAR8	NA	NA	NA	NA	NA	NA	NA	NA	NA	NA	NA	NA	NA	NA	NA
TAAR9	NA	NA	NA	NA	NA	NA	NA	NA	NA	NA	NA	NA	NA	NA	NA
TAB1	NA	NA	NA	0.024355	0.106594	0.179112	0.162869	0.347312	0.126595	NA	NA	NA	NA	NA	NA
TAB2	NA	NA	NA	0.0241912	0.106397	-0.102659	0.186798	0.379304	-0.0924581	NA	NA	NA	NA	NA	NA
TAB3	NA	NA	NA	NA	NA	NA	NA	NA	NA	NA	NA	NA	NA	NA	NA
TAC1	NA	NA	NA	2.78342e-05	0.00140315	0.860352	0.000131568	0.0020381	0.658779	NA	NA	NA	NA	NA	NA
TAC3	NA	NA	NA	0.826319	0.914996	-0.0174556	0.22161	0.424968	-0.068775	NA	NA	NA	NA	NA	NA
TAC4	NA	NA	NA	NA	NA	NA	NA	NA	NA	NA	NA	NA	NA	NA	NA
TACC3	NA	NA	NA	0.948236	0.977299	-0.008224	1.35595e-06	7.53819e-05	0.462439	NA	NA	NA	NA	NA	NA
TACR1	NA	NA	NA	0.658807	0.817205	-0.027018	0.541104	0.724211	-0.0821571	NA	NA	NA	NA	NA	NA
TACR2	NA	NA	NA	0.562519	0.753045	-0.063235	0.228766	0.434072	0.0767676	NA	NA	NA	NA	NA	NA
TACR3	NA	NA	NA	0.745477	0.870956	0.0199883	0.000546245	0.00580758	-0.384996	NA	NA	NA	NA	NA	NA
TACSTD2	NA	NA	NA	0.061622	0.194719	0.267447	0.0156271	0.0685528	0.467994	2.31122e-08	3.48837e-06	0.77815	8.91915e-08	8.46172e-05	0.689377
TADA1	NA	NA	NA	NA	NA	NA	NA	NA	NA	NA	NA	NA	NA	NA	NA
TADA2A	NA	NA	NA	0.594479	0.774985	0.0113942	0.0895002	0.233198	0.0950241	NA	NA	NA	NA	NA	NA
TADA2B	NA	NA	NA	NA	NA	NA	NA	NA	NA	NA	NA	NA	NA	NA	NA
TADA3	NA	NA	NA	0.224681	0.443582	0.107495	0.00353974	0.0233309	0.208578	NA	NA	NA	NA	NA	NA
TAF1	NA	NA	NA	NA	NA	NA	NA	NA	NA	NA	NA	NA	NA	NA	NA
TAF11	NA	NA	NA	0.0189489	0.0909379	0.144969	0.352621	0.563484	0.0756282	NA	NA	NA	NA	NA	NA
TAF11L11	NA	NA	NA	NA	NA	NA	NA	NA	NA	NA	NA	NA	NA	NA	NA
TAF11L2	NA	NA	NA	NA	NA	NA	NA	NA	NA	NA	NA	NA	NA	NA	NA
TAF11L3	NA	NA	NA	NA	NA	NA	NA	NA	NA	NA	NA	NA	NA	NA	NA
TAF12-DT	NA	NA	NA	NA	NA	NA	NA	NA	NA	NA	NA	NA	NA	NA	NA
TAF1A	NA	NA	NA	0.0459592	0.161482	0.125389	0.243595	0.450497	0.133872	NA	NA	NA	NA	NA	NA
TAF1C	NA	NA	NA	0.618186	0.792431	-0.0235101	0.0444102	0.144793	0.206794	0.0271776	0.0835587	0.0856516	0.847325	0.914081	-0.00427759
TAF1D	NA	NA	NA	0.576622	0.764183	-0.122689	0.0699889	0.197969	-0.241938	NA	NA	NA	NA	NA	NA
TAF3	NA	NA	NA	NA	NA	NA	NA	NA	NA	NA	NA	NA	NA	NA	NA
TAF4B	NA	NA	NA	0.968928	0.987712	-0.00870807	0.0953747	0.244121	0.101096	NA	NA	NA	NA	NA	NA
TAF5L	NA	NA	NA	0.488077	0.698006	0.0401785	0.0999775	0.252533	0.120725	NA	NA	NA	NA	NA	NA
TAF6	NA	NA	NA	0.309927	0.536399	0.0808888	0.0485913	0.154173	0.173853	0.470941	0.632845	0.0576006	0.159151	0.32248	0.102989
TAF7L	NA	NA	NA	0.189111	0.398063	-0.0702361	0.994017	0.998718	-0.0175892	NA	NA	NA	NA	NA	NA
TAF8	NA	NA	NA	NA	NA	NA	NA	NA	NA	NA	NA	NA	NA	NA	NA
TAF9B	NA	NA	NA	0.782369	0.890959	-0.00219163	0.109383	0.2685	-0.162015	NA	NA	NA	NA	NA	NA
TAFA1	NA	NA	NA	NA	NA	NA	NA	NA	NA	NA	NA	NA	NA	NA	NA
TAFA2	NA	NA	NA	NA	NA	NA	NA	NA	NA	NA	NA	NA	NA	NA	NA
TAFA3	NA	NA	NA	NA	NA	NA	NA	NA	NA	NA	NA	NA	NA	NA	NA
TAFA4	NA	NA	NA	NA	NA	NA	NA	NA	NA	NA	NA	NA	NA	NA	NA
TAFA5	NA	NA	NA	NA	NA	NA	NA	NA	NA	NA	NA	NA	NA	NA	NA
TAFAZZIN	NA	NA	NA	0.523421	0.724002	-0.0165499	0.00804132	0.0426897	0.178239	NA	NA	NA	NA	NA	NA
TAGAP	NA	NA	NA	NA	NA	NA	NA	NA	NA	NA	NA	NA	NA	NA	NA
TAGLN3	NA	NA	NA	0.465558	0.679606	-0.040096	0.315151	0.527483	0.158159	NA	NA	NA	NA	NA	NA
TAL1	NA	NA	NA	0.651342	0.811795	0.0454814	0.0531318	0.164355	-0.15918	NA	NA	NA	NA	NA	NA
TAL2	NA	NA	NA	NA	NA	NA	NA	NA	NA	NA	NA	NA	NA	NA	NA
TALAM1	NA	NA	NA	NA	NA	NA	NA	NA	NA	NA	NA	NA	NA	NA	NA
TALDO1	NA	NA	NA	0.000122864	0.00332964	0.169872	0.376386	0.585189	0.0246017	NA	NA	NA	NA	NA	NA
TAMALIN	NA	NA	NA	NA	NA	NA	NA	NA	NA	NA	NA	NA	NA	NA	NA
TAMM41	NA	NA	NA	NA	NA	NA	NA	NA	NA	NA	NA	NA	NA	NA	NA
TANC2	NA	NA	NA	0.411868	0.635248	0.0796077	0.689997	0.82826	0.0349438	NA	NA	NA	NA	NA	NA
TANGO2	NA	NA	NA	NA	NA	NA	NA	NA	NA	NA	NA	NA	NA	NA	NA
TANGO6	NA	NA	NA	NA	NA	NA	NA	NA	NA	NA	NA	NA	NA	NA	NA
TANK	NA	NA	NA	NA	NA	NA	NA	NA	NA	NA	NA	NA	NA	NA	NA
TAOK2	NA	NA	NA	0.171954	0.375259	-0.0706987	0.000260337	0.00340729	0.33161	0.681383	0.795825	-0.0340564	0.318533	0.503901	-0.0457777
TAOK3	NA	NA	NA	0.0693244	0.209541	0.134983	0.735784	0.857358	-0.00669182	NA	NA	NA	NA	NA	NA
TAPT1-AS1	NA	NA	NA	NA	NA	NA	NA	NA	NA	NA	NA	NA	NA	NA	NA
TARDBPP1	NA	NA	NA	NA	NA	NA	NA	NA	NA	NA	NA	NA	NA	NA	NA
TARDBPP2	NA	NA	NA	NA	NA	NA	NA	NA	NA	NA	NA	NA	NA	NA	NA
TARDBPP4	NA	NA	NA	NA	NA	NA	NA	NA	NA	NA	NA	NA	NA	NA	NA
TARS1	NA	NA	NA	0.0702906	0.211289	0.0806556	0.0143472	0.064457	0.130127	NA	NA	NA	NA	NA	NA
TARS3	NA	NA	NA	NA	NA	NA	NA	NA	NA	NA	NA	NA	NA	NA	NA
TAS1R1	NA	NA	NA	NA	NA	NA	NA	NA	NA	NA	NA	NA	NA	NA	NA
TAS1R2	NA	NA	NA	NA	NA	NA	NA	NA	NA	NA	NA	NA	NA	NA	NA
TAS1R3	NA	NA	NA	NA	NA	NA	NA	NA	NA	NA	NA	NA	NA	NA	NA
TAS2R1	NA	NA	NA	0.541687	0.737099	0.0123689	0.822007	0.911836	0.0146164	NA	NA	NA	NA	NA	NA
TAS2R10	NA	NA	NA	0.417812	0.639754	-0.0829617	0.000710031	0.0070558	-0.30776	NA	NA	NA	NA	NA	NA
TAS2R13	NA	NA	NA	0.80112	0.902039	0.01408	0.831773	0.915921	0.0258514	NA	NA	NA	NA	NA	NA
TAS2R14	NA	NA	NA	0.658875	0.817205	0.0988447	0.00901722	0.0462405	-0.360307	NA	NA	NA	NA	NA	NA
TAS2R16	NA	NA	NA	0.636478	0.803975	0.0327974	0.652766	0.805097	0.0531275	NA	NA	NA	NA	NA	NA
TAS2R19	NA	NA	NA	NA	NA	NA	NA	NA	NA	NA	NA	NA	NA	NA	NA
TAS2R20	NA	NA	NA	NA	NA	NA	NA	NA	NA	NA	NA	NA	NA	NA	NA
TAS2R3	NA	NA	NA	0.872089	0.940127	0.0195596	0.403091	0.611219	-0.11204	NA	NA	NA	NA	NA	NA
TAS2R31	NA	NA	NA	NA	NA	NA	NA	NA	NA	NA	NA	NA	NA	NA	NA
TAS2R38	NA	NA	NA	NA	NA	NA	NA	NA	NA	NA	NA	NA	NA	NA	NA
TAS2R39	NA	NA	NA	NA	NA	NA	NA	NA	NA	NA	NA	NA	NA	NA	NA
TAS2R4	NA	NA	NA	0.464616	0.679058	0.0267122	0.0146533	0.0653879	-0.175039	NA	NA	NA	NA	NA	NA
TAS2R40	NA	NA	NA	NA	NA	NA	NA	NA	NA	NA	NA	NA	NA	NA	NA
TAS2R41	NA	NA	NA	NA	NA	NA	NA	NA	NA	NA	NA	NA	NA	NA	NA
TAS2R42	NA	NA	NA	NA	NA	NA	NA	NA	NA	NA	NA	NA	NA	NA	NA
TAS2R43	NA	NA	NA	NA	NA	NA	NA	NA	NA	NA	NA	NA	NA	NA	NA
TAS2R45	NA	NA	NA	NA	NA	NA	NA	NA	NA	NA	NA	NA	NA	NA	NA
TAS2R46	NA	NA	NA	NA	NA	NA	NA	NA	NA	NA	NA	NA	NA	NA	NA
TAS2R5	NA	NA	NA	NA	NA	NA	NA	NA	NA	NA	NA	NA	NA	NA	NA
TAS2R50	NA	NA	NA	NA	NA	NA	NA	NA	NA	NA	NA	NA	NA	NA	NA
TAS2R60	NA	NA	NA	NA	NA	NA	NA	NA	NA	NA	NA	NA	NA	NA	NA
TAS2R7	NA	NA	NA	0.0929229	0.254237	0.0756014	0.92532	0.965796	-0.0139714	NA	NA	NA	NA	NA	NA
TAS2R8	NA	NA	NA	0.0257001	0.110382	0.0931431	0.285264	0.497187	-0.0511783	NA	NA	NA	NA	NA	NA
TAS2R9	NA	NA	NA	1	1	0.0343896	0.625955	0.786637	0.0054024	NA	NA	NA	NA	NA	NA
TASL	NA	NA	NA	0.281168	0.50606	0.120638	0.0266157	0.100427	0.147795	NA	NA	NA	NA	NA	NA
TASOR	NA	NA	NA	0.627241	0.798191	0.00181534	0.797055	0.896612	-0.0211924	NA	NA	NA	NA	NA	NA
TASOR2	NA	NA	NA	0.398679	0.623108	0.0999521	0.189325	0.382542	0.053884	NA	NA	NA	NA	NA	NA
TAT	NA	NA	NA	0.0166367	0.0838319	0.141241	0.413814	0.619965	-0.0119316	0.00591659	0.0268022	-0.271809	0.0212319	0.0826016	-0.180706
TATDN2P1	NA	NA	NA	NA	NA	NA	NA	NA	NA	NA	NA	NA	NA	NA	NA
TBATA	NA	NA	NA	NA	NA	NA	NA	NA	NA	NA	NA	NA	NA	NA	NA
TBC1D10C	NA	NA	NA	NA	NA	NA	NA	NA	NA	1.14033e-06	4.56199e-05	0.246017	0.000481187	0.00726264	0.185671
TBC1D12	NA	NA	NA	0.545133	0.739672	-0.000789811	0.149652	0.327523	0.101013	NA	NA	NA	NA	NA	NA
TBC1D2	NA	NA	NA	0.213537	0.430074	0.103194	0.105292	0.261735	0.177199	0.172332	0.317025	-0.0760749	0.145333	0.303127	-0.0815462
TBC1D21	NA	NA	NA	NA	NA	NA	NA	NA	NA	NA	NA	NA	NA	NA	NA
TBC1D22A	NA	NA	NA	0.550717	0.743686	0.0363005	0.00303906	0.0207672	0.222674	NA	NA	NA	NA	NA	NA
TBC1D22A-AS1	NA	NA	NA	NA	NA	NA	NA	NA	NA	NA	NA	NA	NA	NA	NA
TBC1D24	NA	NA	NA	NA	NA	NA	NA	NA	NA	NA	NA	NA	NA	NA	NA
TBC1D27P	NA	NA	NA	NA	NA	NA	NA	NA	NA	NA	NA	NA	NA	NA	NA
TBC1D29P	NA	NA	NA	0.608936	0.785322	-0.00602483	0.179365	0.369699	-0.048886	NA	NA	NA	NA	NA	NA
TBC1D31	NA	NA	NA	0.548588	0.742245	-0.0291598	0.00179675	0.014175	0.186827	NA	NA	NA	NA	NA	NA
TBC1D32	NA	NA	NA	NA	NA	NA	NA	NA	NA	NA	NA	NA	NA	NA	NA
TBC1D3I	NA	NA	NA	NA	NA	NA	NA	NA	NA	NA	NA	NA	NA	NA	NA
TBC1D3P5	NA	NA	NA	NA	NA	NA	NA	NA	NA	NA	NA	NA	NA	NA	NA
TBC1D5	NA	NA	NA	0.090921	0.250365	0.0733487	0.0654143	0.189029	-0.131444	0.963994	0.981282	0.0113495	0.855938	0.920234	0.0839824
TBC1D8B	NA	NA	NA	0.00317067	0.0278387	-0.479491	0.0231503	0.0906878	-0.233814	NA	NA	NA	NA	NA	NA
TBCAP1	NA	NA	NA	NA	NA	NA	NA	NA	NA	NA	NA	NA	NA	NA	NA
TBCEL-TECTA	NA	NA	NA	NA	NA	NA	NA	NA	NA	NA	NA	NA	NA	NA	NA
TBCK	NA	NA	NA	NA	NA	NA	NA	NA	NA	NA	NA	NA	NA	NA	NA
TBKBP1	NA	NA	NA	0.121519	0.300625	-0.108908	0.132709	0.303572	0.103485	NA	NA	NA	NA	NA	NA
TBL1Y	NA	NA	NA	0.623563	0.795467	0.0316118	0.973081	0.987859	-0.00449371	NA	NA	NA	NA	NA	NA
TBPL2	NA	NA	NA	NA	NA	NA	NA	NA	NA	NA	NA	NA	NA	NA	NA
TBR1	NA	NA	NA	0.255919	0.478119	0.0506784	0.448839	0.648354	0.0479776	NA	NA	NA	NA	NA	NA
TBRG1	NA	NA	NA	NA	NA	NA	NA	NA	NA	NA	NA	NA	NA	NA	NA
TBX1	NA	NA	NA	0.876181	0.942319	-0.0258675	0.880785	0.943432	0.000539889	NA	NA	NA	NA	NA	NA
TBX10	NA	NA	NA	0.645771	0.808709	0.0193082	0.650065	0.803932	0.0217966	0.203818	0.354985	-0.0894923	0.16128	0.325311	-0.0942438
TBX15	NA	NA	NA	NA	NA	NA	NA	NA	NA	NA	NA	NA	NA	NA	NA
TBX18	NA	NA	NA	NA	NA	NA	NA	NA	NA	NA	NA	NA	NA	NA	NA
TBX19	NA	NA	NA	0.0338674	0.132542	0.135799	0.123321	0.28944	0.117531	0.203815	0.354985	0.084635	0.119442	0.2652	0.0791534
TBX20	NA	NA	NA	NA	NA	NA	NA	NA	NA	NA	NA	NA	NA	NA	NA
TBX21	NA	NA	NA	0.0307647	0.123819	0.149556	0.000324329	0.00392129	0.314477	NA	NA	NA	NA	NA	NA
TBX22	NA	NA	NA	NA	NA	NA	NA	NA	NA	0.0163726	0.0565718	-0.154582	0.34997	0.535518	-0.063502
TBX3	NA	NA	NA	0.00129306	0.0150967	0.290311	5.7238e-06	0.000214814	0.752294	0.00197505	0.0118807	-0.226967	0.00304561	0.0226748	-0.195053
TBX4	NA	NA	NA	0.576622	0.764183	-0.0303515	0.646557	0.800593	0.0293205	NA	NA	NA	NA	NA	NA
TBX5	NA	NA	NA	0.64021	0.805987	-0.000218968	0.415865	0.622338	0.0765587	NA	NA	NA	NA	NA	NA
TBX6	NA	NA	NA	0.437475	0.656738	-0.0420195	0.370177	0.580428	0.0792108	NA	NA	NA	NA	NA	NA
TBXA2R	NA	NA	NA	0.0655956	0.202488	0.119245	0.141301	0.315219	0.166645	0.918922	0.955915	0.0447035	0.37208	0.554238	0.114495
TBXT	NA	NA	NA	0.753353	0.875258	0.0111963	0.316789	0.529406	-0.0293058	NA	NA	NA	NA	NA	NA
TC2N	NA	NA	NA	NA	NA	NA	NA	NA	NA	NA	NA	NA	NA	NA	NA
TCAF1	NA	NA	NA	0.0597374	0.191047	0.144181	0.973245	0.987859	0.00177855	NA	NA	NA	NA	NA	NA
TCAF2P1	NA	NA	NA	NA	NA	NA	NA	NA	NA	NA	NA	NA	NA	NA	NA
TCAIM	NA	NA	NA	NA	NA	NA	NA	NA	NA	NA	NA	NA	NA	NA	NA
TCEA2	NA	NA	NA	0.548588	0.742245	-0.0413888	0.251347	0.458842	0.0459064	0.0143813	0.0514859	0.176016	0.0167764	0.0711662	0.132707
TCEAL5	NA	NA	NA	NA	NA	NA	NA	NA	NA	NA	NA	NA	NA	NA	NA
TCEAL6	NA	NA	NA	NA	NA	NA	NA	NA	NA	NA	NA	NA	NA	NA	NA
TCEAL7	NA	NA	NA	NA	NA	NA	NA	NA	NA	NA	NA	NA	NA	NA	NA
TCEAL9	NA	NA	NA	0.936222	0.97116	0.0280114	0.814369	0.906489	-0.00744562	NA	NA	NA	NA	NA	NA
TCEANC	NA	NA	NA	NA	NA	NA	NA	NA	NA	NA	NA	NA	NA	NA	NA
TCEANC2	NA	NA	NA	0.870813	0.939262	-0.00147635	0.147531	0.324431	0.138711	NA	NA	NA	NA	NA	NA
TCERG1L	NA	NA	NA	NA	NA	NA	NA	NA	NA	NA	NA	NA	NA	NA	NA
TCF12	NA	NA	NA	0.685195	0.835463	0.0383539	0.181818	0.373333	0.0825198	0.893674	0.940106	-0.0148773	0.483461	0.649538	0.0554786
TCF15	NA	NA	NA	0.0841829	0.237759	-0.132307	0.143355	0.318189	0.110104	NA	NA	NA	NA	NA	NA
TCF19	NA	NA	NA	NA	NA	NA	NA	NA	NA	NA	NA	NA	NA	NA	NA
TCF23	NA	NA	NA	NA	NA	NA	NA	NA	NA	NA	NA	NA	NA	NA	NA
TCF24	NA	NA	NA	NA	NA	NA	NA	NA	NA	NA	NA	NA	NA	NA	NA
TCF7	NA	NA	NA	0.180472	0.38693	0.125484	0.884444	0.945224	0.054438	NA	NA	NA	NA	NA	NA
TCF7L1	NA	NA	NA	0.964999	0.985544	0.0251539	0.651926	0.804561	0.023139	NA	NA	NA	NA	NA	NA
TCF7L2	NA	NA	NA	0.412588	0.635248	-0.0448784	0.118365	0.281638	-0.0906241	0.588566	0.730319	-0.0653502	0.423749	0.599377	0.0539366
TCHH	NA	NA	NA	0.46556	0.679606	0.0195403	0.0512827	0.160471	0.10335	NA	NA	NA	NA	NA	NA
TCHHL1	NA	NA	NA	NA	NA	NA	NA	NA	NA	NA	NA	NA	NA	NA	NA
TCIM	NA	NA	NA	0.031745	0.126565	0.27872	5.22378e-08	8.28631e-06	0.772631	NA	NA	NA	NA	NA	NA
TCIRG1	NA	NA	NA	NA	NA	NA	NA	NA	NA	NA	NA	NA	NA	NA	NA
TCL1A	NA	NA	NA	0.0671303	0.205418	0.0991682	0.0908447	0.235971	0.114764	NA	NA	NA	NA	NA	NA
TCL1B	NA	NA	NA	0.981354	0.992478	-0.0118574	0.378265	0.587265	-0.00323792	NA	NA	NA	NA	NA	NA
TCL6	NA	NA	NA	0.258102	0.480764	-0.160971	0.0464911	0.150096	-0.147416	NA	NA	NA	NA	NA	NA
TCN1	NA	NA	NA	0.0034838	0.0298178	0.431146	0.612739	0.778159	0.0826083	NA	NA	NA	NA	NA	NA
TCOF1	NA	NA	NA	0.754745	0.875849	-0.00220854	0.184296	0.376206	0.0903345	NA	NA	NA	NA	NA	NA
TCP10L3	NA	NA	NA	NA	NA	NA	NA	NA	NA	NA	NA	NA	NA	NA	NA
TCP11	NA	NA	NA	0.171954	0.375259	0.04015	0.478552	0.674091	-0.0345372	NA	NA	NA	NA	NA	NA
TCP11L1	NA	NA	NA	0.0566374	0.184422	-0.156237	0.0634613	0.185282	0.0954488	NA	NA	NA	NA	NA	NA
TCP11L2	NA	NA	NA	NA	NA	NA	NA	NA	NA	NA	NA	NA	NA	NA	NA
TCTE1	NA	NA	NA	NA	NA	NA	NA	NA	NA	NA	NA	NA	NA	NA	NA
TCTN2	NA	NA	NA	0.107109	0.27859	0.163037	0.239138	0.445022	-0.0975696	NA	NA	NA	NA	NA	NA
TCTN3	NA	NA	NA	0.230702	0.448915	0.0484944	0.153965	0.333769	0.0975259	NA	NA	NA	NA	NA	NA
TDGF1	NA	NA	NA	0.834372	0.919123	0.0434059	0.38044	0.589029	-0.0895913	NA	NA	NA	NA	NA	NA
TDGF1P3	NA	NA	NA	NA	NA	NA	NA	NA	NA	NA	NA	NA	NA	NA	NA
TDH	NA	NA	NA	NA	NA	NA	NA	NA	NA	NA	NA	NA	NA	NA	NA
TDO2	NA	NA	NA	0.00391257	0.0321247	0.300078	0.00021508	0.00294115	0.382691	0.00150015	0.0096256	-0.272354	0.159504	0.322902	-0.0996951
TDP1	NA	NA	NA	0.778405	0.888571	0.0232225	0.337311	0.548073	0.102128	0.340172	0.507774	0.0572009	0.232734	0.411061	0.0259717
TDP2	NA	NA	NA	0.165658	0.365987	-0.169707	0.967303	0.985274	-0.0697275	NA	NA	NA	NA	NA	NA
TDRD10	NA	NA	NA	NA	NA	NA	NA	NA	NA	NA	NA	NA	NA	NA	NA
TDRD12	NA	NA	NA	0.00702677	0.0481552	0.117654	0.848356	0.924988	0.0548748	NA	NA	NA	NA	NA	NA
TDRD15	NA	NA	NA	NA	NA	NA	NA	NA	NA	NA	NA	NA	NA	NA	NA
TDRD5	NA	NA	NA	NA	NA	NA	NA	NA	NA	NA	NA	NA	NA	NA	NA
TDRG1	NA	NA	NA	NA	NA	NA	NA	NA	NA	NA	NA	NA	NA	NA	NA
TDRKH	NA	NA	NA	0.0414958	0.151545	0.151963	0.00572247	0.03334	0.211296	NA	NA	NA	NA	NA	NA
TDRP	NA	NA	NA	NA	NA	NA	NA	NA	NA	NA	NA	NA	NA	NA	NA
TEAD1	NA	NA	NA	0.000522686	0.00833565	-0.18778	0.000244281	0.00323631	-0.282492	NA	NA	NA	NA	NA	NA
TEAD4	NA	NA	NA	0.00299533	0.0267936	0.221546	0.000171312	0.00249157	0.288444	0.00991596	0.0391277	0.148324	0.191551	0.362316	0.0660814
TEC	NA	NA	NA	0.702654	0.846187	-0.0836488	0.134656	0.306427	-0.144079	NA	NA	NA	NA	NA	NA
TECPR1	NA	NA	NA	NA	NA	NA	NA	NA	NA	NA	NA	NA	NA	NA	NA
TECPR2	NA	NA	NA	7.09005e-05	0.00237646	0.291055	0.034231	0.120665	0.151254	NA	NA	NA	NA	NA	NA
TECR	NA	NA	NA	NA	NA	NA	NA	NA	NA	NA	NA	NA	NA	NA	NA
TECRL	NA	NA	NA	NA	NA	NA	NA	NA	NA	NA	NA	NA	NA	NA	NA
TECRP1	NA	NA	NA	NA	NA	NA	NA	NA	NA	NA	NA	NA	NA	NA	NA
TECTA	NA	NA	NA	0.517877	0.719934	0.046656	0.485468	0.67914	-0.0409266	NA	NA	NA	NA	NA	NA
TECTB	NA	NA	NA	NA	NA	NA	NA	NA	NA	NA	NA	NA	NA	NA	NA
TEDC1	NA	NA	NA	NA	NA	NA	NA	NA	NA	NA	NA	NA	NA	NA	NA
TEDDM1	NA	NA	NA	NA	NA	NA	NA	NA	NA	NA	NA	NA	NA	NA	NA
TEFM	NA	NA	NA	0.249975	0.470338	0.0868749	0.446586	0.647221	0.0655684	NA	NA	NA	NA	NA	NA
TEKT1	NA	NA	NA	NA	NA	NA	NA	NA	NA	NA	NA	NA	NA	NA	NA
TEKT2	NA	NA	NA	0.725905	0.859228	-0.00976805	0.148879	0.326974	-0.110058	0.160918	0.300945	0.12103	0.285444	0.472491	0.0863806
TEKT3	NA	NA	NA	NA	NA	NA	NA	NA	NA	NA	NA	NA	NA	NA	NA
TEKT4	NA	NA	NA	NA	NA	NA	NA	NA	NA	NA	NA	NA	NA	NA	NA
TEKT5	NA	NA	NA	NA	NA	NA	NA	NA	NA	NA	NA	NA	NA	NA	NA
TEKTIP1	NA	NA	NA	NA	NA	NA	NA	NA	NA	NA	NA	NA	NA	NA	NA
TELO2	NA	NA	NA	0.656996	0.815981	0.0335785	0.0065176	0.0365066	0.246432	NA	NA	NA	NA	NA	NA
TEN1-CDK3	NA	NA	NA	0.0774141	0.22558	-0.103486	0.791305	0.893099	-0.00089159	NA	NA	NA	NA	NA	NA
TENM1	NA	NA	NA	0.0303559	0.122546	-0.278298	0.666338	0.814325	-0.0544011	NA	NA	NA	NA	NA	NA
TENM2	NA	NA	NA	NA	NA	NA	NA	NA	NA	NA	NA	NA	NA	NA	NA
TENM3	NA	NA	NA	0.685393	0.835463	0.00214247	0.00363004	0.0237159	-0.25822	NA	NA	NA	NA	NA	NA
TENM3-AS1	NA	NA	NA	NA	NA	NA	NA	NA	NA	NA	NA	NA	NA	NA	NA
TENM4	NA	NA	NA	0.0679111	0.20674	0.0887666	3.2527e-05	0.000745615	0.33583	NA	NA	NA	NA	NA	NA
TENT2	NA	NA	NA	NA	NA	NA	NA	NA	NA	NA	NA	NA	NA	NA	NA
TENT4A	NA	NA	NA	0.290015	0.516822	-0.0719051	0.26078	0.468868	0.065146	NA	NA	NA	NA	NA	NA
TENT4B	NA	NA	NA	NA	NA	NA	NA	NA	NA	NA	NA	NA	NA	NA	NA
TENT5A	NA	NA	NA	0.5404	0.736526	0.0513678	0.485468	0.67914	-0.075842	NA	NA	NA	NA	NA	NA
TENT5B	NA	NA	NA	NA	NA	NA	NA	NA	NA	NA	NA	NA	NA	NA	NA
TENT5C	NA	NA	NA	0.166318	0.366697	0.093663	0.490156	0.683229	0.0527077	NA	NA	NA	NA	NA	NA
TENT5D	NA	NA	NA	NA	NA	NA	NA	NA	NA	NA	NA	NA	NA	NA	NA
TEP1	NA	NA	NA	0.474157	0.687514	0.0622162	0.000100534	0.0016728	0.272105	NA	NA	NA	NA	NA	NA
TEPP	NA	NA	NA	NA	NA	NA	NA	NA	NA	NA	NA	NA	NA	NA	NA
TEPSIN	NA	NA	NA	NA	NA	NA	NA	NA	NA	NA	NA	NA	NA	NA	NA
TERB1	NA	NA	NA	NA	NA	NA	NA	NA	NA	NA	NA	NA	NA	NA	NA
TERB2	NA	NA	NA	NA	NA	NA	NA	NA	NA	NA	NA	NA	NA	NA	NA
TERC	NA	NA	NA	NA	NA	NA	NA	NA	NA	NA	NA	NA	NA	NA	NA
TERF1	NA	NA	NA	0.195032	0.405009	-0.0517235	0.00115723	0.0100274	-0.284162	0.00054575	0.00449111	0.163997	0.316225	0.502284	0.0543119
TERF1P2	NA	NA	NA	NA	NA	NA	NA	NA	NA	NA	NA	NA	NA	NA	NA
TERF1P5	NA	NA	NA	NA	NA	NA	NA	NA	NA	NA	NA	NA	NA	NA	NA
TERF1P7	NA	NA	NA	NA	NA	NA	NA	NA	NA	NA	NA	NA	NA	NA	NA
TERT	NA	NA	NA	0.849642	0.927616	-0.0179825	0.758503	0.873225	-0.00714001	NA	NA	NA	NA	NA	NA
TES	NA	NA	NA	0.00101763	0.0128239	0.393745	1.00236e-05	0.000309744	0.506604	NA	NA	NA	NA	NA	NA
TESMIN	NA	NA	NA	0.00384815	0.0318159	0.183607	0.490156	0.683229	0.0507052	NA	NA	NA	NA	NA	NA
TESPA1	NA	NA	NA	0.137436	0.327408	0.0939164	0.0157532	0.0690551	0.138654	NA	NA	NA	NA	NA	NA
TET1	NA	NA	NA	NA	NA	NA	NA	NA	NA	NA	NA	NA	NA	NA	NA
TET2	NA	NA	NA	NA	NA	NA	NA	NA	NA	NA	NA	NA	NA	NA	NA
TET3	NA	NA	NA	0.14444	0.337614	0.144316	0.06322	0.184798	-0.215362	NA	NA	NA	NA	NA	NA
TEX101	NA	NA	NA	NA	NA	NA	NA	NA	NA	NA	NA	NA	NA	NA	NA
TEX11	NA	NA	NA	0.923454	0.96453	0.00287096	0.0198926	0.0814152	-0.235515	NA	NA	NA	NA	NA	NA
TEX12	NA	NA	NA	0.246776	0.467659	0.05605	0.830771	0.915921	0.0209566	NA	NA	NA	NA	NA	NA
TEX13A	NA	NA	NA	0.136063	0.325318	-0.0664911	0.409551	0.616685	-0.0399474	NA	NA	NA	NA	NA	NA
TEX13B	NA	NA	NA	0.660756	0.818514	0.00929832	0.588744	0.758697	-0.0220204	NA	NA	NA	NA	NA	NA
TEX14	NA	NA	NA	0.785106	0.892538	-0.000943424	0.240572	0.447278	0.0723168	NA	NA	NA	NA	NA	NA
TEX15	NA	NA	NA	0.170329	0.373132	0.0940376	0.225876	0.430724	-0.0590663	NA	NA	NA	NA	NA	NA
TEX19	NA	NA	NA	NA	NA	NA	NA	NA	NA	NA	NA	NA	NA	NA	NA
TEX26	NA	NA	NA	NA	NA	NA	NA	NA	NA	NA	NA	NA	NA	NA	NA
TEX28P2	NA	NA	NA	0.0549736	0.180869	0.117401	0.471601	0.667774	-0.0425983	NA	NA	NA	NA	NA	NA
TEX29	NA	NA	NA	NA	NA	NA	NA	NA	NA	NA	NA	NA	NA	NA	NA
TEX30	NA	NA	NA	0.575154	0.762918	0.0237529	0.113109	0.273507	0.120051	NA	NA	NA	NA	NA	NA
TEX33	NA	NA	NA	NA	NA	NA	NA	NA	NA	NA	NA	NA	NA	NA	NA
TEX35	NA	NA	NA	NA	NA	NA	NA	NA	NA	NA	NA	NA	NA	NA	NA
TEX36	NA	NA	NA	NA	NA	NA	NA	NA	NA	NA	NA	NA	NA	NA	NA
TEX37	NA	NA	NA	NA	NA	NA	NA	NA	NA	NA	NA	NA	NA	NA	NA
TEX38	NA	NA	NA	NA	NA	NA	NA	NA	NA	NA	NA	NA	NA	NA	NA
TEX43	NA	NA	NA	NA	NA	NA	NA	NA	NA	NA	NA	NA	NA	NA	NA
TEX44	NA	NA	NA	NA	NA	NA	NA	NA	NA	NA	NA	NA	NA	NA	NA
TEX45	NA	NA	NA	NA	NA	NA	NA	NA	NA	NA	NA	NA	NA	NA	NA
TEX47	NA	NA	NA	NA	NA	NA	NA	NA	NA	NA	NA	NA	NA	NA	NA
TEX49	NA	NA	NA	NA	NA	NA	NA	NA	NA	NA	NA	NA	NA	NA	NA
TEX52	NA	NA	NA	NA	NA	NA	NA	NA	NA	NA	NA	NA	NA	NA	NA
TEX55	NA	NA	NA	NA	NA	NA	NA	NA	NA	NA	NA	NA	NA	NA	NA
TEX56P	NA	NA	NA	NA	NA	NA	NA	NA	NA	NA	NA	NA	NA	NA	NA
TEX9	NA	NA	NA	NA	NA	NA	NA	NA	NA	NA	NA	NA	NA	NA	NA
TF	NA	NA	NA	0.0174949	0.0864372	0.0848917	0.405196	0.61302	0.0601	0.823171	0.896765	-0.0239978	0.18554	0.355607	0.0413445
TFAP2A	NA	NA	NA	NA	NA	NA	NA	NA	NA	NA	NA	NA	NA	NA	NA
TFAP2A-AS1	NA	NA	NA	NA	NA	NA	NA	NA	NA	NA	NA	NA	NA	NA	NA
TFAP2B	NA	NA	NA	0.0351164	0.13604	0.260907	0.444372	0.645034	0.162765	NA	NA	NA	NA	NA	NA
TFAP2C	NA	NA	NA	0.818284	0.911102	0.0655624	0.0299291	0.109391	0.138477	NA	NA	NA	NA	NA	NA
TFAP2D	NA	NA	NA	NA	NA	NA	NA	NA	NA	NA	NA	NA	NA	NA	NA
TFAP2E	NA	NA	NA	NA	NA	NA	NA	NA	NA	NA	NA	NA	NA	NA	NA
TFAP4	NA	NA	NA	0.45609	0.672463	0.00426405	0.431123	0.634158	0.0937959	NA	NA	NA	NA	NA	NA
TFCP2L1	NA	NA	NA	0.000101966	0.00298056	-0.33754	0.0773336	0.211844	-0.266326	NA	NA	NA	NA	NA	NA
TFDP1P2	NA	NA	NA	NA	NA	NA	NA	NA	NA	NA	NA	NA	NA	NA	NA
TFDP3	NA	NA	NA	0.706511	0.84817	0.0157427	0.32243	0.534032	-0.0403851	NA	NA	NA	NA	NA	NA
TFEB	NA	NA	NA	0.0701358	0.211289	-0.116664	0.0096516	0.048429	0.204004	NA	NA	NA	NA	NA	NA
TFEC	NA	NA	NA	0.442768	0.661594	-0.0901014	0.32611	0.537359	-0.121962	NA	NA	NA	NA	NA	NA
TFF1	NA	NA	NA	0.0796198	0.229584	0.101948	0.125156	0.292072	0.117006	NA	NA	NA	NA	NA	NA
TFF2	NA	NA	NA	0.95651	0.981014	0.027909	0.902125	0.955196	0.00701933	NA	NA	NA	NA	NA	NA
TFPI2	NA	NA	NA	5.33652e-05	0.00203489	0.936666	0.000896516	0.00834573	0.573388	NA	NA	NA	NA	NA	NA
TFR2	NA	NA	NA	0.0778547	0.225691	-0.107791	0.81327	0.906489	-0.000899802	4.00325e-07	2.21547e-05	-0.24025	0.000276833	0.00543919	-0.16374
TG	NA	NA	NA	0.362032	0.588723	-0.0321332	0.147531	0.324431	-0.100007	NA	NA	NA	NA	NA	NA
TGFA	NA	NA	NA	0.183892	0.391301	-0.0739299	0.0412727	0.138121	0.187669	0.217147	0.370808	0.12525	0.230988	0.409064	0.0854502
TGFB1	NA	NA	NA	0.000276004	0.00540068	0.44029	8.67979e-07	5.5518e-05	0.657235	NA	NA	NA	NA	NA	NA
TGFB1I1	NA	NA	NA	0.253748	0.475482	0.116275	0.000976756	0.00889095	0.34629	0.0193193	0.0644396	0.188843	0.022432	0.085517	0.163993
TGFB2	NA	NA	NA	6.17757e-05	0.00219387	0.397794	8.90332e-06	0.000287834	0.490364	NA	NA	NA	NA	NA	NA
TGFBR1	NA	NA	NA	0.0832557	0.235944	-0.0808497	0.147531	0.324431	0.120606	NA	NA	NA	NA	NA	NA
TGIF1	NA	NA	NA	NA	NA	NA	NA	NA	NA	NA	NA	NA	NA	NA	NA
TGIF2-RAB5IF	NA	NA	NA	NA	NA	NA	NA	NA	NA	NA	NA	NA	NA	NA	NA
TGIF2LY	NA	NA	NA	NA	NA	NA	NA	NA	NA	NA	NA	NA	NA	NA	NA
TGM1	NA	NA	NA	0.00586415	0.0425115	-0.161181	0.536151	0.720989	0.0471428	NA	NA	NA	NA	NA	NA
TGM4	NA	NA	NA	0.679678	0.831822	0.00896419	0.588744	0.758697	0.0269426	NA	NA	NA	NA	NA	NA
TGM5	NA	NA	NA	0.496828	0.705342	-0.01936	0.804554	0.901213	0.0141394	NA	NA	NA	NA	NA	NA
TGM6	NA	NA	NA	NA	NA	NA	NA	NA	NA	NA	NA	NA	NA	NA	NA
TGM7	NA	NA	NA	NA	NA	NA	NA	NA	NA	NA	NA	NA	NA	NA	NA
TGS1	NA	NA	NA	0.194436	0.404407	-0.0486946	0.745733	0.863705	0.020368	NA	NA	NA	NA	NA	NA
TH	NA	NA	NA	0.89258	0.949571	0.0255702	0.704922	0.839317	-0.0113665	NA	NA	NA	NA	NA	NA
THADA	NA	NA	NA	2.78342e-05	0.00140315	0.358186	0.141301	0.315219	0.155392	NA	NA	NA	NA	NA	NA
THAP12P1	NA	NA	NA	NA	NA	NA	NA	NA	NA	NA	NA	NA	NA	NA	NA
THAP12P7	NA	NA	NA	NA	NA	NA	NA	NA	NA	NA	NA	NA	NA	NA	NA
THAP2	NA	NA	NA	NA	NA	NA	NA	NA	NA	NA	NA	NA	NA	NA	NA
THAP3	NA	NA	NA	0.95444	0.980653	0.00263489	0.453332	0.652152	0.0481537	NA	NA	NA	NA	NA	NA
THAP4	NA	NA	NA	0.0940714	0.255868	-0.101768	0.609495	0.774696	0.0182529	NA	NA	NA	NA	NA	NA
THAP5	NA	NA	NA	NA	NA	NA	NA	NA	NA	NA	NA	NA	NA	NA	NA
THAP5P1	NA	NA	NA	NA	NA	NA	NA	NA	NA	NA	NA	NA	NA	NA	NA
THAP8	NA	NA	NA	NA	NA	NA	NA	NA	NA	NA	NA	NA	NA	NA	NA
THAP9	NA	NA	NA	0.00397768	0.0323937	-0.239624	0.0531318	0.164355	-0.120866	NA	NA	NA	NA	NA	NA
THBD	NA	NA	NA	0.00680116	0.0469063	0.226626	5.22378e-08	8.28631e-06	0.878172	NA	NA	NA	NA	NA	NA
THEG	NA	NA	NA	NA	NA	NA	NA	NA	NA	NA	NA	NA	NA	NA	NA
THEGL	NA	NA	NA	NA	NA	NA	NA	NA	NA	NA	NA	NA	NA	NA	NA
THEM4	NA	NA	NA	NA	NA	NA	NA	NA	NA	NA	NA	NA	NA	NA	NA
THEM5	NA	NA	NA	NA	NA	NA	NA	NA	NA	NA	NA	NA	NA	NA	NA
THEM6	NA	NA	NA	0.737628	0.866808	0.0222041	0.444372	0.645034	0.0571662	NA	NA	NA	NA	NA	NA
THEMIS	NA	NA	NA	NA	NA	NA	NA	NA	NA	NA	NA	NA	NA	NA	NA
THEMIS2	NA	NA	NA	0.196235	0.406585	0.207809	0.0231503	0.0906878	0.328931	NA	NA	NA	NA	NA	NA
THG1L	NA	NA	NA	0.000491054	0.00803586	0.267102	0.000846419	0.00801102	0.348157	0.0216838	0.0705201	0.125786	0.118593	0.264111	0.0851192
THNSL2	NA	NA	NA	0.786339	0.892745	-0.0271666	0.558238	0.738257	-0.0474116	NA	NA	NA	NA	NA	NA
THPO	NA	NA	NA	0.156223	0.352974	0.120874	0.521432	0.709699	-0.0215816	NA	NA	NA	NA	NA	NA
THRB	NA	NA	NA	0.339978	0.567441	-0.0135083	0.0531318	0.164355	0.187585	NA	NA	NA	NA	NA	NA
THRSP	NA	NA	NA	NA	NA	NA	NA	NA	NA	0.0387273	0.108244	-0.245402	0.0168864	0.0715194	-0.253438
THSD1	NA	NA	NA	NA	NA	NA	NA	NA	NA	NA	NA	NA	NA	NA	NA
THSD4	NA	NA	NA	0.464616	0.679058	0.0624781	0.00636524	0.0359237	0.233697	0.00440732	0.0216807	-0.181037	0.0915323	0.221123	-0.0841861
THSD7A	NA	NA	NA	0.000556182	0.00866085	-0.379212	0.0711722	0.200079	-0.433128	NA	NA	NA	NA	NA	NA
THSD7B	NA	NA	NA	NA	NA	NA	NA	NA	NA	NA	NA	NA	NA	NA	NA
THTPA	NA	NA	NA	NA	NA	NA	NA	NA	NA	NA	NA	NA	NA	NA	NA
THUMPD3-AS1	NA	NA	NA	NA	NA	NA	NA	NA	NA	NA	NA	NA	NA	NA	NA
THY1	NA	NA	NA	0.271471	0.495124	-0.2514	0.202335	0.399436	0.192988	NA	NA	NA	NA	NA	NA
TIAM1	NA	NA	NA	0.0523969	0.175448	0.222825	0.147531	0.324431	-0.207848	0.00103741	0.00735263	-0.166966	0.0179635	0.0740047	-0.112982
TIAM2	NA	NA	NA	NA	NA	NA	NA	NA	NA	NA	NA	NA	NA	NA	NA
TICRR	NA	NA	NA	NA	NA	NA	NA	NA	NA	NA	NA	NA	NA	NA	NA
TIGAR	NA	NA	NA	0.746907	0.871429	0.0705987	1.72387e-05	0.000470388	0.504978	NA	NA	NA	NA	NA	NA
TIGD1	NA	NA	NA	NA	NA	NA	NA	NA	NA	NA	NA	NA	NA	NA	NA
TIGD3	NA	NA	NA	NA	NA	NA	NA	NA	NA	NA	NA	NA	NA	NA	NA
TIGD4	NA	NA	NA	NA	NA	NA	NA	NA	NA	NA	NA	NA	NA	NA	NA
TIGIT	NA	NA	NA	NA	NA	NA	NA	NA	NA	NA	NA	NA	NA	NA	NA
TIMD4	NA	NA	NA	NA	NA	NA	NA	NA	NA	0.847681	0.910766	-0.0569168	0.977682	0.986895	-0.0436884
TIMELESS	NA	NA	NA	0.109672	0.282173	0.19966	4.56456e-07	3.48106e-05	0.416698	0.00113248	0.00786838	-0.129087	0.00713045	0.0401981	-0.0954424
TIMM13	NA	NA	NA	0.53018	0.729112	0.0325808	0.0909411	0.235971	0.171726	NA	NA	NA	NA	NA	NA
TIMM21	NA	NA	NA	NA	NA	NA	NA	NA	NA	NA	NA	NA	NA	NA	NA
TIMM29	NA	NA	NA	NA	NA	NA	NA	NA	NA	NA	NA	NA	NA	NA	NA
TIMM50	NA	NA	NA	0.0520279	0.174655	-0.114	0.0579961	0.174369	0.160906	NA	NA	NA	NA	NA	NA
TIMM8BP2	NA	NA	NA	NA	NA	NA	NA	NA	NA	NA	NA	NA	NA	NA	NA
TIMMDC1	NA	NA	NA	NA	NA	NA	NA	NA	NA	NA	NA	NA	NA	NA	NA
TINAG	NA	NA	NA	NA	NA	NA	NA	NA	NA	NA	NA	NA	NA	NA	NA
TINCR	NA	NA	NA	NA	NA	NA	NA	NA	NA	NA	NA	NA	NA	NA	NA
TIPIN	NA	NA	NA	0.209738	0.425086	0.0983947	0.749958	0.867585	-0.00843672	NA	NA	NA	NA	NA	NA
TJP3	NA	NA	NA	0.607298	0.784135	-0.0269745	0.476163	0.671612	0.0410502	NA	NA	NA	NA	NA	NA
TK1	NA	NA	NA	0.522933	0.724002	0.0794868	0.0767779	0.21149	0.230833	0.451527	0.615727	0.0582715	0.152907	0.314092	0.114013
TKFC	NA	NA	NA	0.0154611	0.079697	-0.285959	0.0192688	0.0794594	-0.172415	NA	NA	NA	NA	NA	NA
TKTL2	NA	NA	NA	NA	NA	NA	NA	NA	NA	NA	NA	NA	NA	NA	NA
TLCD1	NA	NA	NA	NA	NA	NA	NA	NA	NA	0.241426	0.398338	0.117201	0.0493147	0.145814	0.152981
TLCD2	NA	NA	NA	NA	NA	NA	NA	NA	NA	NA	NA	NA	NA	NA	NA
TLCD3A	NA	NA	NA	0.00138721	0.0158688	0.327026	3.07557e-06	0.000140731	0.439312	NA	NA	NA	NA	NA	NA
TLCD3B	NA	NA	NA	NA	NA	NA	NA	NA	NA	NA	NA	NA	NA	NA	NA
TLCD4	NA	NA	NA	NA	NA	NA	NA	NA	NA	NA	NA	NA	NA	NA	NA
TLCD5	NA	NA	NA	NA	NA	NA	NA	NA	NA	NA	NA	NA	NA	NA	NA
TLDC2	NA	NA	NA	NA	NA	NA	NA	NA	NA	NA	NA	NA	NA	NA	NA
TLE3	NA	NA	NA	0.205988	0.419487	0.10604	3.95342e-06	0.00016858	0.326279	NA	NA	NA	NA	NA	NA
TLE5	NA	NA	NA	0.0463933	0.162241	0.181436	0.0125986	0.0585947	0.211228	NA	NA	NA	NA	NA	NA
TLE6	NA	NA	NA	0.849644	0.927616	-0.0196169	0.352621	0.563484	0.0615549	NA	NA	NA	NA	NA	NA
TLK2P1	NA	NA	NA	0.80227	0.902308	0.0533282	0.174531	0.362374	-0.130578	NA	NA	NA	NA	NA	NA
TLL1	NA	NA	NA	0.203552	0.416666	0.0954333	0.878562	0.941305	-3.36109e-05	NA	NA	NA	NA	NA	NA
TLR1	NA	NA	NA	7.35231e-06	0.000662655	0.377647	3.6093e-07	3.01252e-05	0.641726	NA	NA	NA	NA	NA	NA
TLR10	NA	NA	NA	NA	NA	NA	NA	NA	NA	NA	NA	NA	NA	NA	NA
TLR2	NA	NA	NA	0.0465383	0.162461	0.246503	4.19396e-05	0.000890991	0.637051	NA	NA	NA	NA	NA	NA
TLR3	NA	NA	NA	0.000385356	0.00672226	0.362914	0.553228	0.734735	-0.054628	0.922293	0.95865	0.0599774	0.0922235	0.222146	0.123234
TLR4	NA	NA	NA	NA	NA	NA	NA	NA	NA	NA	NA	NA	NA	NA	NA
TLR6	NA	NA	NA	0.089932	0.248648	0.16027	0.121503	0.286839	0.12759	0.604535	0.741407	0.0280932	0.328289	0.513684	-0.0501531
TLR7	NA	NA	NA	0.000563417	0.00869398	0.443168	0.236152	0.441398	0.268201	NA	NA	NA	NA	NA	NA
TLR8	NA	NA	NA	3.85452e-05	0.001655	0.419072	9.20761e-05	0.0015649	0.561287	NA	NA	NA	NA	NA	NA
TLX1	NA	NA	NA	NA	NA	NA	NA	NA	NA	NA	NA	NA	NA	NA	NA
TLX2	NA	NA	NA	0.375869	0.601443	-0.0354527	0.979062	0.990597	-0.000384989	NA	NA	NA	NA	NA	NA
TLX3	NA	NA	NA	0.927579	0.967199	-0.00314472	0.848355	0.924988	-0.0217025	NA	NA	NA	NA	NA	NA
TM4SF19-DYNLT2B	NA	NA	NA	NA	NA	NA	NA	NA	NA	NA	NA	NA	NA	NA	NA
TM4SF20	NA	NA	NA	0.459235	0.674426	-0.0616671	0.597039	0.766236	0.0178374	NA	NA	NA	NA	NA	NA
TM4SF4	NA	NA	NA	0.0493186	0.168411	0.318276	0.0621456	0.18278	0.26848	0.0262657	0.0816626	0.0717084	0.0570828	0.160848	0.0749637
TM4SF5	NA	NA	NA	0.0760333	0.223053	-0.346287	0.000140609	0.00214191	-0.493791	0.0845675	0.190583	0.0844272	0.33932	0.524906	0.0303355
TMA16	NA	NA	NA	0.234296	0.454395	0.0600636	0.233146	0.438413	0.0924945	NA	NA	NA	NA	NA	NA
TMC1	NA	NA	NA	NA	NA	NA	NA	NA	NA	NA	NA	NA	NA	NA	NA
TMC2	NA	NA	NA	NA	NA	NA	NA	NA	NA	NA	NA	NA	NA	NA	NA
TMC3	NA	NA	NA	NA	NA	NA	NA	NA	NA	NA	NA	NA	NA	NA	NA
TMC4	NA	NA	NA	NA	NA	NA	NA	NA	NA	NA	NA	NA	NA	NA	NA
TMC5	NA	NA	NA	0.215454	0.4324	-0.0603522	0.602255	0.769688	-0.00591514	NA	NA	NA	NA	NA	NA
TMC7	NA	NA	NA	0.488071	0.698006	-0.00100443	0.000509614	0.00552678	0.242974	NA	NA	NA	NA	NA	NA
TMC8	NA	NA	NA	NA	NA	NA	NA	NA	NA	NA	NA	NA	NA	NA	NA
TMCC1	NA	NA	NA	0.215455	0.4324	0.141769	0.651926	0.804561	0.0467492	NA	NA	NA	NA	NA	NA
TMCC2	NA	NA	NA	0.265256	0.487901	0.0696584	0.785566	0.889153	0.0716952	NA	NA	NA	NA	NA	NA
TMCC3	NA	NA	NA	NA	NA	NA	NA	NA	NA	NA	NA	NA	NA	NA	NA
TMCO2	NA	NA	NA	NA	NA	NA	NA	NA	NA	NA	NA	NA	NA	NA	NA
TMCO4	NA	NA	NA	NA	NA	NA	NA	NA	NA	0.110247	0.231548	0.137417	0.0858161	0.212334	0.0945821
TMCO5A	NA	NA	NA	NA	NA	NA	NA	NA	NA	NA	NA	NA	NA	NA	NA
TMCO6	NA	NA	NA	0.4067	0.630756	0.0622874	0.0590115	0.175999	0.205898	0.205083	0.355881	-0.0791998	0.0492459	0.145676	-0.102155
TMED8	NA	NA	NA	NA	NA	NA	NA	NA	NA	NA	NA	NA	NA	NA	NA
TMEFF2	NA	NA	NA	NA	NA	NA	NA	NA	NA	NA	NA	NA	NA	NA	NA
TMEM102	NA	NA	NA	NA	NA	NA	NA	NA	NA	NA	NA	NA	NA	NA	NA
TMEM104	NA	NA	NA	0.0209342	0.0973631	0.17427	0.0348861	0.122287	0.217241	NA	NA	NA	NA	NA	NA
TMEM105	NA	NA	NA	NA	NA	NA	NA	NA	NA	NA	NA	NA	NA	NA	NA
TMEM106A	NA	NA	NA	NA	NA	NA	NA	NA	NA	NA	NA	NA	NA	NA	NA
TMEM107	NA	NA	NA	NA	NA	NA	NA	NA	NA	0.327752	0.494458	0.0329484	0.0315143	0.109174	0.131711
TMEM108	NA	NA	NA	NA	NA	NA	NA	NA	NA	NA	NA	NA	NA	NA	NA
TMEM119	NA	NA	NA	NA	NA	NA	NA	NA	NA	NA	NA	NA	NA	NA	NA
TMEM120B	NA	NA	NA	0.481588	0.692298	0.10069	0.820161	0.910295	0.00850083	NA	NA	NA	NA	NA	NA
TMEM121	NA	NA	NA	0.443632	0.661804	0.0579598	0.270453	0.48081	0.105827	NA	NA	NA	NA	NA	NA
TMEM121B	NA	NA	NA	NA	NA	NA	NA	NA	NA	NA	NA	NA	NA	NA	NA
TMEM125	NA	NA	NA	NA	NA	NA	NA	NA	NA	NA	NA	NA	NA	NA	NA
TMEM128	NA	NA	NA	NA	NA	NA	NA	NA	NA	NA	NA	NA	NA	NA	NA
TMEM130	NA	NA	NA	NA	NA	NA	NA	NA	NA	NA	NA	NA	NA	NA	NA
TMEM131L	NA	NA	NA	0.0919119	0.252266	0.16775	0.000651149	0.00660983	0.289269	NA	NA	NA	NA	NA	NA
TMEM132A	NA	NA	NA	0.629157	0.799945	-0.0515528	5.3852e-05	0.00106336	0.393292	NA	NA	NA	NA	NA	NA
TMEM132B	NA	NA	NA	NA	NA	NA	NA	NA	NA	NA	NA	NA	NA	NA	NA
TMEM132C	NA	NA	NA	NA	NA	NA	NA	NA	NA	NA	NA	NA	NA	NA	NA
TMEM132D	NA	NA	NA	NA	NA	NA	NA	NA	NA	NA	NA	NA	NA	NA	NA
TMEM132E	NA	NA	NA	NA	NA	NA	NA	NA	NA	NA	NA	NA	NA	NA	NA
TMEM132E-DT	NA	NA	NA	NA	NA	NA	NA	NA	NA	NA	NA	NA	NA	NA	NA
TMEM139	NA	NA	NA	NA	NA	NA	NA	NA	NA	0.0649825	0.157098	0.132655	0.0428805	0.134059	0.118268
TMEM145	NA	NA	NA	NA	NA	NA	NA	NA	NA	0.00282859	0.0154352	-0.195365	0.0516319	0.150587	-0.126211
TMEM14EP	NA	NA	NA	NA	NA	NA	NA	NA	NA	NA	NA	NA	NA	NA	NA
TMEM150A	NA	NA	NA	NA	NA	NA	NA	NA	NA	NA	NA	NA	NA	NA	NA
TMEM150B	NA	NA	NA	NA	NA	NA	NA	NA	NA	NA	NA	NA	NA	NA	NA
TMEM151A	NA	NA	NA	NA	NA	NA	NA	NA	NA	NA	NA	NA	NA	NA	NA
TMEM151B	NA	NA	NA	0.683487	0.834338	-0.0151017	0.278558	0.489659	-0.0426374	NA	NA	NA	NA	NA	NA
TMEM154	NA	NA	NA	NA	NA	NA	NA	NA	NA	5.89208e-05	0.000863782	0.421334	2.97068e-05	0.00151756	0.348874
TMEM156	NA	NA	NA	0.145156	0.338622	0.151478	0.368359	0.578072	0.0301511	0.000281949	0.00276577	0.214027	0.00116211	0.0122501	0.159047
TMEM161A	NA	NA	NA	0.0804855	0.231381	0.135984	0.00363004	0.0237159	0.32338	0.407028	0.573293	-0.0509316	0.523726	0.683313	-0.0261819
TMEM161B	NA	NA	NA	NA	NA	NA	NA	NA	NA	NA	NA	NA	NA	NA	NA
TMEM163	NA	NA	NA	NA	NA	NA	NA	NA	NA	NA	NA	NA	NA	NA	NA
TMEM167AP2	NA	NA	NA	NA	NA	NA	NA	NA	NA	NA	NA	NA	NA	NA	NA
TMEM169	NA	NA	NA	NA	NA	NA	NA	NA	NA	0.44478	0.610286	0.0271389	0.974322	0.984402	-0.00818486
TMEM171	NA	NA	NA	NA	NA	NA	NA	NA	NA	NA	NA	NA	NA	NA	NA
TMEM174	NA	NA	NA	NA	NA	NA	NA	NA	NA	NA	NA	NA	NA	NA	NA
TMEM176B	NA	NA	NA	0.632832	0.802474	-0.00571811	0.931697	0.968239	-0.00288341	0.000388188	0.00347433	-0.215315	0.000909357	0.0106311	-0.17254
TMEM179	NA	NA	NA	NA	NA	NA	NA	NA	NA	NA	NA	NA	NA	NA	NA
TMEM179B	NA	NA	NA	NA	NA	NA	NA	NA	NA	NA	NA	NA	NA	NA	NA
TMEM183BP	NA	NA	NA	0.814273	0.909616	0.0595255	0.202335	0.399436	0.117463	NA	NA	NA	NA	NA	NA
TMEM184A	NA	NA	NA	NA	NA	NA	NA	NA	NA	NA	NA	NA	NA	NA	NA
TMEM184C	NA	NA	NA	0.253748	0.475482	-0.0703153	0.937624	0.970245	-0.00200459	NA	NA	NA	NA	NA	NA
TMEM186	NA	NA	NA	0.0653809	0.202088	0.155717	0.778556	0.886871	-7.30964e-05	0.424814	0.591541	-0.0603209	0.276028	0.462788	-0.0579781
TMEM187	NA	NA	NA	0.0274723	0.115246	0.191372	0.344913	0.555569	0.0435083	NA	NA	NA	NA	NA	NA
TMEM19	NA	NA	NA	0.060445	0.192174	-0.13438	0.937624	0.970245	0.0130083	NA	NA	NA	NA	NA	NA
TMEM190	NA	NA	NA	NA	NA	NA	NA	NA	NA	NA	NA	NA	NA	NA	NA
TMEM191A	NA	NA	NA	NA	NA	NA	NA	NA	NA	NA	NA	NA	NA	NA	NA
TMEM191C	NA	NA	NA	NA	NA	NA	NA	NA	NA	NA	NA	NA	NA	NA	NA
TMEM196	NA	NA	NA	NA	NA	NA	NA	NA	NA	NA	NA	NA	NA	NA	NA
TMEM198	NA	NA	NA	NA	NA	NA	NA	NA	NA	NA	NA	NA	NA	NA	NA
TMEM198B	NA	NA	NA	NA	NA	NA	NA	NA	NA	NA	NA	NA	NA	NA	NA
TMEM200A	NA	NA	NA	NA	NA	NA	NA	NA	NA	NA	NA	NA	NA	NA	NA
TMEM200B	NA	NA	NA	NA	NA	NA	NA	NA	NA	NA	NA	NA	NA	NA	NA
TMEM201	NA	NA	NA	NA	NA	NA	NA	NA	NA	NA	NA	NA	NA	NA	NA
TMEM202	NA	NA	NA	NA	NA	NA	NA	NA	NA	NA	NA	NA	NA	NA	NA
TMEM204	NA	NA	NA	0.771167	0.884893	-0.0215607	0.0924004	0.238976	-0.177714	NA	NA	NA	NA	NA	NA
TMEM208	NA	NA	NA	0.973069	0.989364	-0.0387648	0.00393561	0.0252292	0.211714	NA	NA	NA	NA	NA	NA
TMEM210	NA	NA	NA	NA	NA	NA	NA	NA	NA	NA	NA	NA	NA	NA	NA
TMEM212	NA	NA	NA	0.710373	0.849466	0.0114355	0.151002	0.330111	-0.0678791	NA	NA	NA	NA	NA	NA
TMEM214	NA	NA	NA	0.0996789	0.265416	0.0756382	0.00106332	0.00942812	0.283991	NA	NA	NA	NA	NA	NA
TMEM215	NA	NA	NA	NA	NA	NA	NA	NA	NA	NA	NA	NA	NA	NA	NA
TMEM217	NA	NA	NA	NA	NA	NA	NA	NA	NA	NA	NA	NA	NA	NA	NA
TMEM218	NA	NA	NA	NA	NA	NA	NA	NA	NA	NA	NA	NA	NA	NA	NA
TMEM220	NA	NA	NA	NA	NA	NA	NA	NA	NA	NA	NA	NA	NA	NA	NA
TMEM221	NA	NA	NA	NA	NA	NA	NA	NA	NA	NA	NA	NA	NA	NA	NA
TMEM223	NA	NA	NA	0.104027	0.273082	0.0901141	0.031713	0.114469	0.144895	NA	NA	NA	NA	NA	NA
TMEM225	NA	NA	NA	NA	NA	NA	NA	NA	NA	NA	NA	NA	NA	NA	NA
TMEM229A	NA	NA	NA	NA	NA	NA	NA	NA	NA	NA	NA	NA	NA	NA	NA
TMEM229B	NA	NA	NA	NA	NA	NA	NA	NA	NA	NA	NA	NA	NA	NA	NA
TMEM230	NA	NA	NA	0.739095	0.867398	-0.0124049	0.333551	0.544566	0.0398881	NA	NA	NA	NA	NA	NA
TMEM231	NA	NA	NA	NA	NA	NA	NA	NA	NA	NA	NA	NA	NA	NA	NA
TMEM232	NA	NA	NA	NA	NA	NA	NA	NA	NA	NA	NA	NA	NA	NA	NA
TMEM234	NA	NA	NA	NA	NA	NA	NA	NA	NA	NA	NA	NA	NA	NA	NA
TMEM236	NA	NA	NA	NA	NA	NA	NA	NA	NA	NA	NA	NA	NA	NA	NA
TMEM237	NA	NA	NA	NA	NA	NA	NA	NA	NA	NA	NA	NA	NA	NA	NA
TMEM239	NA	NA	NA	NA	NA	NA	NA	NA	NA	NA	NA	NA	NA	NA	NA
TMEM241	NA	NA	NA	NA	NA	NA	NA	NA	NA	NA	NA	NA	NA	NA	NA
TMEM242	NA	NA	NA	0.0171282	0.0853328	0.196803	0.00750167	0.0405485	0.204597	NA	NA	NA	NA	NA	NA
TMEM243	NA	NA	NA	0.79828	0.900287	0.0264274	0.233191	0.438413	0.0795151	NA	NA	NA	NA	NA	NA
TMEM244	NA	NA	NA	NA	NA	NA	NA	NA	NA	NA	NA	NA	NA	NA	NA
TMEM245	NA	NA	NA	NA	NA	NA	NA	NA	NA	NA	NA	NA	NA	NA	NA
TMEM247	NA	NA	NA	NA	NA	NA	NA	NA	NA	NA	NA	NA	NA	NA	NA
TMEM248	NA	NA	NA	0.267486	0.490495	0.0648935	0.919855	0.963337	-0.00272648	NA	NA	NA	NA	NA	NA
TMEM25	NA	NA	NA	NA	NA	NA	NA	NA	NA	NA	NA	NA	NA	NA	NA
TMEM252	NA	NA	NA	NA	NA	NA	NA	NA	NA	NA	NA	NA	NA	NA	NA
TMEM254	NA	NA	NA	0.714247	0.852126	-0.0477572	0.919855	0.963337	-0.0475181	NA	NA	NA	NA	NA	NA
TMEM255A	NA	NA	NA	0.516706	0.719934	-0.0748278	0.0226883	0.0894078	0.300606	NA	NA	NA	NA	NA	NA
TMEM255B	NA	NA	NA	NA	NA	NA	NA	NA	NA	NA	NA	NA	NA	NA	NA
TMEM256-PLSCR3	NA	NA	NA	NA	NA	NA	NA	NA	NA	NA	NA	NA	NA	NA	NA
TMEM258	NA	NA	NA	0.00198231	0.020401	0.189532	0.0723716	0.202685	0.157377	NA	NA	NA	NA	NA	NA
TMEM259	NA	NA	NA	0.401589	0.625599	-0.0384096	0.0188743	0.0784857	0.235553	NA	NA	NA	NA	NA	NA
TMEM26	NA	NA	NA	NA	NA	NA	NA	NA	NA	NA	NA	NA	NA	NA	NA
TMEM260	NA	NA	NA	0.226224	0.444862	-0.061776	0.593901	0.763029	0.0553849	NA	NA	NA	NA	NA	NA
TMEM262	NA	NA	NA	0.0240283	0.105954	-0.116656	0.576395	0.751744	-0.0179639	NA	NA	NA	NA	NA	NA
TMEM263	NA	NA	NA	NA	NA	NA	NA	NA	NA	NA	NA	NA	NA	NA	NA
TMEM266	NA	NA	NA	NA	NA	NA	NA	NA	NA	NA	NA	NA	NA	NA	NA
TMEM267	NA	NA	NA	0.758673	0.877924	0.0443199	0.973245	0.987859	-0.0238151	NA	NA	NA	NA	NA	NA
TMEM268	NA	NA	NA	0.017743	0.087335	0.195626	7.13047e-05	0.00129445	0.354482	NA	NA	NA	NA	NA	NA
TMEM269	NA	NA	NA	NA	NA	NA	NA	NA	NA	NA	NA	NA	NA	NA	NA
TMEM270	NA	NA	NA	NA	NA	NA	NA	NA	NA	NA	NA	NA	NA	NA	NA
TMEM272	NA	NA	NA	NA	NA	NA	NA	NA	NA	NA	NA	NA	NA	NA	NA
TMEM276	NA	NA	NA	NA	NA	NA	NA	NA	NA	NA	NA	NA	NA	NA	NA
TMEM277P	NA	NA	NA	NA	NA	NA	NA	NA	NA	NA	NA	NA	NA	NA	NA
TMEM30B	NA	NA	NA	0.770495	0.884634	0.0264369	0.931697	0.968239	0.0631311	0.12062	0.246625	0.15451	0.230524	0.40846	0.141277
TMEM31	NA	NA	NA	NA	NA	NA	NA	NA	NA	NA	NA	NA	NA	NA	NA
TMEM35A	NA	NA	NA	0.775142	0.886633	-0.0129686	0.0417605	0.139518	0.130717	NA	NA	NA	NA	NA	NA
TMEM37	NA	NA	NA	NA	NA	NA	NA	NA	NA	8.61178e-06	0.000202804	-0.281818	0.00417347	0.027996	-0.163996
TMEM38B	NA	NA	NA	0.471936	0.685212	0.0817981	0.00527863	0.0312904	-0.291534	0.0726804	0.170676	-0.0712445	0.661725	0.794536	0.0267183
TMEM40	NA	NA	NA	0.369651	0.596222	0.0345151	0.723261	0.849421	-0.0097886	NA	NA	NA	NA	NA	NA
TMEM44	NA	NA	NA	NA	NA	NA	NA	NA	NA	NA	NA	NA	NA	NA	NA
TMEM45B	NA	NA	NA	NA	NA	NA	NA	NA	NA	0.00064492	0.00513539	0.377192	0.0184943	0.0755355	0.26621
TMEM51-AS1	NA	NA	NA	NA	NA	NA	NA	NA	NA	NA	NA	NA	NA	NA	NA
TMEM52	NA	NA	NA	NA	NA	NA	NA	NA	NA	NA	NA	NA	NA	NA	NA
TMEM52B	NA	NA	NA	NA	NA	NA	NA	NA	NA	NA	NA	NA	NA	NA	NA
TMEM53	NA	NA	NA	0.476749	0.689387	0.0454146	0.22161	0.424968	0.0559172	0.199434	0.35094	-0.0875111	0.100848	0.235075	-0.0766892
TMEM59L	NA	NA	NA	0.64021	0.805987	-0.0433901	0.872687	0.938391	-0.0106082	NA	NA	NA	NA	NA	NA
TMEM61	NA	NA	NA	NA	NA	NA	NA	NA	NA	NA	NA	NA	NA	NA	NA
TMEM63C	NA	NA	NA	NA	NA	NA	NA	NA	NA	NA	NA	NA	NA	NA	NA
TMEM64	NA	NA	NA	NA	NA	NA	NA	NA	NA	NA	NA	NA	NA	NA	NA
TMEM65	NA	NA	NA	NA	NA	NA	NA	NA	NA	NA	NA	NA	NA	NA	NA
TMEM68	NA	NA	NA	NA	NA	NA	NA	NA	NA	NA	NA	NA	NA	NA	NA
TMEM72	NA	NA	NA	NA	NA	NA	NA	NA	NA	NA	NA	NA	NA	NA	NA
TMEM74	NA	NA	NA	NA	NA	NA	NA	NA	NA	NA	NA	NA	NA	NA	NA
TMEM74B	NA	NA	NA	0.457657	0.674405	-0.0123821	0.151797	0.330636	0.0991737	NA	NA	NA	NA	NA	NA
TMEM78	NA	NA	NA	NA	NA	NA	NA	NA	NA	NA	NA	NA	NA	NA	NA
TMEM79	NA	NA	NA	NA	NA	NA	NA	NA	NA	0.827315	0.89892	0.00764356	0.563535	0.717767	-0.0209951
TMEM80	NA	NA	NA	0.915715	0.960439	0.00263878	0.646557	0.800593	-0.0305141	0.586722	0.728984	0.00862276	0.40889	0.586488	-0.0357951
TMEM81	NA	NA	NA	NA	NA	NA	NA	NA	NA	NA	NA	NA	NA	NA	NA
TMEM82	NA	NA	NA	NA	NA	NA	NA	NA	NA	NA	NA	NA	NA	NA	NA
TMEM86A	NA	NA	NA	NA	NA	NA	NA	NA	NA	NA	NA	NA	NA	NA	NA
TMEM86B	NA	NA	NA	NA	NA	NA	NA	NA	NA	NA	NA	NA	NA	NA	NA
TMEM87B	NA	NA	NA	NA	NA	NA	NA	NA	NA	0.00478991	0.0228683	0.231781	0.000795944	0.00982502	0.229729
TMEM89	NA	NA	NA	NA	NA	NA	NA	NA	NA	NA	NA	NA	NA	NA	NA
TMEM8B	NA	NA	NA	0.0325796	0.12903	0.121013	0.00119011	0.0102155	0.205513	NA	NA	NA	NA	NA	NA
TMEM92	NA	NA	NA	NA	NA	NA	NA	NA	NA	NA	NA	NA	NA	NA	NA
TMEM94	NA	NA	NA	NA	NA	NA	NA	NA	NA	NA	NA	NA	NA	NA	NA
TMEM95	NA	NA	NA	NA	NA	NA	NA	NA	NA	NA	NA	NA	NA	NA	NA
TMF1	NA	NA	NA	0.0982696	0.26284	-0.0580319	0.396798	0.604859	-0.0988446	0.160389	0.300548	0.11165	0.0213998	0.0829488	0.149916
TMIE	NA	NA	NA	NA	NA	NA	NA	NA	NA	NA	NA	NA	NA	NA	NA
TMIGD1	NA	NA	NA	NA	NA	NA	NA	NA	NA	NA	NA	NA	NA	NA	NA
TMIGD2	NA	NA	NA	NA	NA	NA	NA	NA	NA	NA	NA	NA	NA	NA	NA
TMIGD3	NA	NA	NA	NA	NA	NA	NA	NA	NA	NA	NA	NA	NA	NA	NA
TMLHE-AS1	NA	NA	NA	NA	NA	NA	NA	NA	NA	NA	NA	NA	NA	NA	NA
TMOD2	NA	NA	NA	0.902857	0.9548	0.00744348	0.0880775	0.230755	-0.154637	NA	NA	NA	NA	NA	NA
TMOD3	NA	NA	NA	0.754745	0.875849	0.0597581	0.129444	0.298102	-0.097348	0.975286	0.98778	0.0198275	0.0915323	0.221123	0.0818546
TMOD4	NA	NA	NA	NA	NA	NA	NA	NA	NA	NA	NA	NA	NA	NA	NA
TMPO	NA	NA	NA	0.180472	0.38693	0.125798	0.490156	0.683229	0.0665438	0.128915	0.258492	0.0835272	0.188595	0.359386	0.0817447
TMPPE	NA	NA	NA	NA	NA	NA	NA	NA	NA	NA	NA	NA	NA	NA	NA
TMPRSS11A	NA	NA	NA	NA	NA	NA	NA	NA	NA	NA	NA	NA	NA	NA	NA
TMPRSS11B	NA	NA	NA	NA	NA	NA	NA	NA	NA	NA	NA	NA	NA	NA	NA
TMPRSS11D	NA	NA	NA	0.22622	0.444862	0.0736656	0.178293	0.368263	-0.0882849	NA	NA	NA	NA	NA	NA
TMPRSS11E	NA	NA	NA	0.408915	0.63287	0.0551937	0.647368	0.80143	0.0239781	NA	NA	NA	NA	NA	NA
TMPRSS11F	NA	NA	NA	NA	NA	NA	NA	NA	NA	NA	NA	NA	NA	NA	NA
TMPRSS12	NA	NA	NA	NA	NA	NA	NA	NA	NA	NA	NA	NA	NA	NA	NA
TMPRSS13	NA	NA	NA	NA	NA	NA	NA	NA	NA	NA	NA	NA	NA	NA	NA
TMPRSS15	NA	NA	NA	0.670067	0.825408	-0.0274178	0.563269	0.741613	-0.00659152	NA	NA	NA	NA	NA	NA
TMPRSS2	NA	NA	NA	2.21103e-07	6.26299e-05	-0.424659	0.00152662	0.0124484	-0.359088	0.121334	0.247857	0.100433	0.0269912	0.0977335	0.152999
TMPRSS3	NA	NA	NA	0.99794	0.999369	0.0408024	0.00606996	0.0347184	0.270873	NA	NA	NA	NA	NA	NA
TMPRSS4	NA	NA	NA	0.000710833	0.0101158	0.41925	0.0209185	0.0844189	0.343991	NA	NA	NA	NA	NA	NA
TMPRSS5	NA	NA	NA	0.276557	0.501325	0.0481506	0.955424	0.979295	0.0121831	NA	NA	NA	NA	NA	NA
TMPRSS6	NA	NA	NA	0.375212	0.601279	0.0333	0.46239	0.658689	0.0976211	5.42313e-05	0.000820387	-0.278761	7.69269e-05	0.00239846	-0.214102
TMPRSS7	NA	NA	NA	NA	NA	NA	NA	NA	NA	NA	NA	NA	NA	NA	NA
TMPRSS9	NA	NA	NA	NA	NA	NA	NA	NA	NA	NA	NA	NA	NA	NA	NA
TMSB15A	NA	NA	NA	0.00191026	0.0199529	0.52821	0.000221954	0.00300408	0.950501	NA	NA	NA	NA	NA	NA
TMSB15B	NA	NA	NA	3.56179e-05	0.00159303	0.286475	0.000145343	0.00219157	0.333047	NA	NA	NA	NA	NA	NA
TMSB4XP2	NA	NA	NA	NA	NA	NA	NA	NA	NA	NA	NA	NA	NA	NA	NA
TMSB4XP6	NA	NA	NA	NA	NA	NA	NA	NA	NA	NA	NA	NA	NA	NA	NA
TMSB4Y	NA	NA	NA	0.130033	0.315071	0.15597	0.730135	0.85463	0.0762146	NA	NA	NA	NA	NA	NA
TMTC1	NA	NA	NA	NA	NA	NA	NA	NA	NA	NA	NA	NA	NA	NA	NA
TMTC2	NA	NA	NA	NA	NA	NA	NA	NA	NA	NA	NA	NA	NA	NA	NA
TMTC3	NA	NA	NA	NA	NA	NA	NA	NA	NA	NA	NA	NA	NA	NA	NA
TMTC4	NA	NA	NA	NA	NA	NA	NA	NA	NA	NA	NA	NA	NA	NA	NA
TMX1	NA	NA	NA	0.446728	0.664257	0.0590304	0.123809	0.28944	0.0997992	NA	NA	NA	NA	NA	NA
TMX2	NA	NA	NA	0.822299	0.913435	0.00702156	0.354399	0.565337	0.0372229	NA	NA	NA	NA	NA	NA
TMX3	NA	NA	NA	NA	NA	NA	NA	NA	NA	NA	NA	NA	NA	NA	NA
TMX4	NA	NA	NA	0.559022	0.750811	-0.000935126	0.791305	0.893099	-0.0358274	NA	NA	NA	NA	NA	NA
TNF	NA	NA	NA	0.0147909	0.0776556	0.215499	6.64952e-10	4.39496e-07	0.723756	NA	NA	NA	NA	NA	NA
TNFAIP2	NA	NA	NA	3.5223e-06	0.000388007	0.640209	5.22697e-06	0.000205107	0.469425	0.070862	0.167352	0.0789837	0.0201698	0.0804006	0.117521
TNFAIP8	NA	NA	NA	4.8366e-05	0.00191166	0.554126	3.28313e-07	2.87201e-05	0.706807	0.000440929	0.00382273	0.318941	0.000494446	0.00739554	0.292874
TNFAIP8L2	NA	NA	NA	NA	NA	NA	NA	NA	NA	NA	NA	NA	NA	NA	NA
TNFRSF10A	NA	NA	NA	NA	NA	NA	NA	NA	NA	NA	NA	NA	NA	NA	NA
TNFRSF10B	NA	NA	NA	0.427525	0.647437	0.0920746	0.00432216	0.027092	0.272496	0.00389609	0.0196611	0.114872	0.000429419	0.00685522	0.166533
TNFRSF10D	NA	NA	NA	0.0125451	0.0692894	-0.265577	0.00288691	0.0199916	0.252672	NA	NA	NA	NA	NA	NA
TNFRSF11A	NA	NA	NA	0.0760333	0.223053	0.115524	0.00267153	0.0189411	0.172624	NA	NA	NA	NA	NA	NA
TNFRSF13B	NA	NA	NA	0.117783	0.294507	-0.124821	0.860958	0.931843	-0.00650818	NA	NA	NA	NA	NA	NA
TNFRSF13C	NA	NA	NA	NA	NA	NA	NA	NA	NA	NA	NA	NA	NA	NA	NA
TNFRSF17	NA	NA	NA	0.000322332	0.00595463	0.424605	0.121506	0.286839	0.177819	NA	NA	NA	NA	NA	NA
TNFRSF18	NA	NA	NA	NA	NA	NA	NA	NA	NA	NA	NA	NA	NA	NA	NA
TNFRSF19	NA	NA	NA	NA	NA	NA	NA	NA	NA	0.000490461	0.00415984	0.229207	0.0557724	0.158352	0.138982
TNFRSF25	NA	NA	NA	0.166319	0.366697	0.0606059	0.184296	0.376206	0.0840453	0.0238345	0.0756619	0.115816	0.78377	0.874351	-0.0133824
TNFRSF8	NA	NA	NA	0.649503	0.811505	-0.0164697	0.0894215	0.233198	-0.169688	NA	NA	NA	NA	NA	NA
TNFRSF9	NA	NA	NA	0.105971	0.276477	0.0982944	0.140614	0.315104	0.142436	NA	NA	NA	NA	NA	NA
TNFSF11	NA	NA	NA	0.568121	0.756794	0.00994125	0.90803	0.958293	0.00637741	NA	NA	NA	NA	NA	NA
TNFSF14	NA	NA	NA	0.672082	0.826523	0.0451059	0.688285	0.82826	0.0501676	0.311205	0.47697	0.0513815	0.185739	0.355697	0.128553
TNFSF15	NA	NA	NA	3.5223e-06	0.000388007	0.470253	0.000430501	0.00484548	0.396063	0.0221151	0.0712943	0.141928	0.0661061	0.178896	0.126801
TNFSF18	NA	NA	NA	0.116159	0.29235	0.104377	0.563269	0.741613	0.0597719	NA	NA	NA	NA	NA	NA
TNFSF4	NA	NA	NA	0.923454	0.96453	0.0195516	0.394712	0.603817	-0.0470369	0.128305	0.25758	0.0746941	0.165784	0.330523	0.0553069
TNFSF8	NA	NA	NA	0.138125	0.32872	0.145494	0.871917	0.938391	-0.019542	NA	NA	NA	NA	NA	NA
TNFSF9	NA	NA	NA	0.147323	0.34116	0.0545456	0.00205418	0.0156658	0.187151	NA	NA	NA	NA	NA	NA
TNIP2	NA	NA	NA	0.0404912	0.149141	-0.107134	0.0156271	0.0685528	0.168548	0.0203102	0.0668385	0.0917559	0.0290921	0.102931	0.0623043
TNIP3	NA	NA	NA	0.658871	0.817205	-0.00733751	0.339028	0.550188	-0.0326255	NA	NA	NA	NA	NA	NA
TNK1	NA	NA	NA	0.608943	0.785322	-0.0134171	0.855105	0.928634	0.0260605	NA	NA	NA	NA	NA	NA
TNK2	NA	NA	NA	0.785106	0.892538	0.010076	0.0202949	0.0825748	0.169397	0.351336	0.51884	0.0232642	0.619137	0.76312	-0.0182498
TNK2-AS1	NA	NA	NA	NA	NA	NA	NA	NA	NA	NA	NA	NA	NA	NA	NA
TNKS	NA	NA	NA	0.0382376	0.143778	0.164534	0.426757	0.631091	0.0431478	NA	NA	NA	NA	NA	NA
TNKS2	NA	NA	NA	0.0257984	0.110404	-0.135371	0.337311	0.548073	-0.0596464	NA	NA	NA	NA	NA	NA
TNMD	NA	NA	NA	0.000226457	0.00471008	0.744972	0.169795	0.356395	0.0483083	NA	NA	NA	NA	NA	NA
TNN	NA	NA	NA	0.344526	0.572032	-0.0358019	0.024585	0.0947789	-0.106184	NA	NA	NA	NA	NA	NA
TNNC2	NA	NA	NA	0.119815	0.297852	-0.129989	0.902125	0.955196	-0.0261868	NA	NA	NA	NA	NA	NA
TNNI1	NA	NA	NA	0.013138	0.0715018	-0.172571	0.13927	0.312327	-0.399983	NA	NA	NA	NA	NA	NA
TNNI2	NA	NA	NA	0.592681	0.773793	0.09683	0.137261	0.309103	0.078156	NA	NA	NA	NA	NA	NA
TNP1	NA	NA	NA	0.055302	0.181451	-0.0734404	0.730139	0.85463	0.0214443	NA	NA	NA	NA	NA	NA
TNP2	NA	NA	NA	0.834372	0.919123	0.0198305	0.273599	0.483889	-0.0501281	NA	NA	NA	NA	NA	NA
TNPO3P1	NA	NA	NA	NA	NA	NA	NA	NA	NA	NA	NA	NA	NA	NA	NA
TNR	NA	NA	NA	0.835424	0.919771	0.00165981	0.344913	0.555569	0.0785205	NA	NA	NA	NA	NA	NA
TNRC18	NA	NA	NA	NA	NA	NA	NA	NA	NA	NA	NA	NA	NA	NA	NA
TNRC18P3	NA	NA	NA	NA	NA	NA	NA	NA	NA	NA	NA	NA	NA	NA	NA
TNRC6B	NA	NA	NA	0.596495	0.776253	0.0466026	0.849259	0.924988	-0.0144511	0.538349	0.69179	0.00835776	0.859013	0.922047	0.00629412
TNRC6C	NA	NA	NA	NA	NA	NA	NA	NA	NA	NA	NA	NA	NA	NA	NA
TNS2	NA	NA	NA	0.133276	0.320579	-0.117661	0.573396	0.749143	-0.0950802	NA	NA	NA	NA	NA	NA
TNS4	NA	NA	NA	0.0663601	0.204002	-0.148533	0.0192688	0.0794594	-0.138295	NA	NA	NA	NA	NA	NA
TNXB	NA	NA	NA	0.0027503	0.0255168	0.15039	3.72883e-10	3.60797e-07	0.499476	NA	NA	NA	NA	NA	NA
TOB2P1	NA	NA	NA	NA	NA	NA	NA	NA	NA	NA	NA	NA	NA	NA	NA
TOE1	NA	NA	NA	0.561128	0.752281	0.0179421	0.233191	0.438413	0.0540004	NA	NA	NA	NA	NA	NA
TOGARAM1	NA	NA	NA	0.00813946	0.0528614	0.187523	0.011539	0.0549119	-0.253997	NA	NA	NA	NA	NA	NA
TOGARAM2	NA	NA	NA	NA	NA	NA	NA	NA	NA	NA	NA	NA	NA	NA	NA
TOM1L1	NA	NA	NA	0.0131259	0.0715018	-0.142943	0.199683	0.395797	-0.169686	NA	NA	NA	NA	NA	NA
TOMM20L	NA	NA	NA	NA	NA	NA	NA	NA	NA	NA	NA	NA	NA	NA	NA
TOMM22P5	NA	NA	NA	NA	NA	NA	NA	NA	NA	NA	NA	NA	NA	NA	NA
TOMM40L	NA	NA	NA	NA	NA	NA	NA	NA	NA	0.000897044	0.00661919	0.225383	0.0012712	0.0128892	0.200131
TOMM70	NA	NA	NA	0.448951	0.666313	0.0251906	0.490156	0.683229	-0.0357833	NA	NA	NA	NA	NA	NA
TONSL	NA	NA	NA	NA	NA	NA	NA	NA	NA	NA	NA	NA	NA	NA	NA
TOP1	NA	NA	NA	0.000786196	0.0108634	-0.208319	0.352621	0.563484	0.0591101	NA	NA	NA	NA	NA	NA
TOP1MT	NA	NA	NA	NA	NA	NA	NA	NA	NA	0.168462	0.311458	-0.0944425	0.0451574	0.137691	-0.0685493
TOP2A	NA	NA	NA	0.000161773	0.0038647	0.567566	0.000949309	0.00872118	0.55651	NA	NA	NA	NA	NA	NA
TOPAZ1	NA	NA	NA	NA	NA	NA	NA	NA	NA	NA	NA	NA	NA	NA	NA
TOPORS	NA	NA	NA	0.0717816	0.214389	-0.0573454	0.63056	0.790243	0.0217068	0.457947	0.621039	-0.0285911	0.698865	0.819269	0.00922171
TOR2A	NA	NA	NA	NA	NA	NA	NA	NA	NA	NA	NA	NA	NA	NA	NA
TOR4A	NA	NA	NA	0.00132856	0.0154505	0.288795	1.29741e-06	7.28079e-05	0.493058	NA	NA	NA	NA	NA	NA
TOX	NA	NA	NA	0.0646145	0.200815	0.266984	0.00683208	0.0377877	0.281004	NA	NA	NA	NA	NA	NA
TOX-DT	NA	NA	NA	NA	NA	NA	NA	NA	NA	NA	NA	NA	NA	NA	NA
TOX2	NA	NA	NA	NA	NA	NA	NA	NA	NA	NA	NA	NA	NA	NA	NA
TOX3	NA	NA	NA	0.895264	0.950469	0.0263596	0.919855	0.963337	0.0711103	NA	NA	NA	NA	NA	NA
TP53	NA	NA	NA	9.94604e-06	0.000783629	0.456083	2.03048e-07	2.04717e-05	0.692667	NA	NA	NA	NA	NA	NA
TP53AIP1	NA	NA	NA	0.224681	0.443582	-0.0904224	0.0198905	0.0814152	-0.0997016	NA	NA	NA	NA	NA	NA
TP53I11	NA	NA	NA	0.0884635	0.246195	0.131271	0.00188221	0.0147127	0.245543	0.101263	0.217282	-0.0784265	0.0976213	0.230385	-0.0846174
TP53TG1	NA	NA	NA	0.424513	0.644846	0.0618741	0.116592	0.278758	0.125879	NA	NA	NA	NA	NA	NA
TP53TG3B	NA	NA	NA	NA	NA	NA	NA	NA	NA	NA	NA	NA	NA	NA	NA
TP53TG5	NA	NA	NA	0.257532	0.480454	-0.0783093	0.252809	0.461087	-0.033342	NA	NA	NA	NA	NA	NA
TP63	NA	NA	NA	0.467151	0.681759	0.0291584	0.000228151	0.00307734	0.33269	NA	NA	NA	NA	NA	NA
TP73	NA	NA	NA	0.210683	0.426711	-0.0528962	0.713287	0.843544	-0.0271994	NA	NA	NA	NA	NA	NA
TP73-AS1	NA	NA	NA	0.782369	0.890959	0.021904	0.236152	0.441398	0.0654013	NA	NA	NA	NA	NA	NA
TPBG	NA	NA	NA	0.00126984	0.0148841	0.35773	0.297423	0.508323	0.104292	NA	NA	NA	NA	NA	NA
TPD52	NA	NA	NA	NA	NA	NA	NA	NA	NA	NA	NA	NA	NA	NA	NA
TPD52L3	NA	NA	NA	NA	NA	NA	NA	NA	NA	NA	NA	NA	NA	NA	NA
TPGS1	NA	NA	NA	NA	NA	NA	NA	NA	NA	NA	NA	NA	NA	NA	NA
TPGS2	NA	NA	NA	0.0189489	0.0909379	0.165686	0.15837	0.340342	0.0989585	NA	NA	NA	NA	NA	NA
TPH1	NA	NA	NA	0.519561	0.721279	-0.0313987	0.00109395	0.00961205	0.161446	NA	NA	NA	NA	NA	NA
TPH2	NA	NA	NA	NA	NA	NA	NA	NA	NA	NA	NA	NA	NA	NA	NA
TPI1P1	NA	NA	NA	NA	NA	NA	NA	NA	NA	NA	NA	NA	NA	NA	NA
TPI1P2	NA	NA	NA	NA	NA	NA	NA	NA	NA	NA	NA	NA	NA	NA	NA
TPM1-AS	NA	NA	NA	NA	NA	NA	NA	NA	NA	NA	NA	NA	NA	NA	NA
TPM3	NA	NA	NA	NA	NA	NA	NA	NA	NA	NA	NA	NA	NA	NA	NA
TPM3P9	NA	NA	NA	NA	NA	NA	NA	NA	NA	NA	NA	NA	NA	NA	NA
TPM4P3	NA	NA	NA	NA	NA	NA	NA	NA	NA	NA	NA	NA	NA	NA	NA
TPMTP1	NA	NA	NA	NA	NA	NA	NA	NA	NA	NA	NA	NA	NA	NA	NA
TPO	NA	NA	NA	0.486454	0.697354	0.051132	0.287108	0.498573	-0.0421412	NA	NA	NA	NA	NA	NA
TPPP	NA	NA	NA	0.278329	0.503463	-0.115888	0.528766	0.714206	-0.0803243	NA	NA	NA	NA	NA	NA
TPPP2	NA	NA	NA	NA	NA	NA	NA	NA	NA	NA	NA	NA	NA	NA	NA
TPPP3	NA	NA	NA	0.000194147	0.00428548	-0.414289	0.70656	0.839922	-0.215431	NA	NA	NA	NA	NA	NA
TPRA1	NA	NA	NA	0.612582	0.787882	0.0280882	0.263978	0.472902	-0.104038	NA	NA	NA	NA	NA	NA
TPRG1	NA	NA	NA	NA	NA	NA	NA	NA	NA	NA	NA	NA	NA	NA	NA
TPRN	NA	NA	NA	NA	NA	NA	NA	NA	NA	NA	NA	NA	NA	NA	NA
TPRX1	NA	NA	NA	NA	NA	NA	NA	NA	NA	NA	NA	NA	NA	NA	NA
TPRXL	NA	NA	NA	NA	NA	NA	NA	NA	NA	NA	NA	NA	NA	NA	NA
TPSB2	NA	NA	NA	8.24314e-05	0.00260821	0.812677	0.00063222	0.00649527	0.422469	NA	NA	NA	NA	NA	NA
TPSD1	NA	NA	NA	0.241524	0.461592	-0.0670518	0.889666	0.948534	0.0120478	NA	NA	NA	NA	NA	NA
TPSG1	NA	NA	NA	0.0769075	0.224478	0.133653	0.952164	0.978314	0.00803955	NA	NA	NA	NA	NA	NA
TPT1-AS1	NA	NA	NA	NA	NA	NA	NA	NA	NA	NA	NA	NA	NA	NA	NA
TPT1P13	NA	NA	NA	NA	NA	NA	NA	NA	NA	NA	NA	NA	NA	NA	NA
TPT1P15	NA	NA	NA	NA	NA	NA	NA	NA	NA	NA	NA	NA	NA	NA	NA
TPT1P8	NA	NA	NA	NA	NA	NA	NA	NA	NA	NA	NA	NA	NA	NA	NA
TPT1P9	NA	NA	NA	NA	NA	NA	NA	NA	NA	NA	NA	NA	NA	NA	NA
TPTE2	NA	NA	NA	NA	NA	NA	NA	NA	NA	NA	NA	NA	NA	NA	NA
TPTEP1	NA	NA	NA	NA	NA	NA	NA	NA	NA	NA	NA	NA	NA	NA	NA
TPX2	NA	NA	NA	0.00111776	0.013653	0.378002	0.00241933	0.0177467	0.464356	NA	NA	NA	NA	NA	NA
TRA2B	NA	NA	NA	0.337358	0.563937	-0.0450403	0.518783	0.707065	-0.0489326	NA	NA	NA	NA	NA	NA
TRABD2A	NA	NA	NA	NA	NA	NA	NA	NA	NA	NA	NA	NA	NA	NA	NA
TRABD2B	NA	NA	NA	NA	NA	NA	NA	NA	NA	NA	NA	NA	NA	NA	NA
TRADD	NA	NA	NA	0.614547	0.789554	-0.027479	0.0503783	0.158391	0.110222	0.344957	0.512383	0.0148974	0.639432	0.779168	0.00799443
TRAF1	NA	NA	NA	0.0311305	0.124953	0.195189	0.00267153	0.0189411	0.30102	NA	NA	NA	NA	NA	NA
TRAF2	NA	NA	NA	0.0171282	0.0853328	0.167555	0.0311087	0.112561	0.118329	0.0617015	0.151259	0.124179	0.575267	0.727408	0.0562413
TRAF3	NA	NA	NA	0.000982741	0.012626	0.279976	0.485468	0.67914	0.0669208	NA	NA	NA	NA	NA	NA
TRAF3IP1	NA	NA	NA	0.0265147	0.112579	0.166841	0.925774	0.965796	-0.0240133	0.0273012	0.0836674	-0.0813203	0.335118	0.520833	-0.00922446
TRAF3IP2	NA	NA	NA	0.000252861	0.00506446	0.244142	0.558238	0.738257	-0.0207147	0.167368	0.309694	0.0670425	0.429296	0.604271	0.036682
TRAF3IP3	NA	NA	NA	0.000252861	0.00506446	0.272908	0.000140609	0.00214191	0.60699	2.0275e-05	0.000389151	0.344692	0.000296525	0.00565868	0.285551
TRAF4	NA	NA	NA	0.209167	0.424291	-0.0917383	0.227349	0.431796	0.0546435	0.0289529	0.0872398	-0.183302	0.490928	0.655986	-0.0544967
TRAF5	NA	NA	NA	0.0851445	0.239698	0.150222	0.121974	0.286839	-0.177763	1.95955e-06	7.03426e-05	0.367988	2.32718e-06	0.000427606	0.325732
TRAF7	NA	NA	NA	NA	NA	NA	NA	NA	NA	NA	NA	NA	NA	NA	NA
TRAIP	NA	NA	NA	0.264143	0.487589	-0.0671773	0.0277439	0.103572	0.122318	NA	NA	NA	NA	NA	NA
TRAM1L1	NA	NA	NA	NA	NA	NA	NA	NA	NA	NA	NA	NA	NA	NA	NA
TRANK1	NA	NA	NA	0.0104406	0.0618274	0.355156	0.563269	0.741613	0.0364421	NA	NA	NA	NA	NA	NA
TRAPPC10	NA	NA	NA	0.582228	0.767339	-0.0132894	0.000104001	0.00171609	-0.321875	NA	NA	NA	NA	NA	NA
TRAPPC11	NA	NA	NA	0.421513	0.642093	-0.0229364	0.961362	0.981492	-0.0288359	NA	NA	NA	NA	NA	NA
TRAPPC12	NA	NA	NA	NA	NA	NA	NA	NA	NA	NA	NA	NA	NA	NA	NA
TRAPPC13	NA	NA	NA	0.000629161	0.00930985	-0.258051	0.0329517	0.117443	-0.189277	NA	NA	NA	NA	NA	NA
TRAPPC13P1	NA	NA	NA	NA	NA	NA	NA	NA	NA	NA	NA	NA	NA	NA	NA
TRAPPC14	NA	NA	NA	0.596278	0.776253	-0.0296898	0.0553753	0.168966	0.151566	NA	NA	NA	NA	NA	NA
TRAPPC2	NA	NA	NA	0.443632	0.661804	0.0781831	0.0812319	0.219006	0.131941	0.810085	0.889072	0.00840306	0.218584	0.395937	0.0672703
TRAPPC3L	NA	NA	NA	NA	NA	NA	NA	NA	NA	NA	NA	NA	NA	NA	NA
TRAPPC8	NA	NA	NA	0.00242443	0.0233361	-0.25721	0.267202	0.476597	-0.0771109	NA	NA	NA	NA	NA	NA
TRARG1	NA	NA	NA	NA	NA	NA	NA	NA	NA	NA	NA	NA	NA	NA	NA
TRAT1	NA	NA	NA	0.00317067	0.0278387	0.260008	0.00627071	0.0356099	0.108395	NA	NA	NA	NA	NA	NA
TRAV19	NA	NA	NA	NA	NA	NA	NA	NA	NA	NA	NA	NA	NA	NA	NA
TRAV8-3	NA	NA	NA	0.124845	0.306499	-0.0829083	0.116592	0.278758	-0.16246	NA	NA	NA	NA	NA	NA
TRBV21OR9-2	NA	NA	NA	NA	NA	NA	NA	NA	NA	NA	NA	NA	NA	NA	NA
TRBV23OR9-2	NA	NA	NA	NA	NA	NA	NA	NA	NA	NA	NA	NA	NA	NA	NA
TRDMT1	NA	NA	NA	0.993822	0.997847	-0.00253705	0.541104	0.724211	0.0359605	NA	NA	NA	NA	NA	NA
TRDN	NA	NA	NA	0.494621	0.703469	-0.057018	0.368203	0.578072	0.0234321	NA	NA	NA	NA	NA	NA
TREH	NA	NA	NA	0.0832557	0.235944	-0.345835	0.0143472	0.064457	-0.260696	NA	NA	NA	NA	NA	NA
TREM1	NA	NA	NA	0.882326	0.94464	0.0061631	0.00877241	0.0454751	0.28868	NA	NA	NA	NA	NA	NA
TREM2	NA	NA	NA	0.00488206	0.0371843	0.257169	0.00233086	0.0172559	0.443349	NA	NA	NA	NA	NA	NA
TREML1	NA	NA	NA	NA	NA	NA	NA	NA	NA	NA	NA	NA	NA	NA	NA
TREML2	NA	NA	NA	1	1	0.0130641	0.541104	0.724211	-0.0173493	NA	NA	NA	NA	NA	NA
TREML3P	NA	NA	NA	NA	NA	NA	NA	NA	NA	NA	NA	NA	NA	NA	NA
TREML4	NA	NA	NA	NA	NA	NA	NA	NA	NA	NA	NA	NA	NA	NA	NA
TRERF1	NA	NA	NA	NA	NA	NA	NA	NA	NA	NA	NA	NA	NA	NA	NA
TREX2	NA	NA	NA	0.636517	0.803975	0.0398652	0.0590115	0.175999	0.224526	NA	NA	NA	NA	NA	NA
TRGC2	NA	NA	NA	0.0520279	0.174655	0.215186	8.22308e-06	0.000273268	0.624032	NA	NA	NA	NA	NA	NA
TRGV4	NA	NA	NA	NA	NA	NA	NA	NA	NA	NA	NA	NA	NA	NA	NA
TRGV5	NA	NA	NA	0.322465	0.550253	0.0886358	0.609495	0.774696	0.156781	NA	NA	NA	NA	NA	NA
TRGV5P	NA	NA	NA	NA	NA	NA	NA	NA	NA	NA	NA	NA	NA	NA	NA
TRGV7	NA	NA	NA	NA	NA	NA	NA	NA	NA	NA	NA	NA	NA	NA	NA
TRGV9	NA	NA	NA	NA	NA	NA	NA	NA	NA	NA	NA	NA	NA	NA	NA
TRH	NA	NA	NA	0.870044	0.939262	0.0049532	0.662718	0.810814	0.0162927	NA	NA	NA	NA	NA	NA
TRHDE	NA	NA	NA	0.0661546	0.203686	-0.185926	0.0895002	0.233198	-0.250265	NA	NA	NA	NA	NA	NA
TRHDE-AS1	NA	NA	NA	NA	NA	NA	NA	NA	NA	NA	NA	NA	NA	NA	NA
TRHR	NA	NA	NA	0.973069	0.989364	-0.00346654	0.801654	0.899859	-0.0350983	NA	NA	NA	NA	NA	NA
TRIB3	NA	NA	NA	0.000377808	0.00663927	0.225959	8.65232e-05	0.00148968	0.353527	0.378072	0.543576	0.0545325	0.522951	0.68257	0.0361159
TRIL	NA	NA	NA	0.0010792	0.0132911	0.254235	0.00247074	0.0179563	0.382798	NA	NA	NA	NA	NA	NA
TRIM10	NA	NA	NA	0.13675	0.326558	-0.113025	0.132709	0.303572	-0.103628	0.00345901	0.0180167	0.200644	0.0463614	0.139821	0.13657
TRIM11	NA	NA	NA	0.823277	0.913926	0.0094741	0.0137422	0.0624248	0.163526	0.386282	0.552152	0.0697703	0.142878	0.299795	0.0606808
TRIM14	NA	NA	NA	0.361405	0.588346	0.0778802	0.0311087	0.112561	0.183133	0.939916	0.969065	-0.0222705	0.0822877	0.206528	0.132604
TRIM15	NA	NA	NA	0.264729	0.487687	-0.0783093	0.985134	0.993569	0.00346307	0.0923559	0.202756	0.0861638	0.00304561	0.0226748	0.17212
TRIM16	NA	NA	NA	NA	NA	NA	NA	NA	NA	NA	NA	NA	NA	NA	NA
TRIM17	NA	NA	NA	NA	NA	NA	NA	NA	NA	NA	NA	NA	NA	NA	NA
TRIM29	NA	NA	NA	NA	NA	NA	NA	NA	NA	NA	NA	NA	NA	NA	NA
TRIM3	NA	NA	NA	0.494612	0.703469	-0.0182833	0.06322	0.184798	0.148829	0.264989	0.4261	0.0773281	0.943451	0.969068	0.0439515
TRIM31	NA	NA	NA	0.0404687	0.149141	0.0885896	0.460125	0.657724	0.0313333	0.00145495	0.00939001	0.231261	0.00908001	0.0468955	0.17361
TRIM33	NA	NA	NA	0.327004	0.554578	-0.0852503	0.315151	0.527483	-0.0789407	0.00982462	0.0389524	-0.103706	0.204724	0.378816	-0.0323749
TRIM35	NA	NA	NA	NA	NA	NA	NA	NA	NA	NA	NA	NA	NA	NA	NA
TRIM36	NA	NA	NA	NA	NA	NA	NA	NA	NA	NA	NA	NA	NA	NA	NA
TRIM37	NA	NA	NA	0.012483	0.0690431	0.147398	0.00401225	0.0255945	0.242194	0.554848	0.705214	0.0425925	0.0844153	0.209963	0.0964727
TRIM40	NA	NA	NA	NA	NA	NA	NA	NA	NA	NA	NA	NA	NA	NA	NA
TRIM42	NA	NA	NA	NA	NA	NA	NA	NA	NA	NA	NA	NA	NA	NA	NA
TRIM43CP	NA	NA	NA	NA	NA	NA	NA	NA	NA	NA	NA	NA	NA	NA	NA
TRIM46	NA	NA	NA	0.389336	0.614803	0.0553528	0.0425177	0.141142	0.108382	NA	NA	NA	NA	NA	NA
TRIM48	NA	NA	NA	NA	NA	NA	NA	NA	NA	NA	NA	NA	NA	NA	NA
TRIM49	NA	NA	NA	0.645767	0.808709	0.0494646	0.151	0.330111	0.0949597	NA	NA	NA	NA	NA	NA
TRIM50	NA	NA	NA	NA	NA	NA	NA	NA	NA	NA	NA	NA	NA	NA	NA
TRIM51	NA	NA	NA	NA	NA	NA	NA	NA	NA	NA	NA	NA	NA	NA	NA
TRIM51CP	NA	NA	NA	NA	NA	NA	NA	NA	NA	NA	NA	NA	NA	NA	NA
TRIM51FP	NA	NA	NA	NA	NA	NA	NA	NA	NA	NA	NA	NA	NA	NA	NA
TRIM51G	NA	NA	NA	NA	NA	NA	NA	NA	NA	NA	NA	NA	NA	NA	NA
TRIM54	NA	NA	NA	NA	NA	NA	NA	NA	NA	NA	NA	NA	NA	NA	NA
TRIM58	NA	NA	NA	0.981354	0.992478	0.00410057	0.275246	0.486134	0.063826	NA	NA	NA	NA	NA	NA
TRIM59	NA	NA	NA	NA	NA	NA	NA	NA	NA	NA	NA	NA	NA	NA	NA
TRIM6-TRIM34	NA	NA	NA	NA	NA	NA	NA	NA	NA	NA	NA	NA	NA	NA	NA
TRIM60	NA	NA	NA	NA	NA	NA	NA	NA	NA	NA	NA	NA	NA	NA	NA
TRIM61	NA	NA	NA	NA	NA	NA	NA	NA	NA	NA	NA	NA	NA	NA	NA
TRIM62	NA	NA	NA	0.334027	0.56113	-0.0438441	0.00185847	0.0145462	0.216463	NA	NA	NA	NA	NA	NA
TRIM64B	NA	NA	NA	NA	NA	NA	NA	NA	NA	NA	NA	NA	NA	NA	NA
TRIM65	NA	NA	NA	NA	NA	NA	NA	NA	NA	NA	NA	NA	NA	NA	NA
TRIM66	NA	NA	NA	0.0663582	0.204002	-0.148289	0.0639998	0.186756	0.176505	NA	NA	NA	NA	NA	NA
TRIM67	NA	NA	NA	NA	NA	NA	NA	NA	NA	NA	NA	NA	NA	NA	NA
TRIM71	NA	NA	NA	NA	NA	NA	NA	NA	NA	NA	NA	NA	NA	NA	NA
TRIM72	NA	NA	NA	NA	NA	NA	NA	NA	NA	NA	NA	NA	NA	NA	NA
TRIM74	NA	NA	NA	NA	NA	NA	NA	NA	NA	NA	NA	NA	NA	NA	NA
TRIM75	NA	NA	NA	NA	NA	NA	NA	NA	NA	NA	NA	NA	NA	NA	NA
TRIM9	NA	NA	NA	0.0870674	0.243441	0.0601104	2.09621e-06	0.000107494	0.473787	NA	NA	NA	NA	NA	NA
TRIML1	NA	NA	NA	NA	NA	NA	NA	NA	NA	NA	NA	NA	NA	NA	NA
TRIML2	NA	NA	NA	NA	NA	NA	NA	NA	NA	NA	NA	NA	NA	NA	NA
TRIP13	NA	NA	NA	0.362023	0.588723	0.0679631	0.00340881	0.0226435	0.240504	NA	NA	NA	NA	NA	NA
TRIR	NA	NA	NA	NA	NA	NA	NA	NA	NA	NA	NA	NA	NA	NA	NA
TRMO	NA	NA	NA	0.0669358	0.205188	0.121632	0.0255831	0.0975834	0.136909	NA	NA	NA	NA	NA	NA
TRMT10A	NA	NA	NA	NA	NA	NA	NA	NA	NA	NA	NA	NA	NA	NA	NA
TRMT10B	NA	NA	NA	NA	NA	NA	NA	NA	NA	NA	NA	NA	NA	NA	NA
TRMT10C	NA	NA	NA	NA	NA	NA	NA	NA	NA	NA	NA	NA	NA	NA	NA
TRMT11	NA	NA	NA	3.67813e-05	0.00162069	-0.367007	0.127544	0.294983	-0.207326	0.0570586	0.143153	-0.0923254	0.665182	0.79781	0.0238492
TRMT112	NA	NA	NA	0.919813	0.962785	0.0100703	0.21878	0.420828	0.0714977	NA	NA	NA	NA	NA	NA
TRMT112P6	NA	NA	NA	NA	NA	NA	NA	NA	NA	NA	NA	NA	NA	NA	NA
TRMT13	NA	NA	NA	0.304462	0.531424	-0.0526201	0.499604	0.690858	-0.0651643	NA	NA	NA	NA	NA	NA
TRMT1L	NA	NA	NA	0.923912	0.96453	0.0613327	0.814369	0.906489	-0.00271638	NA	NA	NA	NA	NA	NA
TRMT2A	NA	NA	NA	0.789102	0.894516	0.0097688	0.878562	0.941305	-0.0191587	NA	NA	NA	NA	NA	NA
TRMT2B	NA	NA	NA	0.157744	0.35522	-0.127578	0.0799153	0.216425	-0.115829	NA	NA	NA	NA	NA	NA
TRMT44	NA	NA	NA	NA	NA	NA	NA	NA	NA	NA	NA	NA	NA	NA	NA
TRMT5	NA	NA	NA	NA	NA	NA	NA	NA	NA	NA	NA	NA	NA	NA	NA
TRMT6	NA	NA	NA	NA	NA	NA	NA	NA	NA	NA	NA	NA	NA	NA	NA
TRMT61A	NA	NA	NA	0.28936	0.516356	0.0592143	0.168816	0.355284	0.112639	NA	NA	NA	NA	NA	NA
TRMT61B	NA	NA	NA	0.0343068	0.13382	-0.159041	0.961362	0.981492	0.00514798	NA	NA	NA	NA	NA	NA
TRMT9B	NA	NA	NA	0.0481305	0.165877	0.14274	0.0473218	0.151667	0.140907	NA	NA	NA	NA	NA	NA
TRNAU1AP	NA	NA	NA	0.018679	0.0902249	0.159064	0.802816	0.899859	0.00435388	NA	NA	NA	NA	NA	NA
TRNP1	NA	NA	NA	NA	NA	NA	NA	NA	NA	NA	NA	NA	NA	NA	NA
TRNT1	NA	NA	NA	NA	NA	NA	NA	NA	NA	0.653002	0.775083	0.053184	0.0687451	0.182907	0.122094
TROAP	NA	NA	NA	0.91933	0.962785	0.000805065	0.32243	0.534032	0.0597252	NA	NA	NA	NA	NA	NA
TRPA1	NA	NA	NA	0.418526	0.639754	0.0587832	0.0106696	0.0520271	0.131949	NA	NA	NA	NA	NA	NA
TRPC2	NA	NA	NA	0.0447074	0.159168	0.109227	0.490156	0.683229	0.0646094	NA	NA	NA	NA	NA	NA
TRPC3	NA	NA	NA	0.778405	0.888571	0.0238773	0.131365	0.30078	-0.0508846	NA	NA	NA	NA	NA	NA
TRPC4	NA	NA	NA	0.141584	0.333147	0.0636807	0.287108	0.498573	-0.0386916	NA	NA	NA	NA	NA	NA
TRPC5	NA	NA	NA	0.443631	0.661804	0.0479306	0.0219718	0.0875413	0.11944	NA	NA	NA	NA	NA	NA
TRPC6	NA	NA	NA	0.935837	0.97116	0.0139071	0.00281344	0.0196429	0.428167	NA	NA	NA	NA	NA	NA
TRPC7	NA	NA	NA	0.73131	0.862536	-0.0779665	0.90747	0.958293	-0.0203665	NA	NA	NA	NA	NA	NA
TRPM1	NA	NA	NA	0.722012	0.856836	-0.0188677	0.772811	0.882862	-0.00599275	NA	NA	NA	NA	NA	NA
TRPM2	NA	NA	NA	0.237373	0.457114	-0.087267	0.919366	0.963337	-0.0249111	NA	NA	NA	NA	NA	NA
TRPM3	NA	NA	NA	0.00246874	0.023686	-0.425124	0.137261	0.309103	-0.184881	NA	NA	NA	NA	NA	NA
TRPM5	NA	NA	NA	NA	NA	NA	NA	NA	NA	NA	NA	NA	NA	NA	NA
TRPM6	NA	NA	NA	8.24131e-06	0.000705373	-0.831571	0.0236203	0.0920442	-0.201005	NA	NA	NA	NA	NA	NA
TRPM7	NA	NA	NA	NA	NA	NA	NA	NA	NA	NA	NA	NA	NA	NA	NA
TRPM8	NA	NA	NA	0.0814207	0.233022	-0.0732678	0.931279	0.968239	-0.00174994	0.112841	0.235282	-0.114998	0.707204	0.824678	0.0151432
TRPS1	NA	NA	NA	0.0017404	0.0187042	-0.265841	0.0146583	0.0653879	-0.181169	NA	NA	NA	NA	NA	NA
TRPT1	NA	NA	NA	NA	NA	NA	NA	NA	NA	0.490808	0.648906	-0.0482468	0.0226435	0.0861751	-0.0831105
TRPV1	NA	NA	NA	0.557647	0.749641	-0.0451854	0.896226	0.95234	-0.000772841	0.0128679	0.0475547	-0.192004	0.00754873	0.0415336	-0.140279
TRPV3	NA	NA	NA	NA	NA	NA	NA	NA	NA	NA	NA	NA	NA	NA	NA
TRPV4	NA	NA	NA	0.587305	0.769852	-0.0777445	0.106385	0.263021	-0.126667	NA	NA	NA	NA	NA	NA
TRPV5	NA	NA	NA	0.587306	0.769852	0.0169177	0.339025	0.550188	-0.0305941	NA	NA	NA	NA	NA	NA
TRPV6	NA	NA	NA	0.135386	0.324211	-0.0917706	0.533411	0.718359	-0.0163611	NA	NA	NA	NA	NA	NA
TRUB1	NA	NA	NA	NA	NA	NA	NA	NA	NA	0.426359	0.592478	-0.0412877	0.44992	0.621576	0.0304811
TSACC	NA	NA	NA	NA	NA	NA	NA	NA	NA	NA	NA	NA	NA	NA	NA
TSBP1	NA	NA	NA	0.933772	0.97082	-0.0271716	0.662718	0.810814	-0.0371782	NA	NA	NA	NA	NA	NA
TSBP1-AS1	NA	NA	NA	NA	NA	NA	NA	NA	NA	NA	NA	NA	NA	NA	NA
TSC2	NA	NA	NA	0.841511	0.923909	-0.00020891	0.494868	0.686983	0.0212329	0.0465018	0.123232	-0.134541	0.0134162	0.061193	-0.141649
TSEN15	NA	NA	NA	NA	NA	NA	NA	NA	NA	NA	NA	NA	NA	NA	NA
TSEN54	NA	NA	NA	NA	NA	NA	NA	NA	NA	0.00999271	0.0393371	0.102462	0.10431	0.240947	0.0680593
TSGA10	NA	NA	NA	0.236836	0.456668	-0.0759366	0.635874	0.793725	0.0289451	NA	NA	NA	NA	NA	NA
TSGA10IP	NA	NA	NA	NA	NA	NA	NA	NA	NA	NA	NA	NA	NA	NA	NA
TSHB	NA	NA	NA	0.0526696	0.175718	0.117821	0.785566	0.889153	0.0303042	NA	NA	NA	NA	NA	NA
TSHR	NA	NA	NA	0.89669	0.951559	0.00966888	0.0743032	0.206802	0.0826903	NA	NA	NA	NA	NA	NA
TSKS	NA	NA	NA	0.6439	0.807486	0.0504436	0.39889	0.607475	0.0661038	NA	NA	NA	NA	NA	NA
TSLP	NA	NA	NA	NA	NA	NA	NA	NA	NA	NA	NA	NA	NA	NA	NA
TSN	NA	NA	NA	0.0151794	0.0789983	0.114358	0.701023	0.835678	0.0189511	NA	NA	NA	NA	NA	NA
TSNARE1	NA	NA	NA	NA	NA	NA	NA	NA	NA	NA	NA	NA	NA	NA	NA
TSNAX	NA	NA	NA	NA	NA	NA	NA	NA	NA	NA	NA	NA	NA	NA	NA
TSNAXIP1	NA	NA	NA	0.940329	0.972791	0.00587399	0.339029	0.550188	0.0787074	NA	NA	NA	NA	NA	NA
TSPAN1	NA	NA	NA	0.111755	0.285312	0.0976707	0.890332	0.948534	0.0332723	0.304057	0.469373	-0.0898075	0.389713	0.56931	-0.0634213
TSPAN10	NA	NA	NA	NA	NA	NA	NA	NA	NA	0.475317	0.636793	0.0933078	0.0673007	0.180729	0.111754
TSPAN11	NA	NA	NA	NA	NA	NA	NA	NA	NA	NA	NA	NA	NA	NA	NA
TSPAN14	NA	NA	NA	0.0337595	0.132379	0.148943	1.26734e-05	0.00036596	0.392232	NA	NA	NA	NA	NA	NA
TSPAN15	NA	NA	NA	0.000522686	0.00833565	0.252427	0.444372	0.645034	0.0617841	NA	NA	NA	NA	NA	NA
TSPAN16	NA	NA	NA	NA	NA	NA	NA	NA	NA	NA	NA	NA	NA	NA	NA
TSPAN2	NA	NA	NA	0.0734586	0.217885	-0.178187	0.614732	0.77894	-0.126305	NA	NA	NA	NA	NA	NA
TSPAN4	NA	NA	NA	NA	NA	NA	NA	NA	NA	NA	NA	NA	NA	NA	NA
TSPAN8	NA	NA	NA	0.000328268	0.00601851	0.610477	0.485468	0.67914	0.144185	NA	NA	NA	NA	NA	NA
TSPEAR	NA	NA	NA	NA	NA	NA	NA	NA	NA	NA	NA	NA	NA	NA	NA
TSPEAR-AS2	NA	NA	NA	NA	NA	NA	NA	NA	NA	NA	NA	NA	NA	NA	NA
TSPO2	NA	NA	NA	0.948236	0.977299	0.0230638	0.716091	0.845955	-0.059168	NA	NA	NA	NA	NA	NA
TSPOAP1	NA	NA	NA	0.00991759	0.0598632	-0.151496	0.15837	0.340342	-0.130861	NA	NA	NA	NA	NA	NA
TSPY14P	NA	NA	NA	NA	NA	NA	NA	NA	NA	NA	NA	NA	NA	NA	NA
TSPY26P	NA	NA	NA	NA	NA	NA	NA	NA	NA	NA	NA	NA	NA	NA	NA
TSPY8	NA	NA	NA	NA	NA	NA	NA	NA	NA	NA	NA	NA	NA	NA	NA
TSPYL6	NA	NA	NA	NA	NA	NA	NA	NA	NA	NA	NA	NA	NA	NA	NA
TSR3	NA	NA	NA	0.176065	0.380156	0.113737	0.0654143	0.189029	0.202866	NA	NA	NA	NA	NA	NA
TSSK1B	NA	NA	NA	0.410386	0.63334	0.0528288	0.199683	0.395797	-0.052747	NA	NA	NA	NA	NA	NA
TSSK2	NA	NA	NA	0.575154	0.762918	0.0635153	0.878562	0.941305	-0.0131718	NA	NA	NA	NA	NA	NA
TSSK3	NA	NA	NA	NA	NA	NA	NA	NA	NA	NA	NA	NA	NA	NA	NA
TSSK4	NA	NA	NA	NA	NA	NA	NA	NA	NA	NA	NA	NA	NA	NA	NA
TSSK6	NA	NA	NA	NA	NA	NA	NA	NA	NA	NA	NA	NA	NA	NA	NA
TSTD2	NA	NA	NA	0.145883	0.339377	0.0915174	0.0105583	0.0515228	0.131709	NA	NA	NA	NA	NA	NA
TTBK1	NA	NA	NA	NA	NA	NA	NA	NA	NA	NA	NA	NA	NA	NA	NA
TTBK2	NA	NA	NA	0.70428	0.847287	-0.0458681	0.418102	0.623485	-0.0731406	NA	NA	NA	NA	NA	NA
TTC12	NA	NA	NA	0.503409	0.709856	0.0466925	0.224467	0.428511	-0.138899	0.900678	0.945078	0.0207614	0.778286	0.870867	0.0376188
TTC16	NA	NA	NA	NA	NA	NA	NA	NA	NA	NA	NA	NA	NA	NA	NA
TTC21A	NA	NA	NA	NA	NA	NA	NA	NA	NA	NA	NA	NA	NA	NA	NA
TTC21B	NA	NA	NA	0.26749	0.490495	-0.091343	0.0440705	0.144284	-0.128855	NA	NA	NA	NA	NA	NA
TTC22	NA	NA	NA	0.146599	0.340511	0.127102	0.137261	0.309103	0.141625	NA	NA	NA	NA	NA	NA
TTC23L	NA	NA	NA	NA	NA	NA	NA	NA	NA	NA	NA	NA	NA	NA	NA
TTC24	NA	NA	NA	NA	NA	NA	NA	NA	NA	NA	NA	NA	NA	NA	NA
TTC28	NA	NA	NA	0.643912	0.807486	0.00364194	0.558238	0.738257	0.049238	NA	NA	NA	NA	NA	NA
TTC28-AS1	NA	NA	NA	NA	NA	NA	NA	NA	NA	NA	NA	NA	NA	NA	NA
TTC29	NA	NA	NA	NA	NA	NA	NA	NA	NA	NA	NA	NA	NA	NA	NA
TTC3	NA	NA	NA	0.273744	0.497896	0.0764144	0.499604	0.690858	-0.030694	0.0735324	0.172311	-0.126481	0.156346	0.318733	-0.0409955
TTC30B	NA	NA	NA	NA	NA	NA	NA	NA	NA	NA	NA	NA	NA	NA	NA
TTC36	NA	NA	NA	NA	NA	NA	NA	NA	NA	3.46881e-06	0.000101482	-0.380798	4.40014e-05	0.00181328	-0.297278
TTC39A	NA	NA	NA	0.000250665	0.00506446	0.487505	0.000593849	0.00621847	0.443325	NA	NA	NA	NA	NA	NA
TTC39B	NA	NA	NA	NA	NA	NA	NA	NA	NA	NA	NA	NA	NA	NA	NA
TTC39C	NA	NA	NA	NA	NA	NA	NA	NA	NA	NA	NA	NA	NA	NA	NA
TTC41P	NA	NA	NA	NA	NA	NA	NA	NA	NA	NA	NA	NA	NA	NA	NA
TTC6	NA	NA	NA	NA	NA	NA	NA	NA	NA	NA	NA	NA	NA	NA	NA
TTC7A	NA	NA	NA	NA	NA	NA	NA	NA	NA	NA	NA	NA	NA	NA	NA
TTC7B	NA	NA	NA	NA	NA	NA	NA	NA	NA	NA	NA	NA	NA	NA	NA
TTC9	NA	NA	NA	0.0222987	0.101178	0.198933	0.00328082	0.0219527	0.301393	NA	NA	NA	NA	NA	NA
TTC9B	NA	NA	NA	NA	NA	NA	NA	NA	NA	NA	NA	NA	NA	NA	NA
TTF1	NA	NA	NA	0.862689	0.935504	0.00771083	0.277035	0.487412	-0.10539	0.0156721	0.0549229	0.114254	0.189331	0.360272	0.0846608
TTI1	NA	NA	NA	0.801121	0.902039	0.0128802	0.000483222	0.00526455	0.280646	NA	NA	NA	NA	NA	NA
TTI2	NA	NA	NA	0.886426	0.946788	0.00427888	0.103142	0.257844	0.0745835	NA	NA	NA	NA	NA	NA
TTK	NA	NA	NA	0.0360463	0.138452	0.173784	0.000373494	0.00435633	0.32149	NA	NA	NA	NA	NA	NA
TTLL1	NA	NA	NA	0.00115943	0.0139754	0.2392	0.403094	0.611219	0.0514265	NA	NA	NA	NA	NA	NA
TTLL10	NA	NA	NA	NA	NA	NA	NA	NA	NA	NA	NA	NA	NA	NA	NA
TTLL11	NA	NA	NA	NA	NA	NA	NA	NA	NA	NA	NA	NA	NA	NA	NA
TTLL2	NA	NA	NA	NA	NA	NA	NA	NA	NA	NA	NA	NA	NA	NA	NA
TTLL4	NA	NA	NA	0.182794	0.390087	0.097078	0.0428175	0.141461	0.135399	0.00016114	0.00179854	0.21214	0.0186071	0.0758097	0.15031
TTLL6	NA	NA	NA	NA	NA	NA	NA	NA	NA	NA	NA	NA	NA	NA	NA
TTLL7	NA	NA	NA	0.0022784	0.0224947	0.271841	0.327787	0.5393	-0.0519777	NA	NA	NA	NA	NA	NA
TTLL8	NA	NA	NA	NA	NA	NA	NA	NA	NA	NA	NA	NA	NA	NA	NA
TTLL9	NA	NA	NA	NA	NA	NA	NA	NA	NA	NA	NA	NA	NA	NA	NA
TTPA	NA	NA	NA	0.839482	0.922446	-0.0252221	0.0140561	0.0634872	-0.116431	NA	NA	NA	NA	NA	NA
TTR	NA	NA	NA	0.321904	0.549849	0.14361	0.211835	0.411798	0.165177	0.000265909	0.0026515	-0.320095	0.0303452	0.106288	-0.181253
TTTY10	NA	NA	NA	NA	NA	NA	NA	NA	NA	NA	NA	NA	NA	NA	NA
TTTY11	NA	NA	NA	NA	NA	NA	NA	NA	NA	NA	NA	NA	NA	NA	NA
TTTY12	NA	NA	NA	NA	NA	NA	NA	NA	NA	NA	NA	NA	NA	NA	NA
TTTY13	NA	NA	NA	NA	NA	NA	NA	NA	NA	NA	NA	NA	NA	NA	NA
TTTY14	NA	NA	NA	0.647636	0.809852	0.206032	0.913416	0.960695	0.0504975	NA	NA	NA	NA	NA	NA
TTTY1B	NA	NA	NA	0.275412	0.500394	-0.0444436	0.979189	0.990597	0.01394	NA	NA	NA	NA	NA	NA
TTTY2B	NA	NA	NA	0.475137	0.688438	0.036501	0.439897	0.641482	-0.0238917	NA	NA	NA	NA	NA	NA
TTTY5	NA	NA	NA	NA	NA	NA	NA	NA	NA	NA	NA	NA	NA	NA	NA
TTTY6	NA	NA	NA	NA	NA	NA	NA	NA	NA	NA	NA	NA	NA	NA	NA
TTTY7B	NA	NA	NA	NA	NA	NA	NA	NA	NA	NA	NA	NA	NA	NA	NA
TTTY8B	NA	NA	NA	NA	NA	NA	NA	NA	NA	NA	NA	NA	NA	NA	NA
TTTY9B	NA	NA	NA	0.227223	0.445277	0.23197	0.973245	0.987859	0.0283884	NA	NA	NA	NA	NA	NA
TTYH1	NA	NA	NA	0.7573	0.877189	0.039749	0.382336	0.591426	0.0496023	NA	NA	NA	NA	NA	NA
TUB	NA	NA	NA	0.160927	0.35954	-0.138657	0.165154	0.3503	-0.12223	NA	NA	NA	NA	NA	NA
TUBA3C	NA	NA	NA	0.233275	0.452739	0.121232	7.91128e-05	0.00138616	0.302564	NA	NA	NA	NA	NA	NA
TUBA4B	NA	NA	NA	0.0106878	0.0627342	0.337319	0.211831	0.411798	0.109874	NA	NA	NA	NA	NA	NA
TUBAL3	NA	NA	NA	0.649504	0.811505	-0.0943372	0.0103249	0.0507375	-0.215894	NA	NA	NA	NA	NA	NA
TUBB1	NA	NA	NA	0.412588	0.635248	-0.0353815	0.0866728	0.22818	0.185289	NA	NA	NA	NA	NA	NA
TUBB2B	NA	NA	NA	0.73131	0.862536	0.0536113	0.0066732	0.0371507	0.537878	0.000133808	0.00155353	0.3493	0.0130406	0.0597672	0.193367
TUBB4A	NA	NA	NA	0.870044	0.939262	0.0454369	0.0323273	0.115843	0.206759	NA	NA	NA	NA	NA	NA
TUBB4B	NA	NA	NA	0.337358	0.563937	-0.0490669	0.024585	0.0947789	0.129151	NA	NA	NA	NA	NA	NA
TUBB7P	NA	NA	NA	NA	NA	NA	NA	NA	NA	NA	NA	NA	NA	NA	NA
TUBB8	NA	NA	NA	NA	NA	NA	NA	NA	NA	NA	NA	NA	NA	NA	NA
TUBB8P2	NA	NA	NA	NA	NA	NA	NA	NA	NA	NA	NA	NA	NA	NA	NA
TUBBP5	NA	NA	NA	NA	NA	NA	NA	NA	NA	NA	NA	NA	NA	NA	NA
TUBD1	NA	NA	NA	0.426821	0.647194	0.0551021	0.609495	0.774696	-0.0751823	NA	NA	NA	NA	NA	NA
TUBGCP3	NA	NA	NA	1.42483e-07	4.5814e-05	-0.735917	0.0909411	0.235971	-0.127885	NA	NA	NA	NA	NA	NA
TUBGCP6	NA	NA	NA	NA	NA	NA	NA	NA	NA	0.866898	0.921868	0.0146616	0.753421	0.85406	-0.00889269
TULP1	NA	NA	NA	0.710375	0.849466	0.00574198	0.761358	0.875834	0.0114004	NA	NA	NA	NA	NA	NA
TULP2	NA	NA	NA	0.878951	0.942996	-0.0213244	0.677277	0.821484	-0.0294862	NA	NA	NA	NA	NA	NA
TUT4	NA	NA	NA	0.348517	0.575398	0.0713105	1.00236e-05	0.000309744	-0.346531	NA	NA	NA	NA	NA	NA
TUT7	NA	NA	NA	0.600087	0.778712	0.0475072	0.0159161	0.069663	0.152045	NA	NA	NA	NA	NA	NA
TVP23A	NA	NA	NA	NA	NA	NA	NA	NA	NA	NA	NA	NA	NA	NA	NA
TVP23B	NA	NA	NA	0.131355	0.317242	-0.020684	0.24519	0.451831	-0.114872	NA	NA	NA	NA	NA	NA
TVP23C	NA	NA	NA	NA	NA	NA	NA	NA	NA	NA	NA	NA	NA	NA	NA
TWF1P1	NA	NA	NA	NA	NA	NA	NA	NA	NA	NA	NA	NA	NA	NA	NA
TWIST2	NA	NA	NA	NA	NA	NA	NA	NA	NA	NA	NA	NA	NA	NA	NA
TWNK	NA	NA	NA	0.000815855	0.0111566	0.259691	0.0436078	0.143078	0.166783	NA	NA	NA	NA	NA	NA
TXK	NA	NA	NA	0.923452	0.96453	0.0400647	0.0130621	0.0603259	0.116589	NA	NA	NA	NA	NA	NA
TXLNG	NA	NA	NA	0.342612	0.569917	0.00267778	0.843422	0.92243	-0.0137397	NA	NA	NA	NA	NA	NA
TXLNGY	NA	NA	NA	0.459235	0.674426	0.269378	0.356516	0.566662	0.259282	NA	NA	NA	NA	NA	NA
TXN2	NA	NA	NA	0.151768	0.347428	-0.115723	0.0473218	0.151667	0.159815	NA	NA	NA	NA	NA	NA
TXNDC11-AS1	NA	NA	NA	NA	NA	NA	NA	NA	NA	NA	NA	NA	NA	NA	NA
TXNDC16	NA	NA	NA	NA	NA	NA	NA	NA	NA	NA	NA	NA	NA	NA	NA
TXNDC2	NA	NA	NA	NA	NA	NA	NA	NA	NA	NA	NA	NA	NA	NA	NA
TXNDC8	NA	NA	NA	NA	NA	NA	NA	NA	NA	NA	NA	NA	NA	NA	NA
TXNL4A	NA	NA	NA	0.194436	0.404407	-0.092028	0.372359	0.581436	0.046983	NA	NA	NA	NA	NA	NA
TXNP6	NA	NA	NA	NA	NA	NA	NA	NA	NA	NA	NA	NA	NA	NA	NA
TXNRD2	NA	NA	NA	0.222698	0.440765	-0.0715299	0.0953747	0.244121	-0.231833	0.0155201	0.0545339	-0.132163	0.00102423	0.0113935	-0.141497
TXNRD3	NA	NA	NA	0.596275	0.776253	0.0331822	0.11484	0.276402	0.101662	NA	NA	NA	NA	NA	NA
TYMP	NA	NA	NA	0.0243545	0.106594	0.171954	0.000176997	0.00254931	0.268121	NA	NA	NA	NA	NA	NA
TYMSOS	NA	NA	NA	NA	NA	NA	NA	NA	NA	NA	NA	NA	NA	NA	NA
TYR	NA	NA	NA	NA	NA	NA	NA	NA	NA	NA	NA	NA	NA	NA	NA
TYRL	NA	NA	NA	0.65512	0.814501	0.0258369	0.757051	0.872144	-0.0197465	NA	NA	NA	NA	NA	NA
TYRO3	NA	NA	NA	0.000478014	0.00787664	-0.268089	0.409551	0.616685	-0.20424	0.130998	0.261563	0.171282	0.449397	0.620983	0.103585
TYSND1	NA	NA	NA	NA	NA	NA	NA	NA	NA	0.285666	0.44902	-0.0294518	0.0946429	0.226006	-0.0655169
TYW1B	NA	NA	NA	NA	NA	NA	NA	NA	NA	NA	NA	NA	NA	NA	NA
TYW5	NA	NA	NA	NA	NA	NA	NA	NA	NA	NA	NA	NA	NA	NA	NA
U1	NA	NA	NA	NA	NA	NA	NA	NA	NA	NA	NA	NA	NA	NA	NA
U2	NA	NA	NA	0.196828	0.407671	0.104742	0.199683	0.395797	-0.241986	NA	NA	NA	NA	NA	NA
U2SURP	NA	NA	NA	0.903437	0.9548	-0.000390407	0.0140418	0.0634469	-0.232855	NA	NA	NA	NA	NA	NA
U3	NA	NA	NA	NA	NA	NA	NA	NA	NA	NA	NA	NA	NA	NA	NA
U4	NA	NA	NA	NA	NA	NA	NA	NA	NA	NA	NA	NA	NA	NA	NA
U6	NA	NA	NA	NA	NA	NA	NA	NA	NA	NA	NA	NA	NA	NA	NA
U7	NA	NA	NA	NA	NA	NA	NA	NA	NA	NA	NA	NA	NA	NA	NA
U8	NA	NA	NA	NA	NA	NA	NA	NA	NA	NA	NA	NA	NA	NA	NA
UACA	NA	NA	NA	NA	NA	NA	NA	NA	NA	NA	NA	NA	NA	NA	NA
UBA1	NA	NA	NA	0.383648	0.609218	-0.00111366	0.0522005	0.16253	0.146867	NA	NA	NA	NA	NA	NA
UBA2	NA	NA	NA	NA	NA	NA	NA	NA	NA	NA	NA	NA	NA	NA	NA
UBA5	NA	NA	NA	0.0631038	0.197877	-0.110264	0.413814	0.619965	-0.0639611	NA	NA	NA	NA	NA	NA
UBALD1	NA	NA	NA	NA	NA	NA	NA	NA	NA	NA	NA	NA	NA	NA	NA
UBALD2	NA	NA	NA	NA	NA	NA	NA	NA	NA	NA	NA	NA	NA	NA	NA
UBASH3A	NA	NA	NA	0.91933	0.962785	0.0226736	0.271958	0.482983	0.086327	NA	NA	NA	NA	NA	NA
UBASH3B	NA	NA	NA	NA	NA	NA	NA	NA	NA	NA	NA	NA	NA	NA	NA
UBBP4	NA	NA	NA	NA	NA	NA	NA	NA	NA	NA	NA	NA	NA	NA	NA
UBD	NA	NA	NA	NA	NA	NA	NA	NA	NA	NA	NA	NA	NA	NA	NA
UBE2A	NA	NA	NA	0.325011	0.552459	0.0622612	0.0688217	0.196066	0.153197	0.0163476	0.0565718	0.0854227	0.0070778	0.0400372	0.113809
UBE2C	NA	NA	NA	0.00146687	0.0165163	0.391913	0.00513004	0.0307002	0.291721	0.0344328	0.0991643	0.148419	NA	NA	NA
UBE2CP4	NA	NA	NA	NA	NA	NA	NA	NA	NA	NA	NA	NA	NA	NA	NA
UBE2D1	NA	NA	NA	0.0305262	0.123067	0.191093	0.682772	0.82517	0.0599791	NA	NA	NA	NA	NA	NA
UBE2D3	NA	NA	NA	0.000579898	0.0087998	-0.115542	0.267202	0.476597	-0.0459949	0.205474	0.356374	-0.0144576	0.994768	0.996727	0.0130578
UBE2D3P1	NA	NA	NA	NA	NA	NA	NA	NA	NA	NA	NA	NA	NA	NA	NA
UBE2DNL	NA	NA	NA	NA	NA	NA	NA	NA	NA	NA	NA	NA	NA	NA	NA
UBE2E4P	NA	NA	NA	NA	NA	NA	NA	NA	NA	NA	NA	NA	NA	NA	NA
UBE2F-SCLY	NA	NA	NA	NA	NA	NA	NA	NA	NA	NA	NA	NA	NA	NA	NA
UBE2G2	NA	NA	NA	0.000147686	0.00363022	-0.286612	0.118365	0.281638	-0.181601	0.729258	0.830988	0.00690148	0.968143	0.98149	0.00538887
UBE2H-DT	NA	NA	NA	NA	NA	NA	NA	NA	NA	NA	NA	NA	NA	NA	NA
UBE2I	NA	NA	NA	0.00342616	0.0294729	0.189148	2.51209e-05	0.000625237	0.244211	0.0145631	0.0519686	0.0875354	0.201254	0.374167	0.0628073
UBE2J2	NA	NA	NA	NA	NA	NA	NA	NA	NA	0.232288	0.388375	0.0684511	0.0804054	0.203283	0.0915874
UBE2K	NA	NA	NA	0.116158	0.29235	0.0694877	0.651926	0.804561	0.0287956	NA	NA	NA	NA	NA	NA
UBE2L5	NA	NA	NA	NA	NA	NA	NA	NA	NA	NA	NA	NA	NA	NA	NA
UBE2MP1	NA	NA	NA	NA	NA	NA	NA	NA	NA	NA	NA	NA	NA	NA	NA
UBE2NL	NA	NA	NA	0.29239	0.518879	0.0619859	0.358304	0.568829	0.07294	NA	NA	NA	NA	NA	NA
UBE2Q2P1	NA	NA	NA	NA	NA	NA	NA	NA	NA	NA	NA	NA	NA	NA	NA
UBE2Q2P2	NA	NA	NA	NA	NA	NA	NA	NA	NA	NA	NA	NA	NA	NA	NA
UBE2R2	NA	NA	NA	NA	NA	NA	NA	NA	NA	NA	NA	NA	NA	NA	NA
UBE2S	NA	NA	NA	NA	NA	NA	NA	NA	NA	NA	NA	NA	NA	NA	NA
UBE2U	NA	NA	NA	NA	NA	NA	NA	NA	NA	NA	NA	NA	NA	NA	NA
UBE2V2	NA	NA	NA	0.944102	0.975514	0.0180822	0.233191	0.438413	0.0849485	0.871086	0.923807	0.0109007	0.0975008	0.230264	0.0923065
UBE2Z	NA	NA	NA	0.00933679	0.057649	0.142553	0.197056	0.392758	0.0768565	0.160656	0.300878	0.0248351	0.128213	0.278985	0.0510247
UBE3D	NA	NA	NA	NA	NA	NA	NA	NA	NA	NA	NA	NA	NA	NA	NA
UBL4B	NA	NA	NA	NA	NA	NA	NA	NA	NA	NA	NA	NA	NA	NA	NA
UBN1	NA	NA	NA	0.0110116	0.0638114	0.177779	0.00391346	0.025126	0.209606	0.235773	0.39262	-0.0548973	0.774636	0.869298	0.0151808
UBN2	NA	NA	NA	NA	NA	NA	NA	NA	NA	NA	NA	NA	NA	NA	NA
UBQLN3	NA	NA	NA	0.0879759	0.245186	0.112195	0.327787	0.5393	-0.05798	0.00208398	0.0123375	-0.127709	0.021165	0.0825349	-0.106043
UBQLN4P1	NA	NA	NA	NA	NA	NA	NA	NA	NA	NA	NA	NA	NA	NA	NA
UBQLNL	NA	NA	NA	NA	NA	NA	NA	NA	NA	0.00451906	0.0220346	0.197655	0.0981046	0.231051	0.106953
UBR1	NA	NA	NA	NA	NA	NA	NA	NA	NA	NA	NA	NA	NA	NA	NA
UBR3	NA	NA	NA	NA	NA	NA	NA	NA	NA	NA	NA	NA	NA	NA	NA
UBTD2	NA	NA	NA	NA	NA	NA	NA	NA	NA	0.401702	0.567958	-0.0206849	0.585882	0.735606	0.0369807
UBTF	NA	NA	NA	0.266964	0.49021	0.0353305	0.0213494	0.0855486	0.152419	0.351336	0.51884	0.0348389	0.750706	0.852941	0.0147946
UBTFL6	NA	NA	NA	NA	NA	NA	NA	NA	NA	NA	NA	NA	NA	NA	NA
UBXN10	NA	NA	NA	NA	NA	NA	NA	NA	NA	NA	NA	NA	NA	NA	NA
UBXN11	NA	NA	NA	NA	NA	NA	NA	NA	NA	NA	NA	NA	NA	NA	NA
UBXN2B	NA	NA	NA	0.00114414	0.0138755	0.211806	0.0880775	0.230755	-0.188615	NA	NA	NA	NA	NA	NA
UBXN7	NA	NA	NA	0.931706	0.969353	0.053089	0.931697	0.968239	-0.02202	NA	NA	NA	NA	NA	NA
UBXN7-AS1	NA	NA	NA	NA	NA	NA	NA	NA	NA	NA	NA	NA	NA	NA	NA
UBXN8	NA	NA	NA	0.0475449	0.164672	0.114495	0.00140589	0.0117046	0.20227	NA	NA	NA	NA	NA	NA
UCA1	NA	NA	NA	NA	NA	NA	NA	NA	NA	NA	NA	NA	NA	NA	NA
UCMA	NA	NA	NA	NA	NA	NA	NA	NA	NA	NA	NA	NA	NA	NA	NA
UCN	NA	NA	NA	0.301346	0.528855	-0.0650681	0.331507	0.543317	0.0313782	NA	NA	NA	NA	NA	NA
UCN2	NA	NA	NA	NA	NA	NA	NA	NA	NA	NA	NA	NA	NA	NA	NA
UCN3	NA	NA	NA	NA	NA	NA	NA	NA	NA	NA	NA	NA	NA	NA	NA
UCP1	NA	NA	NA	0.883025	0.94464	-0.00205052	0.307812	0.519794	-0.0472941	NA	NA	NA	NA	NA	NA
UCP2	NA	NA	NA	0.000137878	0.00347528	0.479978	9.70019e-10	6.07385e-07	1.05798	0.326002	0.492489	0.0486779	0.25905	0.442477	0.138762
UCP3	NA	NA	NA	0.00453441	0.0353512	-0.128599	0.680022	0.822181	-0.0149254	NA	NA	NA	NA	NA	NA
UFD1	NA	NA	NA	0.369651	0.596222	0.0466506	0.925774	0.965796	-0.0344974	NA	NA	NA	NA	NA	NA
UFL1	NA	NA	NA	0.000130675	0.00339823	-0.290998	0.919855	0.963337	-0.0199311	NA	NA	NA	NA	NA	NA
UGGT1	NA	NA	NA	0.228683	0.446665	0.0718464	0.0250798	0.0961878	0.154844	NA	NA	NA	NA	NA	NA
UGGT2	NA	NA	NA	0.0711027	0.212914	-0.143659	0.802816	0.899859	-0.0311309	NA	NA	NA	NA	NA	NA
UGT1A1	NA	NA	NA	NA	NA	NA	NA	NA	NA	NA	NA	NA	NA	NA	NA
UGT2A2	NA	NA	NA	NA	NA	NA	NA	NA	NA	NA	NA	NA	NA	NA	NA
UGT2A3	NA	NA	NA	0.358682	0.585595	-0.127991	0.0711722	0.200079	-0.330768	0.844908	0.909848	0.0483976	0.0473511	0.141881	0.198151
UGT2B10	NA	NA	NA	NA	NA	NA	NA	NA	NA	NA	NA	NA	NA	NA	NA
UGT2B15	NA	NA	NA	0.0138224	0.0743424	0.0910827	0.849259	0.924988	0.00657976	0.00878215	0.0358685	-0.125173	0.295784	0.482866	-0.0201446
UGT2B17	NA	NA	NA	0.446724	0.664257	0.0716108	0.0908447	0.235971	0.0722636	0.630148	0.75977	-0.285574	0.886715	0.937687	0.00587802
UGT2B27P	NA	NA	NA	NA	NA	NA	NA	NA	NA	NA	NA	NA	NA	NA	NA
UGT2B28	NA	NA	NA	NA	NA	NA	NA	NA	NA	NA	NA	NA	NA	NA	NA
UGT3A1	NA	NA	NA	NA	NA	NA	NA	NA	NA	0.0667472	0.160546	-0.221264	0.416367	0.593367	-0.0251614
UGT3A2	NA	NA	NA	NA	NA	NA	NA	NA	NA	NA	NA	NA	NA	NA	NA
UGT8	NA	NA	NA	0.140173	0.331027	0.220554	0.0938782	0.24159	0.265392	NA	NA	NA	NA	NA	NA
UHMK1	NA	NA	NA	NA	NA	NA	NA	NA	NA	0.464419	0.627765	-0.0172597	0.515871	0.677591	0.0453476
UHRF1	NA	NA	NA	NA	NA	NA	NA	NA	NA	NA	NA	NA	NA	NA	NA
ULBP1	NA	NA	NA	0.088953	0.246768	-0.0944191	0.688287	0.82826	0.0159345	NA	NA	NA	NA	NA	NA
ULBP2	NA	NA	NA	0.388596	0.61462	0.0829267	0.00106351	0.00942812	0.278903	NA	NA	NA	NA	NA	NA
ULBP3	NA	NA	NA	NA	NA	NA	NA	NA	NA	NA	NA	NA	NA	NA	NA
ULK1	NA	NA	NA	0.0626098	0.196951	-0.112	0.344913	0.555569	-0.101333	0.230904	0.387035	-0.0568417	0.105203	0.24242	-0.0721456
ULK4	NA	NA	NA	NA	NA	NA	NA	NA	NA	NA	NA	NA	NA	NA	NA
UMOD	NA	NA	NA	0.592914	0.773793	-0.232471	0.131365	0.30078	-0.67284	NA	NA	NA	NA	NA	NA
UMODL1	NA	NA	NA	NA	NA	NA	NA	NA	NA	NA	NA	NA	NA	NA	NA
UMODL1-AS1	NA	NA	NA	NA	NA	NA	NA	NA	NA	NA	NA	NA	NA	NA	NA
UMPS	NA	NA	NA	0.00524424	0.0392895	0.158188	0.0137652	0.0624818	0.136221	NA	NA	NA	NA	NA	NA
UNC119	NA	NA	NA	0.17359	0.377533	0.108261	0.658183	0.808341	-0.0684831	0.00742878	0.031564	0.110238	0.0362418	0.119802	0.0852772
UNC119B	NA	NA	NA	0.0285849	0.117756	0.129698	0.46239	0.658689	-0.0558058	NA	NA	NA	NA	NA	NA
UNC13A	NA	NA	NA	0.0530308	0.176529	-0.168383	0.67728	0.821484	-0.0152604	NA	NA	NA	NA	NA	NA
UNC13C	NA	NA	NA	NA	NA	NA	NA	NA	NA	NA	NA	NA	NA	NA	NA
UNC13D	NA	NA	NA	NA	NA	NA	NA	NA	NA	0.806308	0.885952	-0.0065021	0.602387	0.749148	-0.0325801
UNC5A	NA	NA	NA	NA	NA	NA	NA	NA	NA	NA	NA	NA	NA	NA	NA
UNC5C	NA	NA	NA	0.343203	0.570263	-0.0482014	0.38452	0.593107	-0.13867	0.925815	0.960369	0.034951	0.00444012	0.0291893	0.16593
UNC5CL	NA	NA	NA	NA	NA	NA	NA	NA	NA	NA	NA	NA	NA	NA	NA
UNC5D	NA	NA	NA	NA	NA	NA	NA	NA	NA	NA	NA	NA	NA	NA	NA
UNC79	NA	NA	NA	NA	NA	NA	NA	NA	NA	NA	NA	NA	NA	NA	NA
UNC80	NA	NA	NA	NA	NA	NA	NA	NA	NA	NA	NA	NA	NA	NA	NA
UNC93A	NA	NA	NA	0.759276	0.878281	0.0202604	0.136621	0.309103	-0.0638825	0.0249668	0.0785058	0.150013	0.181223	0.351592	0.129274
UNC93B1	NA	NA	NA	NA	NA	NA	NA	NA	NA	0.126314	0.25497	0.0900332	0.670835	0.801348	-0.025222
UNC93B2	NA	NA	NA	NA	NA	NA	NA	NA	NA	NA	NA	NA	NA	NA	NA
UNC93B3	NA	NA	NA	NA	NA	NA	NA	NA	NA	NA	NA	NA	NA	NA	NA
UNCX	NA	NA	NA	NA	NA	NA	NA	NA	NA	NA	NA	NA	NA	NA	NA
UNG	NA	NA	NA	0.00440939	0.0345577	-0.180244	0.011539	0.0549119	-0.251667	0.176015	0.321838	-0.0711768	0.227752	0.405707	-0.0513829
UNK	NA	NA	NA	NA	NA	NA	NA	NA	NA	NA	NA	NA	NA	NA	NA
UNKL	NA	NA	NA	0.000397894	0.00689045	0.22712	0.333551	0.544566	0.0768261	NA	NA	NA	NA	NA	NA
UPB1	NA	NA	NA	0.0287662	0.118133	-0.493918	5.19756e-05	0.00103925	-0.733118	0.000341384	0.00317527	-0.224118	4.78602e-05	0.0018919	-0.227499
UPK1A	NA	NA	NA	0.797107	0.899565	0.0115874	0.000513223	0.00553564	0.351489	NA	NA	NA	NA	NA	NA
UPK1A-AS1	NA	NA	NA	NA	NA	NA	NA	NA	NA	NA	NA	NA	NA	NA	NA
UPK1B	NA	NA	NA	0.692806	0.839852	-0.0734521	0.358309	0.568829	0.167625	NA	NA	NA	NA	NA	NA
UPK2	NA	NA	NA	0.958579	0.982529	0.0179018	0.558238	0.738257	0.0407622	NA	NA	NA	NA	NA	NA
UPK3A	NA	NA	NA	0.545128	0.739672	-0.0213107	0.293958	0.505232	0.0885785	NA	NA	NA	NA	NA	NA
UPK3B	NA	NA	NA	0.249973	0.470338	0.0666495	0.0417588	0.139518	0.118515	NA	NA	NA	NA	NA	NA
UPP1	NA	NA	NA	0.0920262	0.252266	0.200221	0.0236203	0.0920442	0.284454	0.654922	0.776113	-0.0228961	0.193455	0.364154	0.0196793
UPP2	NA	NA	NA	NA	NA	NA	NA	NA	NA	0.000288808	0.00280406	0.486338	8.64645e-06	0.00078659	0.526519
UQCC1	NA	NA	NA	NA	NA	NA	NA	NA	NA	NA	NA	NA	NA	NA	NA
UQCC2	NA	NA	NA	NA	NA	NA	NA	NA	NA	NA	NA	NA	NA	NA	NA
UQCC3	NA	NA	NA	NA	NA	NA	NA	NA	NA	NA	NA	NA	NA	NA	NA
UQCC4	NA	NA	NA	NA	NA	NA	NA	NA	NA	NA	NA	NA	NA	NA	NA
UQCC5	NA	NA	NA	NA	NA	NA	NA	NA	NA	NA	NA	NA	NA	NA	NA
UQCR10	NA	NA	NA	0.187359	0.395215	-0.100552	0.740094	0.860273	0.0222961	NA	NA	NA	NA	NA	NA
UQCRBP1	NA	NA	NA	NA	NA	NA	NA	NA	NA	NA	NA	NA	NA	NA	NA
UQCRHL	NA	NA	NA	0.499558	0.707473	-0.0204699	0.538332	0.721475	0.0350743	NA	NA	NA	NA	NA	NA
URAD	NA	NA	NA	NA	NA	NA	NA	NA	NA	NA	NA	NA	NA	NA	NA
URB1	NA	NA	NA	0.347917	0.574805	0.102278	0.00403063	0.0256567	0.230335	NA	NA	NA	NA	NA	NA
URB1-AS1	NA	NA	NA	NA	NA	NA	NA	NA	NA	NA	NA	NA	NA	NA	NA
URB2	NA	NA	NA	0.16407	0.363896	0.111039	0.0305141	0.110983	0.145168	NA	NA	NA	NA	NA	NA
URGCP	NA	NA	NA	NA	NA	NA	NA	NA	NA	NA	NA	NA	NA	NA	NA
URI1	NA	NA	NA	0.15028	0.345285	-0.0512781	0.0600415	0.178356	-0.148751	NA	NA	NA	NA	NA	NA
UROC1	NA	NA	NA	NA	NA	NA	NA	NA	NA	NA	NA	NA	NA	NA	NA
USB1	NA	NA	NA	0.0058643	0.0425115	0.151873	1.12299e-07	1.33602e-05	0.526161	NA	NA	NA	NA	NA	NA
USF1	NA	NA	NA	NA	NA	NA	NA	NA	NA	0.0884951	0.197213	0.0613609	0.706825	0.824525	-0.0144251
USF3	NA	NA	NA	NA	NA	NA	NA	NA	NA	NA	NA	NA	NA	NA	NA
USH1C	NA	NA	NA	0.0717816	0.214389	-0.188742	0.167462	0.352994	-0.15266	NA	NA	NA	NA	NA	NA
USH1G	NA	NA	NA	NA	NA	NA	NA	NA	NA	NA	NA	NA	NA	NA	NA
USH2A	NA	NA	NA	0.390028	0.614921	0.0274826	0.57129	0.748858	0.0189869	3.58157e-06	0.000102966	-0.539996	5.59009e-05	0.00209739	-0.34711
USHBP1	NA	NA	NA	NA	NA	NA	NA	NA	NA	NA	NA	NA	NA	NA	NA
USP1	NA	NA	NA	0.00921604	0.0571059	0.161784	0.426757	0.631091	-0.0778851	0.157763	0.297476	0.11938	0.0081388	0.0435885	0.174777
USP12	NA	NA	NA	0.0351164	0.13604	-0.105776	0.47391	0.67033	-0.0615121	NA	NA	NA	NA	NA	NA
USP12PY	NA	NA	NA	NA	NA	NA	NA	NA	NA	NA	NA	NA	NA	NA	NA
USP17L10	NA	NA	NA	NA	NA	NA	NA	NA	NA	NA	NA	NA	NA	NA	NA
USP17L4	NA	NA	NA	NA	NA	NA	NA	NA	NA	NA	NA	NA	NA	NA	NA
USP18	NA	NA	NA	0.254276	0.475574	0.126247	0.116592	0.278758	0.235561	NA	NA	NA	NA	NA	NA
USP19	NA	NA	NA	0.598077	0.77755	0.0671445	0.0204982	0.0830329	0.193587	NA	NA	NA	NA	NA	NA
USP2-AS1	NA	NA	NA	NA	NA	NA	NA	NA	NA	NA	NA	NA	NA	NA	NA
USP20	NA	NA	NA	0.0601688	0.191705	0.153532	0.0618695	0.18278	0.158754	NA	NA	NA	NA	NA	NA
USP21	NA	NA	NA	0.226675	0.444862	0.0906993	0.300915	0.512157	0.0538764	0.104822	0.222902	0.0870974	0.948196	0.97123	0.0122442
USP22	NA	NA	NA	0.80227	0.902308	0.0376483	0.121974	0.286839	0.109124	NA	NA	NA	NA	NA	NA
USP25	NA	NA	NA	0.723552	0.857978	-0.00984318	0.008615	0.0448153	-0.216594	NA	NA	NA	NA	NA	NA
USP26	NA	NA	NA	NA	NA	NA	NA	NA	NA	NA	NA	NA	NA	NA	NA
USP27X	NA	NA	NA	0.700448	0.844641	0.0396364	0.0103249	0.0507375	-0.118865	NA	NA	NA	NA	NA	NA
USP27X-DT	NA	NA	NA	NA	NA	NA	NA	NA	NA	NA	NA	NA	NA	NA	NA
USP28	NA	NA	NA	NA	NA	NA	NA	NA	NA	NA	NA	NA	NA	NA	NA
USP29	NA	NA	NA	0.459233	0.674426	0.0293535	0.11484	0.276402	0.105328	NA	NA	NA	NA	NA	NA
USP30	NA	NA	NA	NA	NA	NA	NA	NA	NA	0.20068	0.352012	-0.0591529	0.0822852	0.206528	-0.0920981
USP31	NA	NA	NA	NA	NA	NA	NA	NA	NA	NA	NA	NA	NA	NA	NA
USP32	NA	NA	NA	0.658807	0.817205	-0.00775425	0.513954	0.703464	0.0266855	NA	NA	NA	NA	NA	NA
USP35	NA	NA	NA	NA	NA	NA	NA	NA	NA	NA	NA	NA	NA	NA	NA
USP40	NA	NA	NA	NA	NA	NA	NA	NA	NA	NA	NA	NA	NA	NA	NA
USP42	NA	NA	NA	NA	NA	NA	NA	NA	NA	0.652285	0.774878	-0.0298539	0.464339	0.633068	0.0450382
USP43	NA	NA	NA	NA	NA	NA	NA	NA	NA	NA	NA	NA	NA	NA	NA
USP44	NA	NA	NA	NA	NA	NA	NA	NA	NA	NA	NA	NA	NA	NA	NA
USP45	NA	NA	NA	NA	NA	NA	NA	NA	NA	NA	NA	NA	NA	NA	NA
USP50	NA	NA	NA	NA	NA	NA	NA	NA	NA	NA	NA	NA	NA	NA	NA
USP51	NA	NA	NA	NA	NA	NA	NA	NA	NA	NA	NA	NA	NA	NA	NA
USP54	NA	NA	NA	NA	NA	NA	NA	NA	NA	NA	NA	NA	NA	NA	NA
USP6	NA	NA	NA	0.587306	0.769852	-0.0415955	0.955424	0.979295	-0.00746786	NA	NA	NA	NA	NA	NA
USP6NL	NA	NA	NA	0.681582	0.833037	-0.00846453	0.307979	0.519794	-0.0817383	NA	NA	NA	NA	NA	NA
USP6NL-AS1	NA	NA	NA	NA	NA	NA	NA	NA	NA	NA	NA	NA	NA	NA	NA
USP9Y	NA	NA	NA	0.366889	0.5937	0.467339	0.372359	0.581436	0.512842	NA	NA	NA	NA	NA	NA
UST	NA	NA	NA	0.969115	0.987712	-0.0196547	0.181952	0.373414	0.0636439	NA	NA	NA	NA	NA	NA
UTF1	NA	NA	NA	0.589094	0.771077	0.0241426	0.0713192	0.200398	-0.0460472	NA	NA	NA	NA	NA	NA
UTP11	NA	NA	NA	0.443616	0.661804	0.0366184	8.47531e-05	0.00146344	0.24433	NA	NA	NA	NA	NA	NA
UTP20	NA	NA	NA	0.548589	0.742245	-0.040636	0.286959	0.498573	0.083853	NA	NA	NA	NA	NA	NA
UTP25	NA	NA	NA	0.0263966	0.11228	0.16645	0.00281344	0.0196429	0.207049	NA	NA	NA	NA	NA	NA
UTP3	NA	NA	NA	0.192361	0.401673	0.0727861	0.0723716	0.202685	0.0964596	0.0645966	0.15645	0.0858019	0.00154045	0.0145521	0.140774
UTP4	NA	NA	NA	NA	NA	NA	NA	NA	NA	NA	NA	NA	NA	NA	NA
UTS2	NA	NA	NA	0.559018	0.750811	-0.0226024	0.801653	0.899859	-0.00928465	NA	NA	NA	NA	NA	NA
UTS2B	NA	NA	NA	NA	NA	NA	NA	NA	NA	NA	NA	NA	NA	NA	NA
UTS2R	NA	NA	NA	NA	NA	NA	NA	NA	NA	NA	NA	NA	NA	NA	NA
UTY	NA	NA	NA	0.147338	0.34116	0.205522	0.808587	0.902756	0.0501359	NA	NA	NA	NA	NA	NA
UVRAG	NA	NA	NA	0.0832557	0.235944	-0.0935493	0.103142	0.257844	-0.159789	NA	NA	NA	NA	NA	NA
UVSSA	NA	NA	NA	NA	NA	NA	NA	NA	NA	NA	NA	NA	NA	NA	NA
UXS1	NA	NA	NA	0.0299516	0.12145	-0.0742191	0.186798	0.379304	0.0777648	NA	NA	NA	NA	NA	NA
VAC14	NA	NA	NA	0.857793	0.93289	-0.0056055	0.889667	0.948534	-0.0129688	0.0059818	0.0270607	0.123232	0.214814	0.391166	0.0644055
VAMP1	NA	NA	NA	0.0526696	0.175718	0.160538	0.0420392	0.139626	0.239695	0.00117913	0.00810618	0.142123	0.00756214	0.041573	0.116688
VANGL1	NA	NA	NA	0.00619842	0.0438162	0.222777	0.0116247	0.0552976	0.213609	NA	NA	NA	NA	NA	NA
VAPB	NA	NA	NA	0.345258	0.572032	-0.0372298	0.877828	0.941305	-0.0095662	NA	NA	NA	NA	NA	NA
VARS1	NA	NA	NA	0.033434	0.131405	0.143219	0.000651149	0.00660983	0.205958	NA	NA	NA	NA	NA	NA
VARS2	NA	NA	NA	NA	NA	NA	NA	NA	NA	NA	NA	NA	NA	NA	NA
VASH2	NA	NA	NA	0.023385	0.104004	0.128572	0.243595	0.450497	-0.0571747	NA	NA	NA	NA	NA	NA
VASP	NA	NA	NA	0.29239	0.518879	-0.112423	0.000150225	0.00224808	0.2898	NA	NA	NA	NA	NA	NA
VAV1	NA	NA	NA	0.00146687	0.0165163	0.328726	2.70908e-06	0.000129959	0.541663	NA	NA	NA	NA	NA	NA
VAV2	NA	NA	NA	0.415551	0.638076	0.0548978	0.00156891	0.0127234	0.239386	0.0434678	0.117345	-0.0830517	0.253172	0.436139	-0.0284916
VAV3	NA	NA	NA	0.378011	0.603246	0.0690325	0.311551	0.523521	0.132233	0.0705856	0.166937	0.127864	0.0045455	0.0297406	0.157684
VAX1	NA	NA	NA	NA	NA	NA	NA	NA	NA	NA	NA	NA	NA	NA	NA
VAX2	NA	NA	NA	0.00838251	0.0538604	-0.299138	0.407327	0.615517	-0.118336	NA	NA	NA	NA	NA	NA
VCL	NA	NA	NA	0.218771	0.436331	0.115177	0.13927	0.312327	0.0635843	2.97875e-06	9.15829e-05	0.271608	0.000379362	0.00649884	0.233779
VCPKMT	NA	NA	NA	0.0805177	0.231381	-0.0546241	0.104489	0.260559	0.137701	NA	NA	NA	NA	NA	NA
VCX2	NA	NA	NA	0.245724	0.465877	-0.0804482	0.231676	0.438132	-0.0464027	NA	NA	NA	NA	NA	NA
VCY	NA	NA	NA	0.285831	0.511666	0.0557833	0.855105	0.928634	-0.00902534	NA	NA	NA	NA	NA	NA
VDAC1P4	NA	NA	NA	NA	NA	NA	NA	NA	NA	NA	NA	NA	NA	NA	NA
VDAC2	NA	NA	NA	3.74861e-07	9.10147e-05	-0.231475	0.0231503	0.0906878	-0.178682	NA	NA	NA	NA	NA	NA
VDR	NA	NA	NA	0.0224597	0.10129	-0.281439	0.543275	0.725403	-0.0199094	NA	NA	NA	NA	NA	NA
VEGFD	NA	NA	NA	NA	NA	NA	NA	NA	NA	NA	NA	NA	NA	NA	NA
VENTX	NA	NA	NA	0.303777	0.531093	0.0627437	0.378263	0.587265	0.064079	NA	NA	NA	NA	NA	NA
VEPH1	NA	NA	NA	NA	NA	NA	NA	NA	NA	NA	NA	NA	NA	NA	NA
VEZT	NA	NA	NA	0.958579	0.982529	0.0354829	0.341099	0.551816	-0.0560356	0.909092	0.949856	0.0119842	0.228673	0.406265	0.0640971
VGF	NA	NA	NA	NA	NA	NA	NA	NA	NA	NA	NA	NA	NA	NA	NA
VGLL1	NA	NA	NA	0.205059	0.418597	0.214402	0.316789	0.529406	-0.0751616	NA	NA	NA	NA	NA	NA
VGLL2	NA	NA	NA	NA	NA	NA	NA	NA	NA	NA	NA	NA	NA	NA	NA
VGLL3	NA	NA	NA	0.0261544	0.111367	0.168071	0.0272185	0.102087	0.202896	NA	NA	NA	NA	NA	NA
VHLL	NA	NA	NA	NA	NA	NA	NA	NA	NA	NA	NA	NA	NA	NA	NA
VIL1	NA	NA	NA	0.718125	0.854355	-0.0573349	0.0924004	0.238976	-0.0887481	NA	NA	NA	NA	NA	NA
VILL	NA	NA	NA	0.477361	0.689387	0.0602177	0.401103	0.608663	0.185366	NA	NA	NA	NA	NA	NA
VIPAS39	NA	NA	NA	0.000946767	0.0123404	0.197366	0.0305141	0.110983	0.134465	NA	NA	NA	NA	NA	NA
VIRMA	NA	NA	NA	NA	NA	NA	NA	NA	NA	NA	NA	NA	NA	NA	NA
VLDLR	NA	NA	NA	0.0795787	0.229584	0.155346	0.13927	0.312327	0.203287	NA	NA	NA	NA	NA	NA
VMA21	NA	NA	NA	NA	NA	NA	NA	NA	NA	NA	NA	NA	NA	NA	NA
VMAC	NA	NA	NA	NA	NA	NA	NA	NA	NA	NA	NA	NA	NA	NA	NA
VMO1	NA	NA	NA	NA	NA	NA	NA	NA	NA	0.448336	0.61339	0.0442463	0.0270051	0.0977335	0.139465
VMP1	NA	NA	NA	0.0760333	0.223053	-0.119887	0.860958	0.931843	0.0312457	NA	NA	NA	NA	NA	NA
VN1R10P	NA	NA	NA	NA	NA	NA	NA	NA	NA	NA	NA	NA	NA	NA	NA
VN1R17P	NA	NA	NA	NA	NA	NA	NA	NA	NA	NA	NA	NA	NA	NA	NA
VN1R2	NA	NA	NA	NA	NA	NA	NA	NA	NA	NA	NA	NA	NA	NA	NA
VN1R3	NA	NA	NA	NA	NA	NA	NA	NA	NA	NA	NA	NA	NA	NA	NA
VN1R5	NA	NA	NA	NA	NA	NA	NA	NA	NA	NA	NA	NA	NA	NA	NA
VN1R6P	NA	NA	NA	NA	NA	NA	NA	NA	NA	NA	NA	NA	NA	NA	NA
VN2R1P	NA	NA	NA	NA	NA	NA	NA	NA	NA	NA	NA	NA	NA	NA	NA
VNN1	NA	NA	NA	0.866749	0.937258	-0.0443981	0.0723716	0.202685	-0.254494	0.0115814	0.0440566	-0.302081	0.374137	0.555849	-0.0525168
VNN2	NA	NA	NA	0.173773	0.377533	0.168928	0.131365	0.30078	0.16651	0.541207	0.693719	0.0446033	0.327994	0.513684	0.0625855
VNN3P	NA	NA	NA	0.31186	0.53896	-0.0733097	0.191969	0.385787	-0.112383	NA	NA	NA	NA	NA	NA
VOPP1	NA	NA	NA	NA	NA	NA	NA	NA	NA	NA	NA	NA	NA	NA	NA
VPREB1	NA	NA	NA	0.332729	0.559503	0.0807962	0.0109024	0.0528118	-0.0969449	NA	NA	NA	NA	NA	NA
VPREB3	NA	NA	NA	0.499558	0.707473	0.134394	0.889667	0.948534	-0.0100974	NA	NA	NA	NA	NA	NA
VPS13B	NA	NA	NA	0.105971	0.276477	-0.100046	0.26078	0.468868	-0.0801308	0.59837	0.737114	0.0114245	0.54567	0.702286	0.0325836
VPS13D	NA	NA	NA	0.0287662	0.118133	-0.178235	0.0192688	0.0794594	-0.204363	0.965341	0.981665	0.00782691	0.370623	0.553703	-0.0275335
VPS26C	NA	NA	NA	0.271471	0.495124	-0.082825	0.785566	0.889153	-0.0519141	NA	NA	NA	NA	NA	NA
VPS35L	NA	NA	NA	0.0436152	0.156983	-0.0830865	0.431123	0.634158	-0.107502	NA	NA	NA	NA	NA	NA
VPS50	NA	NA	NA	0.023096	0.103221	0.102714	0.431123	0.634158	0.0542126	NA	NA	NA	NA	NA	NA
VPS51	NA	NA	NA	0.973231	0.989364	0.0616789	0.0226883	0.0894078	0.141753	NA	NA	NA	NA	NA	NA
VPS53	NA	NA	NA	0.373077	0.599473	0.0677205	0.0711722	0.200079	0.148884	NA	NA	NA	NA	NA	NA
VPS9D1	NA	NA	NA	0.415551	0.638076	0.0755262	0.06322	0.184798	0.173608	NA	NA	NA	NA	NA	NA
VRTN	NA	NA	NA	0.506717	0.712915	-0.0509487	0.650062	0.803932	0.0110051	NA	NA	NA	NA	NA	NA
VSIG1	NA	NA	NA	NA	NA	NA	NA	NA	NA	NA	NA	NA	NA	NA	NA
VSIG10	NA	NA	NA	NA	NA	NA	NA	NA	NA	NA	NA	NA	NA	NA	NA
VSIG10L	NA	NA	NA	NA	NA	NA	NA	NA	NA	NA	NA	NA	NA	NA	NA
VSIG2	NA	NA	NA	NA	NA	NA	NA	NA	NA	1.04758e-05	0.000235829	0.265626	0.0206368	0.0810939	0.156808
VSIG8	NA	NA	NA	NA	NA	NA	NA	NA	NA	NA	NA	NA	NA	NA	NA
VSIR	NA	NA	NA	NA	NA	NA	NA	NA	NA	NA	NA	NA	NA	NA	NA
VSTM1	NA	NA	NA	NA	NA	NA	NA	NA	NA	NA	NA	NA	NA	NA	NA
VSTM2A	NA	NA	NA	NA	NA	NA	NA	NA	NA	NA	NA	NA	NA	NA	NA
VSTM2B	NA	NA	NA	NA	NA	NA	NA	NA	NA	NA	NA	NA	NA	NA	NA
VSTM2L	NA	NA	NA	NA	NA	NA	NA	NA	NA	NA	NA	NA	NA	NA	NA
VSTM4	NA	NA	NA	0.59808	0.77755	-0.0655559	0.695502	0.831847	0.0809924	NA	NA	NA	NA	NA	NA
VSX1	NA	NA	NA	0.835425	0.919771	0.00870735	0.0181063	0.0763596	-0.101739	NA	NA	NA	NA	NA	NA
VSX2	NA	NA	NA	NA	NA	NA	NA	NA	NA	NA	NA	NA	NA	NA	NA
VTCN1	NA	NA	NA	0.0573465	0.185849	0.298558	0.00303906	0.0207672	0.459402	NA	NA	NA	NA	NA	NA
VTI1A	NA	NA	NA	NA	NA	NA	NA	NA	NA	NA	NA	NA	NA	NA	NA
VTI1BP2	NA	NA	NA	NA	NA	NA	NA	NA	NA	NA	NA	NA	NA	NA	NA
VTRNA1-1	NA	NA	NA	NA	NA	NA	NA	NA	NA	NA	NA	NA	NA	NA	NA
VTRNA1-2	NA	NA	NA	NA	NA	NA	NA	NA	NA	NA	NA	NA	NA	NA	NA
VTRNA1-3	NA	NA	NA	NA	NA	NA	NA	NA	NA	NA	NA	NA	NA	NA	NA
VTRNA3-1P	NA	NA	NA	NA	NA	NA	NA	NA	NA	NA	NA	NA	NA	NA	NA
VWA1	NA	NA	NA	0.895264	0.950469	-0.00276111	0.431123	0.634158	0.114551	0.120195	0.246136	-0.0719324	0.351996	0.537011	-0.0204591
VWA2	NA	NA	NA	NA	NA	NA	NA	NA	NA	NA	NA	NA	NA	NA	NA
VWA3A	NA	NA	NA	NA	NA	NA	NA	NA	NA	NA	NA	NA	NA	NA	NA
VWA3B	NA	NA	NA	NA	NA	NA	NA	NA	NA	NA	NA	NA	NA	NA	NA
VWA5A	NA	NA	NA	7.31462e-05	0.00240784	0.289063	0.0723716	0.202685	0.133576	NA	NA	NA	NA	NA	NA
VWA5B1	NA	NA	NA	NA	NA	NA	NA	NA	NA	NA	NA	NA	NA	NA	NA
VWA5B2	NA	NA	NA	NA	NA	NA	NA	NA	NA	NA	NA	NA	NA	NA	NA
VWA7	NA	NA	NA	0.401584	0.625599	0.0654463	0.509324	0.699626	0.0215442	NA	NA	NA	NA	NA	NA
VWA8	NA	NA	NA	0.0114505	0.0653995	-0.254702	0.435514	0.638249	-0.0776465	NA	NA	NA	NA	NA	NA
VWC2L	NA	NA	NA	NA	NA	NA	NA	NA	NA	NA	NA	NA	NA	NA	NA
VWCE	NA	NA	NA	NA	NA	NA	NA	NA	NA	0.667676	0.785044	-0.0522382	0.18422	0.354507	-0.107641
VWDE	NA	NA	NA	NA	NA	NA	NA	NA	NA	NA	NA	NA	NA	NA	NA
WAPL	NA	NA	NA	0.627241	0.798191	-0.0167185	0.679035	0.821484	0.0223505	NA	NA	NA	NA	NA	NA
WARS1	NA	NA	NA	0.044819	0.159168	0.105182	0.00109395	0.00961205	0.265395	NA	NA	NA	NA	NA	NA
WARS2	NA	NA	NA	0.842443	0.923992	0.00423036	0.213196	0.412584	-0.080359	NA	NA	NA	NA	NA	NA
WASF1	NA	NA	NA	0.759277	0.878281	-0.0118869	0.0260951	0.0991229	0.295046	NA	NA	NA	NA	NA	NA
WASF4P	NA	NA	NA	NA	NA	NA	NA	NA	NA	NA	NA	NA	NA	NA	NA
WASH5P	NA	NA	NA	NA	NA	NA	NA	NA	NA	NA	NA	NA	NA	NA	NA
WASH6P	NA	NA	NA	NA	NA	NA	NA	NA	NA	NA	NA	NA	NA	NA	NA
WASH9P	NA	NA	NA	NA	NA	NA	NA	NA	NA	NA	NA	NA	NA	NA	NA
WASHC2A	NA	NA	NA	0.510035	0.715975	-0.0647367	0.401103	0.608663	0.026445	NA	NA	NA	NA	NA	NA
WASHC3	NA	NA	NA	0.0832557	0.235944	-0.116834	0.444372	0.645034	-0.064124	NA	NA	NA	NA	NA	NA
WASHC4	NA	NA	NA	0.711967	0.850515	0.0122834	0.0953747	0.244121	-0.114611	NA	NA	NA	NA	NA	NA
WASHC5	NA	NA	NA	0.977211	0.991516	-0.0113278	0.422417	0.627246	-0.0436847	NA	NA	NA	NA	NA	NA
WASIR1	NA	NA	NA	NA	NA	NA	NA	NA	NA	NA	NA	NA	NA	NA	NA
WBP11	NA	NA	NA	0.571315	0.759856	0.0318807	0.979189	0.990597	0.00775983	NA	NA	NA	NA	NA	NA
WBP11P1	NA	NA	NA	NA	NA	NA	NA	NA	NA	NA	NA	NA	NA	NA	NA
WBP1L	NA	NA	NA	0.410391	0.63334	-0.0697212	0.21878	0.420828	-0.0932336	NA	NA	NA	NA	NA	NA
WBP1P2	NA	NA	NA	NA	NA	NA	NA	NA	NA	NA	NA	NA	NA	NA	NA
WBP2NL	NA	NA	NA	NA	NA	NA	NA	NA	NA	NA	NA	NA	NA	NA	NA
WBP2P1	NA	NA	NA	NA	NA	NA	NA	NA	NA	NA	NA	NA	NA	NA	NA
WDCP	NA	NA	NA	0.000202625	0.00435919	0.254294	0.00138289	0.0115454	0.286716	NA	NA	NA	NA	NA	NA
WDFY3	NA	NA	NA	0.936222	0.97116	-0.0151284	0.315151	0.527483	-0.0874726	0.569748	0.716067	0.0589589	0.29156	0.478862	0.083733
WDFY3-AS2	NA	NA	NA	NA	NA	NA	NA	NA	NA	NA	NA	NA	NA	NA	NA
WDFY4	NA	NA	NA	NA	NA	NA	NA	NA	NA	NA	NA	NA	NA	NA	NA
WDHD1	NA	NA	NA	0.00248345	0.0237698	0.240523	0.000236617	0.00315941	0.287057	NA	NA	NA	NA	NA	NA
WDPCP	NA	NA	NA	NA	NA	NA	NA	NA	NA	NA	NA	NA	NA	NA	NA
WDR11	NA	NA	NA	0.863914	0.936321	-0.00212032	0.874872	0.940571	-0.0102205	NA	NA	NA	NA	NA	NA
WDR17	NA	NA	NA	NA	NA	NA	NA	NA	NA	NA	NA	NA	NA	NA	NA
WDR27	NA	NA	NA	NA	NA	NA	NA	NA	NA	0.126094	0.254681	0.0681325	0.325055	0.511054	-0.0530336
WDR3	NA	NA	NA	0.458314	0.674405	0.0675925	0.14678	0.323677	0.119777	NA	NA	NA	NA	NA	NA
WDR38	NA	NA	NA	NA	NA	NA	NA	NA	NA	NA	NA	NA	NA	NA	NA
WDR45	NA	NA	NA	0.550717	0.743686	-0.0374863	0.00922447	0.0470195	0.175057	0.149082	0.285894	-0.111438	0.204298	0.37845	-0.0545404
WDR45B	NA	NA	NA	0.672081	0.826523	-0.00882003	0.518783	0.707065	-0.0754165	NA	NA	NA	NA	NA	NA
WDR47	NA	NA	NA	0.400132	0.624886	-0.0686273	0.372359	0.581436	0.0869997	NA	NA	NA	NA	NA	NA
WDR49	NA	NA	NA	NA	NA	NA	NA	NA	NA	NA	NA	NA	NA	NA	NA
WDR5	NA	NA	NA	NA	NA	NA	NA	NA	NA	0.903481	0.946823	-0.00682837	0.428078	0.603059	0.0396101
WDR53	NA	NA	NA	NA	NA	NA	NA	NA	NA	0.0304169	0.0904609	-0.073202	0.536096	0.694269	-0.01885
WDR5B	NA	NA	NA	0.340564	0.567624	0.0718133	0.162869	0.347312	0.0834457	0.85227	0.913186	-0.0221595	0.63134	0.772996	-0.0422591
WDR64	NA	NA	NA	NA	NA	NA	NA	NA	NA	NA	NA	NA	NA	NA	NA
WDR72	NA	NA	NA	NA	NA	NA	NA	NA	NA	0.158023	0.297545	-0.1359	0.301604	0.488882	-0.0680992
WDR76	NA	NA	NA	0.599884	0.778712	0.0711431	0.426693	0.631091	0.0811429	NA	NA	NA	NA	NA	NA
WDR81	NA	NA	NA	NA	NA	NA	NA	NA	NA	0.0025404	0.014249	-0.185356	0.000759257	0.00953422	-0.180536
WDR82P1	NA	NA	NA	NA	NA	NA	NA	NA	NA	NA	NA	NA	NA	NA	NA
WDR82P2	NA	NA	NA	NA	NA	NA	NA	NA	NA	NA	NA	NA	NA	NA	NA
WDR83	NA	NA	NA	NA	NA	NA	NA	NA	NA	NA	NA	NA	NA	NA	NA
WDR86	NA	NA	NA	NA	NA	NA	NA	NA	NA	NA	NA	NA	NA	NA	NA
WDR87	NA	NA	NA	NA	NA	NA	NA	NA	NA	NA	NA	NA	NA	NA	NA
WDR88	NA	NA	NA	NA	NA	NA	NA	NA	NA	NA	NA	NA	NA	NA	NA
WDR89	NA	NA	NA	NA	NA	NA	NA	NA	NA	0.908925	0.949831	-0.0136588	0.0104269	0.0514451	-0.174048
WDR90	NA	NA	NA	NA	NA	NA	NA	NA	NA	0.126094	0.254681	0.108413	0.491678	0.65646	0.0452797
WDR93	NA	NA	NA	NA	NA	NA	NA	NA	NA	NA	NA	NA	NA	NA	NA
WDR97	NA	NA	NA	NA	NA	NA	NA	NA	NA	NA	NA	NA	NA	NA	NA
WDTC1	NA	NA	NA	0.0661546	0.203686	0.143931	0.22161	0.424968	0.08082	NA	NA	NA	NA	NA	NA
WEE2-AS1	NA	NA	NA	NA	NA	NA	NA	NA	NA	NA	NA	NA	NA	NA	NA
WFDC1	NA	NA	NA	0.948547	0.977299	0.00729643	1.08428e-05	0.000329073	0.545922	NA	NA	NA	NA	NA	NA
WFDC10A	NA	NA	NA	NA	NA	NA	NA	NA	NA	NA	NA	NA	NA	NA	NA
WFDC10B	NA	NA	NA	NA	NA	NA	NA	NA	NA	NA	NA	NA	NA	NA	NA
WFDC11	NA	NA	NA	NA	NA	NA	NA	NA	NA	NA	NA	NA	NA	NA	NA
WFDC12	NA	NA	NA	NA	NA	NA	NA	NA	NA	NA	NA	NA	NA	NA	NA
WFDC13	NA	NA	NA	NA	NA	NA	NA	NA	NA	NA	NA	NA	NA	NA	NA
WFDC2	NA	NA	NA	4.24426e-06	0.000446849	0.963286	0.00513004	0.0307002	0.686376	NA	NA	NA	NA	NA	NA
WFDC3	NA	NA	NA	NA	NA	NA	NA	NA	NA	NA	NA	NA	NA	NA	NA
WFDC5	NA	NA	NA	NA	NA	NA	NA	NA	NA	NA	NA	NA	NA	NA	NA
WFDC8	NA	NA	NA	NA	NA	NA	NA	NA	NA	NA	NA	NA	NA	NA	NA
WFDC9	NA	NA	NA	NA	NA	NA	NA	NA	NA	NA	NA	NA	NA	NA	NA
WFIKKN1	NA	NA	NA	NA	NA	NA	NA	NA	NA	NA	NA	NA	NA	NA	NA
WFIKKN2	NA	NA	NA	NA	NA	NA	NA	NA	NA	NA	NA	NA	NA	NA	NA
WHAMM	NA	NA	NA	NA	NA	NA	NA	NA	NA	NA	NA	NA	NA	NA	NA
WHAMMP2	NA	NA	NA	NA	NA	NA	NA	NA	NA	NA	NA	NA	NA	NA	NA
WHRN	NA	NA	NA	0.779122	0.88905	-0.0184254	0.563269	0.741613	0.052055	NA	NA	NA	NA	NA	NA
WIF1	NA	NA	NA	0.00996556	0.0599395	-0.228143	0.884444	0.945224	0.0334709	NA	NA	NA	NA	NA	NA
WIPF1	NA	NA	NA	NA	NA	NA	NA	NA	NA	NA	NA	NA	NA	NA	NA
WIPF2	NA	NA	NA	0.055302	0.181451	0.156235	0.0299291	0.109391	0.164692	NA	NA	NA	NA	NA	NA
WIPF3	NA	NA	NA	NA	NA	NA	NA	NA	NA	NA	NA	NA	NA	NA	NA
WIPI2	NA	NA	NA	NA	NA	NA	NA	NA	NA	NA	NA	NA	NA	NA	NA
WIZ	NA	NA	NA	0.278329	0.503463	0.119558	0.0452249	0.146965	0.152914	NA	NA	NA	NA	NA	NA
WLS	NA	NA	NA	0.0317444	0.126565	-0.132084	0.453331	0.652152	0.106709	NA	NA	NA	NA	NA	NA
WNK3	NA	NA	NA	NA	NA	NA	NA	NA	NA	0.402029	0.568301	-0.0722256	0.638138	0.778162	0.0119821
WNK4	NA	NA	NA	NA	NA	NA	NA	NA	NA	NA	NA	NA	NA	NA	NA
WNT1	NA	NA	NA	0.621727	0.794454	0.0296689	0.350516	0.561779	0.0527381	NA	NA	NA	NA	NA	NA
WNT10A	NA	NA	NA	NA	NA	NA	NA	NA	NA	NA	NA	NA	NA	NA	NA
WNT10B	NA	NA	NA	0.0536715	0.177963	-0.148906	0.167462	0.352994	-0.0814595	NA	NA	NA	NA	NA	NA
WNT11	NA	NA	NA	0.882325	0.94464	-0.0268075	0.407327	0.615517	0.0856834	NA	NA	NA	NA	NA	NA
WNT16	NA	NA	NA	0.202286	0.415149	0.0692353	0.28022	0.491022	0.0683137	NA	NA	NA	NA	NA	NA
WNT2	NA	NA	NA	0.429851	0.649719	-0.0383876	1	1	0.00941216	NA	NA	NA	NA	NA	NA
WNT3	NA	NA	NA	0.0563006	0.183713	-0.188307	0.000304692	0.0037642	-0.499629	0.825243	0.89789	0.034962	0.787431	0.875935	0.0183854
WNT3A	NA	NA	NA	NA	NA	NA	NA	NA	NA	NA	NA	NA	NA	NA	NA
WNT4	NA	NA	NA	0.735665	0.865619	-0.00352733	0.202335	0.399436	-0.0754595	NA	NA	NA	NA	NA	NA
WNT5A	NA	NA	NA	0.603687	0.781169	-0.0480853	0.662718	0.810814	-0.0775877	NA	NA	NA	NA	NA	NA
WNT5B	NA	NA	NA	NA	NA	NA	NA	NA	NA	NA	NA	NA	NA	NA	NA
WNT6	NA	NA	NA	0.00907225	0.0565092	0.232033	0.843422	0.92243	0.0581879	NA	NA	NA	NA	NA	NA
WNT7A	NA	NA	NA	0.91162	0.95851	0.00778361	0.0952212	0.244121	0.0998876	NA	NA	NA	NA	NA	NA
WNT7B	NA	NA	NA	0.201705	0.41474	-0.0829746	0.304433	0.516373	-0.0524941	NA	NA	NA	NA	NA	NA
WNT8A	NA	NA	NA	NA	NA	NA	NA	NA	NA	NA	NA	NA	NA	NA	NA
WNT8B	NA	NA	NA	0.462384	0.67714	-0.0654041	0.0699889	0.197969	0.164956	NA	NA	NA	NA	NA	NA
WNT9A	NA	NA	NA	NA	NA	NA	NA	NA	NA	NA	NA	NA	NA	NA	NA
WNT9B	NA	NA	NA	NA	NA	NA	NA	NA	NA	NA	NA	NA	NA	NA	NA
WRAP53	NA	NA	NA	0.0996785	0.265416	0.120584	0.0839171	0.223597	0.113481	NA	NA	NA	NA	NA	NA
WRAP73	NA	NA	NA	0.0212551	0.0982034	0.111848	0.213196	0.412584	0.097332	NA	NA	NA	NA	NA	NA
WSCD1	NA	NA	NA	0.000688513	0.00995328	0.287252	9.56388e-07	5.92612e-05	0.451448	NA	NA	NA	NA	NA	NA
WSCD2	NA	NA	NA	NA	NA	NA	NA	NA	NA	NA	NA	NA	NA	NA	NA
WT1	NA	NA	NA	0.00586735	0.0425115	-0.349227	0.207714	0.406041	-0.143857	NA	NA	NA	NA	NA	NA
WT1-AS	NA	NA	NA	NA	NA	NA	NA	NA	NA	NA	NA	NA	NA	NA	NA
WWC1	NA	NA	NA	3.93771e-06	0.000422045	0.370071	0.0383228	0.1309	0.331775	NA	NA	NA	NA	NA	NA
WWC2	NA	NA	NA	0.000393029	0.00682608	-0.28232	6.02787e-07	4.37278e-05	-0.482682	NA	NA	NA	NA	NA	NA
WWC2-AS2	NA	NA	NA	NA	NA	NA	NA	NA	NA	NA	NA	NA	NA	NA	NA
WWOX	NA	NA	NA	0.948547	0.977299	0.0182374	0.0266157	0.100427	-0.182445	0.00411577	0.020582	-0.131554	0.0199135	0.0796328	-0.0902988
WWP1	NA	NA	NA	0.140903	0.332481	-0.0625698	0.000798896	0.00764639	-0.370943	0.57035	0.716597	-0.065671	0.144843	0.302579	-0.0624637
WWP1P1	NA	NA	NA	NA	NA	NA	NA	NA	NA	NA	NA	NA	NA	NA	NA
WWP2	NA	NA	NA	0.121519	0.300625	0.090991	0.619989	0.782517	0.0185941	0.0140695	0.0507532	0.117993	0.0315143	0.109174	0.0864113
WWTR1	NA	NA	NA	NA	NA	NA	NA	NA	NA	NA	NA	NA	NA	NA	NA
XAGE1A	NA	NA	NA	0.0646145	0.200815	-0.0819583	0.113109	0.273507	-0.0652071	NA	NA	NA	NA	NA	NA
XAGE2	NA	NA	NA	NA	NA	NA	NA	NA	NA	NA	NA	NA	NA	NA	NA
XAGE3	NA	NA	NA	NA	NA	NA	NA	NA	NA	NA	NA	NA	NA	NA	NA
XAGE5	NA	NA	NA	NA	NA	NA	NA	NA	NA	NA	NA	NA	NA	NA	NA
XCL1	NA	NA	NA	NA	NA	NA	NA	NA	NA	NA	NA	NA	NA	NA	NA
XCL2	NA	NA	NA	0.0289649	0.118703	0.256087	1.17246e-05	0.000346122	0.391199	NA	NA	NA	NA	NA	NA
XCR1	NA	NA	NA	1	1	0.0253493	0.583607	0.755103	0.027619	NA	NA	NA	NA	NA	NA
XDH	NA	NA	NA	0.424513	0.644846	-0.0385557	0.224467	0.428511	-0.0785721	0.000141404	0.00162467	-0.258896	0.029849	0.105049	-0.110266
XG	NA	NA	NA	NA	NA	NA	NA	NA	NA	NA	NA	NA	NA	NA	NA
XIAP	NA	NA	NA	NA	NA	NA	NA	NA	NA	NA	NA	NA	NA	NA	NA
XIAPP3	NA	NA	NA	NA	NA	NA	NA	NA	NA	NA	NA	NA	NA	NA	NA
XKR3	NA	NA	NA	NA	NA	NA	NA	NA	NA	NA	NA	NA	NA	NA	NA
XKR4	NA	NA	NA	NA	NA	NA	NA	NA	NA	NA	NA	NA	NA	NA	NA
XKR5	NA	NA	NA	NA	NA	NA	NA	NA	NA	NA	NA	NA	NA	NA	NA
XKR6	NA	NA	NA	NA	NA	NA	NA	NA	NA	NA	NA	NA	NA	NA	NA
XKR7	NA	NA	NA	NA	NA	NA	NA	NA	NA	NA	NA	NA	NA	NA	NA
XKR8	NA	NA	NA	NA	NA	NA	NA	NA	NA	NA	NA	NA	NA	NA	NA
XKR9	NA	NA	NA	NA	NA	NA	NA	NA	NA	NA	NA	NA	NA	NA	NA
XKRX	NA	NA	NA	NA	NA	NA	NA	NA	NA	NA	NA	NA	NA	NA	NA
XKRY	NA	NA	NA	0.267484	0.490495	0.0743589	0.469295	0.666254	0.0234971	NA	NA	NA	NA	NA	NA
XNDC1N-ZNF705EP-ALG1L9P	NA	NA	NA	NA	NA	NA	NA	NA	NA	NA	NA	NA	NA	NA	NA
XPA	NA	NA	NA	0.493555	0.703128	-0.0750611	0.46239	0.658689	-0.0567539	NA	NA	NA	NA	NA	NA
XPNPEP2	NA	NA	NA	0.0272479	0.114506	-0.55997	0.00210951	0.0159244	-0.703555	0.897688	0.943432	-0.0176376	0.925913	0.960329	0.0428526
XPOT	NA	NA	NA	NA	NA	NA	NA	NA	NA	0.605163	0.741629	0.0652806	0.379144	0.559991	0.0804085
XRCC3	NA	NA	NA	0.0900164	0.248648	0.0779988	0.198433	0.394842	0.0604641	NA	NA	NA	NA	NA	NA
XRCC4	NA	NA	NA	0.00665294	0.046261	0.193656	0.0944825	0.242987	0.120331	NA	NA	NA	NA	NA	NA
XRN1	NA	NA	NA	NA	NA	NA	NA	NA	NA	0.582456	0.72561	0.00185436	0.960597	0.977824	-0.00494837
XRN2	NA	NA	NA	NA	NA	NA	NA	NA	NA	0.240714	0.397756	-0.0711175	0.774789	0.869298	0.0122931
XRRA1	NA	NA	NA	NA	NA	NA	NA	NA	NA	NA	NA	NA	NA	NA	NA
XXYLT1	NA	NA	NA	NA	NA	NA	NA	NA	NA	NA	NA	NA	NA	NA	NA
XYLB	NA	NA	NA	0.285302	0.51118	-0.153741	0.160608	0.344032	-0.0961253	2.96909e-05	0.000520257	-0.290306	7.5408e-05	0.00236219	-0.235716
XYLT1	NA	NA	NA	0.0559767	0.182955	0.204229	0.00165669	0.0132827	-0.352933	NA	NA	NA	NA	NA	NA
Y_RNA	NA	NA	NA	0.00322709	0.0282092	-0.207338	0.228766	0.434072	-0.0865993	NA	NA	NA	NA	NA	NA
YAE1	NA	NA	NA	NA	NA	NA	NA	NA	NA	NA	NA	NA	NA	NA	NA
YARS1	NA	NA	NA	0.169521	0.371761	0.0486408	0.000670596	0.00677256	0.240966	NA	NA	NA	NA	NA	NA
YBEY	NA	NA	NA	NA	NA	NA	NA	NA	NA	NA	NA	NA	NA	NA	NA
YBX1P1	NA	NA	NA	0.205988	0.419487	-0.0916019	0.931697	0.968239	-0.00350096	NA	NA	NA	NA	NA	NA
YBX1P10	NA	NA	NA	NA	NA	NA	NA	NA	NA	NA	NA	NA	NA	NA	NA
YBX1P2	NA	NA	NA	NA	NA	NA	NA	NA	NA	NA	NA	NA	NA	NA	NA
YBX2	NA	NA	NA	0.410386	0.63334	0.0666381	0.413814	0.619965	-0.0445441	NA	NA	NA	NA	NA	NA
YBX3	NA	NA	NA	0.0121705	0.067755	-0.398712	0.0477439	0.152281	-0.247476	NA	NA	NA	NA	NA	NA
YDJC	NA	NA	NA	NA	NA	NA	NA	NA	NA	0.620695	0.752609	0.00537301	0.93065	0.962686	-0.00642907
YIPF2	NA	NA	NA	5.92114e-07	0.000119396	0.376862	0.000129141	0.00201891	0.332897	0.95271	0.975177	-0.0188881	0.208277	0.382937	0.051532
YIPF4	NA	NA	NA	0.437475	0.656738	0.0623994	0.444372	0.645034	0.0981787	0.0422305	0.114752	-0.158151	0.917038	0.956352	0.00302222
YIPF7	NA	NA	NA	NA	NA	NA	NA	NA	NA	NA	NA	NA	NA	NA	NA
YJEFN3	NA	NA	NA	NA	NA	NA	NA	NA	NA	NA	NA	NA	NA	NA	NA
YJU2	NA	NA	NA	0.745474	0.870956	0.0196753	0.11484	0.276402	0.142436	NA	NA	NA	NA	NA	NA
YJU2B	NA	NA	NA	0.451395	0.668274	0.051259	0.0569951	0.172186	0.139707	NA	NA	NA	NA	NA	NA
YKT6	NA	NA	NA	0.415551	0.638076	-0.00260465	0.00391346	0.025126	0.130075	NA	NA	NA	NA	NA	NA
YLPM1	NA	NA	NA	0.0425442	0.154173	0.115117	0.0468916	0.150534	0.139105	NA	NA	NA	NA	NA	NA
YOD1	NA	NA	NA	3.67813e-05	0.00162069	-0.277401	0.533411	0.718359	-0.0456005	0.247534	0.406296	-0.0424575	0.710748	0.827003	0.012266
YPEL4	NA	NA	NA	NA	NA	NA	NA	NA	NA	NA	NA	NA	NA	NA	NA
YWHAH-AS1	NA	NA	NA	0.0604442	0.192174	0.0939798	0.135274	0.306718	-0.0593092	NA	NA	NA	NA	NA	NA
YWHAQP4	NA	NA	NA	NA	NA	NA	NA	NA	NA	NA	NA	NA	NA	NA	NA
YWHAQP8	NA	NA	NA	NA	NA	NA	NA	NA	NA	NA	NA	NA	NA	NA	NA
YWHAZ	NA	NA	NA	0.0495254	0.168681	-0.110308	0.21878	0.420828	-0.058681	0.0205443	0.067475	0.100407	0.0325065	0.112027	0.120832
YWHAZP3	NA	NA	NA	NA	NA	NA	NA	NA	NA	NA	NA	NA	NA	NA	NA
YY1AP1	NA	NA	NA	NA	NA	NA	NA	NA	NA	NA	NA	NA	NA	NA	NA
YY1P2	NA	NA	NA	NA	NA	NA	NA	NA	NA	NA	NA	NA	NA	NA	NA
ZACN	NA	NA	NA	NA	NA	NA	NA	NA	NA	NA	NA	NA	NA	NA	NA
ZAN	NA	NA	NA	NA	NA	NA	NA	NA	NA	NA	NA	NA	NA	NA	NA
ZAP70	NA	NA	NA	0.567789	0.756794	0.0461615	5.21972e-05	0.00104193	0.219214	0.0231451	0.0738975	0.139451	0.0205715	0.0809814	0.141044
ZAR1	NA	NA	NA	NA	NA	NA	NA	NA	NA	NA	NA	NA	NA	NA	NA
ZAR1L	NA	NA	NA	NA	NA	NA	NA	NA	NA	NA	NA	NA	NA	NA	NA
ZBBX	NA	NA	NA	0.138123	0.32872	0.0974576	0.0173654	0.0738636	0.142959	NA	NA	NA	NA	NA	NA
ZBED10P	NA	NA	NA	NA	NA	NA	NA	NA	NA	NA	NA	NA	NA	NA	NA
ZBED2	NA	NA	NA	0.00858783	0.0547531	0.161747	0.0177325	0.0750227	0.380507	NA	NA	NA	NA	NA	NA
ZBED3	NA	NA	NA	NA	NA	NA	NA	NA	NA	NA	NA	NA	NA	NA	NA
ZBP1	NA	NA	NA	0.997928	0.999369	-0.0172511	0.767078	0.879366	0.0473198	0.00322976	0.0170771	0.19181	0.372537	0.554589	0.0523255
ZBTB1	NA	NA	NA	0.0307647	0.123819	0.16032	0.913416	0.960695	-0.0461205	NA	NA	NA	NA	NA	NA
ZBTB10	NA	NA	NA	1.00889e-06	0.00018186	-0.406792	0.0192688	0.0794594	-0.165555	NA	NA	NA	NA	NA	NA
ZBTB11	NA	NA	NA	0.19987	0.412177	-0.0392862	0.318777	0.530344	0.0564098	NA	NA	NA	NA	NA	NA
ZBTB11-AS1	NA	NA	NA	NA	NA	NA	NA	NA	NA	NA	NA	NA	NA	NA	NA
ZBTB12	NA	NA	NA	NA	NA	NA	NA	NA	NA	NA	NA	NA	NA	NA	NA
ZBTB12BP	NA	NA	NA	NA	NA	NA	NA	NA	NA	NA	NA	NA	NA	NA	NA
ZBTB14	NA	NA	NA	0.733713	0.864343	0.00494928	0.191877	0.385787	-0.111695	NA	NA	NA	NA	NA	NA
ZBTB18	NA	NA	NA	0.00404374	0.0327551	0.217071	0.919855	0.963337	-0.0321853	NA	NA	NA	NA	NA	NA
ZBTB2	NA	NA	NA	NA	NA	NA	NA	NA	NA	NA	NA	NA	NA	NA	NA
ZBTB21	NA	NA	NA	NA	NA	NA	NA	NA	NA	NA	NA	NA	NA	NA	NA
ZBTB22	NA	NA	NA	NA	NA	NA	NA	NA	NA	NA	NA	NA	NA	NA	NA
ZBTB26	NA	NA	NA	NA	NA	NA	NA	NA	NA	NA	NA	NA	NA	NA	NA
ZBTB32	NA	NA	NA	0.0475433	0.164672	-0.140457	0.298998	0.510513	-0.0416132	NA	NA	NA	NA	NA	NA
ZBTB34	NA	NA	NA	NA	NA	NA	NA	NA	NA	NA	NA	NA	NA	NA	NA
ZBTB37	NA	NA	NA	NA	NA	NA	NA	NA	NA	NA	NA	NA	NA	NA	NA
ZBTB39	NA	NA	NA	0.853717	0.930696	-0.0267112	0.0163034	0.0706599	0.247514	0.223398	0.377119	0.0409192	0.654834	0.789247	0.0122831
ZBTB41	NA	NA	NA	NA	NA	NA	NA	NA	NA	NA	NA	NA	NA	NA	NA
ZBTB42	NA	NA	NA	NA	NA	NA	NA	NA	NA	NA	NA	NA	NA	NA	NA
ZBTB44-DT	NA	NA	NA	NA	NA	NA	NA	NA	NA	NA	NA	NA	NA	NA	NA
ZBTB49	NA	NA	NA	NA	NA	NA	NA	NA	NA	NA	NA	NA	NA	NA	NA
ZBTB6	NA	NA	NA	0.0751671	0.221133	-0.0656866	0.0163034	0.0706599	-0.190736	NA	NA	NA	NA	NA	NA
ZBTB7A	NA	NA	NA	0.596495	0.776253	0.0580703	0.657313	0.807607	0.0327221	NA	NA	NA	NA	NA	NA
ZBTB7B	NA	NA	NA	0.0154611	0.079697	-0.183194	0.804554	0.901213	0.00824882	NA	NA	NA	NA	NA	NA
ZBTB7C	NA	NA	NA	0.21163	0.427467	-0.0421687	0.662718	0.810814	0.0316573	NA	NA	NA	NA	NA	NA
ZBTB7C-AS2	NA	NA	NA	NA	NA	NA	NA	NA	NA	NA	NA	NA	NA	NA	NA
ZBTB8B	NA	NA	NA	NA	NA	NA	NA	NA	NA	NA	NA	NA	NA	NA	NA
ZBTB8OSP1	NA	NA	NA	NA	NA	NA	NA	NA	NA	NA	NA	NA	NA	NA	NA
ZBTB8OSP2	NA	NA	NA	NA	NA	NA	NA	NA	NA	NA	NA	NA	NA	NA	NA
ZC2HC1A	NA	NA	NA	0.874134	0.941309	-0.0584371	0.00210951	0.0159244	-0.302501	NA	NA	NA	NA	NA	NA
ZC2HC1C	NA	NA	NA	0.809161	0.907142	0.00593469	0.937242	0.970245	-0.00199978	NA	NA	NA	NA	NA	NA
ZC3H11A	NA	NA	NA	NA	NA	NA	NA	NA	NA	NA	NA	NA	NA	NA	NA
ZC3H11C	NA	NA	NA	0.397962	0.622885	0.0496697	0.684507	0.825419	-0.0331885	NA	NA	NA	NA	NA	NA
ZC3H12A	NA	NA	NA	0.944437	0.975514	-0.000810763	0.00578692	0.0335512	0.222788	0.100406	0.216212	0.0880078	0.016504	0.0704688	0.150892
ZC3H12B	NA	NA	NA	NA	NA	NA	NA	NA	NA	NA	NA	NA	NA	NA	NA
ZC3H12C	NA	NA	NA	NA	NA	NA	NA	NA	NA	NA	NA	NA	NA	NA	NA
ZC3H12D	NA	NA	NA	NA	NA	NA	NA	NA	NA	NA	NA	NA	NA	NA	NA
ZC3H13	NA	NA	NA	0.64021	0.805987	-0.0347227	0.184296	0.376206	-0.121664	NA	NA	NA	NA	NA	NA
ZC3H7B	NA	NA	NA	0.0293483	0.119946	0.130681	0.0773336	0.211844	0.154124	NA	NA	NA	NA	NA	NA
ZC3HAV1	NA	NA	NA	0.0027503	0.0255168	0.215696	0.184296	0.376206	0.126892	0.164937	0.307078	0.0663058	0.333802	0.519396	0.0745965
ZC3HAV1L	NA	NA	NA	NA	NA	NA	NA	NA	NA	NA	NA	NA	NA	NA	NA
ZC4H2	NA	NA	NA	0.653246	0.813361	0.0450278	0.341099	0.551816	-0.0831893	NA	NA	NA	NA	NA	NA
ZCCHC10	NA	NA	NA	0.00123628	0.0146349	0.260843	0.174531	0.362374	0.0958453	0.558365	0.708528	0.0850564	0.246063	0.426994	0.107645
ZCCHC12	NA	NA	NA	NA	NA	NA	NA	NA	NA	NA	NA	NA	NA	NA	NA
ZCCHC13	NA	NA	NA	NA	NA	NA	NA	NA	NA	NA	NA	NA	NA	NA	NA
ZCCHC18	NA	NA	NA	NA	NA	NA	NA	NA	NA	NA	NA	NA	NA	NA	NA
ZCCHC2	NA	NA	NA	0.00996556	0.0599395	-0.137768	0.0266157	0.100427	0.219148	NA	NA	NA	NA	NA	NA
ZCCHC4	NA	NA	NA	0.915208	0.960439	0.0244496	0.144703	0.320942	-0.0911791	NA	NA	NA	NA	NA	NA
ZDBF2	NA	NA	NA	NA	NA	NA	NA	NA	NA	NA	NA	NA	NA	NA	NA
ZDHHC11	NA	NA	NA	0.410391	0.63334	-0.0715925	0.422417	0.627246	-0.0354442	0.605772	0.742101	-0.00511889	0.837999	0.908892	-0.0241912
ZDHHC12	NA	NA	NA	NA	NA	NA	NA	NA	NA	0.678016	0.793286	0.0518167	0.822441	0.898567	0.0163528
ZDHHC13	NA	NA	NA	0.0200625	0.0948285	0.252195	0.583607	0.755103	-0.0554784	2.63032e-05	0.000475971	0.317026	0.000148728	0.00367177	0.257484
ZDHHC15	NA	NA	NA	NA	NA	NA	NA	NA	NA	NA	NA	NA	NA	NA	NA
ZDHHC16	NA	NA	NA	NA	NA	NA	NA	NA	NA	0.386282	0.552152	-0.0443565	0.0213998	0.0829488	-0.0576258
ZDHHC19	NA	NA	NA	NA	NA	NA	NA	NA	NA	0.450461	0.614906	0.036447	0.929229	0.962156	-0.0205988
ZDHHC20	NA	NA	NA	NA	NA	NA	NA	NA	NA	NA	NA	NA	NA	NA	NA
ZDHHC21	NA	NA	NA	NA	NA	NA	NA	NA	NA	NA	NA	NA	NA	NA	NA
ZDHHC22	NA	NA	NA	NA	NA	NA	NA	NA	NA	NA	NA	NA	NA	NA	NA
ZDHHC23	NA	NA	NA	NA	NA	NA	NA	NA	NA	NA	NA	NA	NA	NA	NA
ZDHHC24	NA	NA	NA	0.167911	0.369462	0.12429	0.0224094	0.0887793	0.147737	NA	NA	NA	NA	NA	NA
ZDHHC4	NA	NA	NA	0.257527	0.480454	-0.043067	0.728858	0.853635	-0.107081	NA	NA	NA	NA	NA	NA
ZDHHC8BP	NA	NA	NA	NA	NA	NA	NA	NA	NA	NA	NA	NA	NA	NA	NA
ZDHHC9	NA	NA	NA	NA	NA	NA	NA	NA	NA	NA	NA	NA	NA	NA	NA
ZEB1	NA	NA	NA	0.907527	0.956574	0.0307254	0.236152	0.441398	0.0821118	NA	NA	NA	NA	NA	NA
ZFAND4	NA	NA	NA	NA	NA	NA	NA	NA	NA	NA	NA	NA	NA	NA	NA
ZFAS1	NA	NA	NA	NA	NA	NA	NA	NA	NA	NA	NA	NA	NA	NA	NA
ZFAT	NA	NA	NA	NA	NA	NA	NA	NA	NA	NA	NA	NA	NA	NA	NA
ZFC3H1	NA	NA	NA	0.425312	0.645155	0.0505124	0.376386	0.585189	-0.0215313	NA	NA	NA	NA	NA	NA
ZFHX2	NA	NA	NA	NA	NA	NA	NA	NA	NA	NA	NA	NA	NA	NA	NA
ZFHX4	NA	NA	NA	0.673968	0.827999	0.0349595	0.103682	0.259139	0.0802243	NA	NA	NA	NA	NA	NA
ZFP14	NA	NA	NA	NA	NA	NA	NA	NA	NA	NA	NA	NA	NA	NA	NA
ZFP28	NA	NA	NA	NA	NA	NA	NA	NA	NA	NA	NA	NA	NA	NA	NA
ZFP30	NA	NA	NA	0.0719186	0.214389	0.0852369	0.0997679	0.252533	-0.094493	NA	NA	NA	NA	NA	NA
ZFP41	NA	NA	NA	NA	NA	NA	NA	NA	NA	NA	NA	NA	NA	NA	NA
ZFP42	NA	NA	NA	NA	NA	NA	NA	NA	NA	NA	NA	NA	NA	NA	NA
ZFP62	NA	NA	NA	NA	NA	NA	NA	NA	NA	NA	NA	NA	NA	NA	NA
ZFP64	NA	NA	NA	NA	NA	NA	NA	NA	NA	NA	NA	NA	NA	NA	NA
ZFP69	NA	NA	NA	NA	NA	NA	NA	NA	NA	NA	NA	NA	NA	NA	NA
ZFP69B	NA	NA	NA	0.247839	0.468178	0.129987	0.00267121	0.0189411	0.239702	NA	NA	NA	NA	NA	NA
ZFP92	NA	NA	NA	NA	NA	NA	NA	NA	NA	NA	NA	NA	NA	NA	NA
ZFR2	NA	NA	NA	0.156982	0.353985	0.0529528	0.723261	0.849421	-0.0209969	NA	NA	NA	NA	NA	NA
ZFTA	NA	NA	NA	0.284661	0.510723	0.108494	0.00454049	0.0280614	0.201733	NA	NA	NA	NA	NA	NA
ZFTRAF1	NA	NA	NA	NA	NA	NA	NA	NA	NA	NA	NA	NA	NA	NA	NA
ZFY	NA	NA	NA	0.483804	0.694308	0.0589004	0.457848	0.654788	0.200905	NA	NA	NA	NA	NA	NA
ZFYVE27	NA	NA	NA	NA	NA	NA	NA	NA	NA	NA	NA	NA	NA	NA	NA
ZFYVE28	NA	NA	NA	NA	NA	NA	NA	NA	NA	NA	NA	NA	NA	NA	NA
ZFYVE9	NA	NA	NA	0.0139368	0.074553	-0.138664	0.583607	0.755103	-0.0795174	NA	NA	NA	NA	NA	NA
ZG16	NA	NA	NA	0.569549	0.758105	0.0400332	0.476163	0.671612	-0.0247948	NA	NA	NA	NA	NA	NA
ZG16B	NA	NA	NA	NA	NA	NA	NA	NA	NA	NA	NA	NA	NA	NA	NA
ZGPAT	NA	NA	NA	0.364141	0.591101	-0.231889	0.797055	0.896612	-0.0155811	NA	NA	NA	NA	NA	NA
ZGRF1	NA	NA	NA	NA	NA	NA	NA	NA	NA	NA	NA	NA	NA	NA	NA
ZHX1	NA	NA	NA	NA	NA	NA	NA	NA	NA	NA	NA	NA	NA	NA	NA
ZIC1	NA	NA	NA	NA	NA	NA	NA	NA	NA	NA	NA	NA	NA	NA	NA
ZIC2	NA	NA	NA	NA	NA	NA	NA	NA	NA	NA	NA	NA	NA	NA	NA
ZIC3	NA	NA	NA	0.818284	0.911102	-0.0153118	0.394708	0.603817	0.054039	NA	NA	NA	NA	NA	NA
ZIC4	NA	NA	NA	NA	NA	NA	NA	NA	NA	NA	NA	NA	NA	NA	NA
ZIC5	NA	NA	NA	NA	NA	NA	NA	NA	NA	NA	NA	NA	NA	NA	NA
ZIM3	NA	NA	NA	NA	NA	NA	NA	NA	NA	NA	NA	NA	NA	NA	NA
ZKSCAN1	NA	NA	NA	0.960885	0.983283	0.0181204	0.594443	0.76323	0.0601168	2.00707e-08	3.36401e-06	-0.498425	1.69968e-06	0.000364116	-0.349338
ZKSCAN5	NA	NA	NA	0.345845	0.572032	0.109464	0.0894215	0.233198	0.114769	0.260454	0.420641	0.0776653	0.816636	0.895059	-0.0228197
ZKSCAN7	NA	NA	NA	0.000511579	0.00826397	0.368796	0.563269	0.741613	0.0554589	NA	NA	NA	NA	NA	NA
ZKSCAN8	NA	NA	NA	0.327004	0.554578	0.0907208	0.723261	0.849421	0.00381652	NA	NA	NA	NA	NA	NA
ZMAT1	NA	NA	NA	NA	NA	NA	NA	NA	NA	NA	NA	NA	NA	NA	NA
ZMAT4	NA	NA	NA	0.0880417	0.245186	0.108632	0.0213293	0.0855486	0.113715	NA	NA	NA	NA	NA	NA
ZMAT5	NA	NA	NA	0.353274	0.580511	0.0896669	0.679035	0.821484	-0.00739417	0.21805	0.37149	0.049474	0.765534	0.862996	-0.00163372
ZMYM3	NA	NA	NA	0.462393	0.67714	0.0331162	0.60486	0.771124	-0.0486506	0.00484701	0.0229922	-0.217122	0.0253594	0.0935622	-0.174225
ZMYM6	NA	NA	NA	0.355971	0.58261	0.0740327	0.00411327	0.026085	-0.16254	0.000764574	0.00585644	0.197798	0.0134835	0.0612894	0.137311
ZMYND10	NA	NA	NA	0.0404685	0.149141	0.121118	0.418102	0.623485	-0.0787545	NA	NA	NA	NA	NA	NA
ZMYND15	NA	NA	NA	NA	NA	NA	NA	NA	NA	0.000120189	0.00143299	0.233143	0.0641101	0.175424	0.120063
ZMYND8	NA	NA	NA	0.130591	0.315908	0.121969	0.0255831	0.0975834	-0.271532	0.741266	0.839486	0.0512828	0.456377	0.626457	0.0635088
ZNF100	NA	NA	NA	NA	NA	NA	NA	NA	NA	NA	NA	NA	NA	NA	NA
ZNF101	NA	NA	NA	NA	NA	NA	NA	NA	NA	NA	NA	NA	NA	NA	NA
ZNF106	NA	NA	NA	0.767198	0.88332	0.0110438	0.568322	0.746036	0.055324	NA	NA	NA	NA	NA	NA
ZNF107	NA	NA	NA	0.0131259	0.0715018	0.206193	0.116184	0.278758	-0.119681	NA	NA	NA	NA	NA	NA
ZNF112	NA	NA	NA	0.0194988	0.0929025	0.177484	0.333551	0.544566	-0.0779602	NA	NA	NA	NA	NA	NA
ZNF114	NA	NA	NA	NA	NA	NA	NA	NA	NA	NA	NA	NA	NA	NA	NA
ZNF117	NA	NA	NA	0.263033	0.485843	0.086387	0.32611	0.537359	-0.0588387	NA	NA	NA	NA	NA	NA
ZNF121	NA	NA	NA	NA	NA	NA	NA	NA	NA	NA	NA	NA	NA	NA	NA
ZNF123P	NA	NA	NA	NA	NA	NA	NA	NA	NA	NA	NA	NA	NA	NA	NA
ZNF124	NA	NA	NA	NA	NA	NA	NA	NA	NA	NA	NA	NA	NA	NA	NA
ZNF131	NA	NA	NA	NA	NA	NA	NA	NA	NA	NA	NA	NA	NA	NA	NA
ZNF132	NA	NA	NA	0.140207	0.331027	0.0967742	0.413814	0.619965	0.0566896	NA	NA	NA	NA	NA	NA
ZNF136	NA	NA	NA	0.0972065	0.261407	0.0914882	0.528512	0.714206	-0.0171566	0.000310336	0.00292749	0.257629	0.00190687	0.0167181	0.180646
ZNF137P	NA	NA	NA	NA	NA	NA	NA	NA	NA	NA	NA	NA	NA	NA	NA
ZNF138	NA	NA	NA	NA	NA	NA	NA	NA	NA	NA	NA	NA	NA	NA	NA
ZNF141	NA	NA	NA	0.993784	0.997847	-0.0196728	0.0735873	0.205028	-0.167098	NA	NA	NA	NA	NA	NA
ZNF155	NA	NA	NA	0.902855	0.9548	0.0257016	0.824927	0.912563	-0.0363823	NA	NA	NA	NA	NA	NA
ZNF157	NA	NA	NA	0.15396	0.350158	0.0747874	0.106092	0.263021	0.124347	NA	NA	NA	NA	NA	NA
ZNF165	NA	NA	NA	0.0016039	0.0176521	-0.386131	0.242151	0.448314	-0.136075	0.00656264	0.0290356	0.177618	0.0157479	0.068176	0.165244
ZNF169	NA	NA	NA	NA	NA	NA	NA	NA	NA	NA	NA	NA	NA	NA	NA
ZNF180	NA	NA	NA	0.00161451	0.017703	0.232149	0.902125	0.955196	0.00861269	NA	NA	NA	NA	NA	NA
ZNF184	NA	NA	NA	2.07873e-05	0.00118734	-0.398044	0.180727	0.37212	0.136464	NA	NA	NA	NA	NA	NA
ZNF185	NA	NA	NA	0.603501	0.781169	-0.0277656	0.368359	0.578072	-0.135909	NA	NA	NA	NA	NA	NA
ZNF189	NA	NA	NA	0.0397115	0.147501	-0.157296	2.79274e-13	1.66126e-09	-0.899522	NA	NA	NA	NA	NA	NA
ZNF2	NA	NA	NA	NA	NA	NA	NA	NA	NA	0.00954078	0.0381	0.152835	0.270139	0.455329	0.0673016
ZNF200	NA	NA	NA	0.000802119	0.0110194	0.261511	0.00839402	0.0439927	0.250485	NA	NA	NA	NA	NA	NA
ZNF202	NA	NA	NA	0.481587	0.692298	0.0521253	0.0137422	0.0624248	0.182239	NA	NA	NA	NA	NA	NA
ZNF204P	NA	NA	NA	NA	NA	NA	NA	NA	NA	NA	NA	NA	NA	NA	NA
ZNF205	NA	NA	NA	0.49462	0.703469	-0.0367744	0.70492	0.839317	0.0260863	0.824177	0.897566	0.0381716	0.0895784	0.218469	-0.130521
ZNF208	NA	NA	NA	0.390026	0.614921	-0.0752654	0.597042	0.766236	-0.0946339	NA	NA	NA	NA	NA	NA
ZNF214	NA	NA	NA	0.265255	0.487901	-0.0703563	0.0123906	0.0579447	-0.248819	NA	NA	NA	NA	NA	NA
ZNF215	NA	NA	NA	0.041494	0.151545	0.152153	0.285265	0.497187	0.0698098	NA	NA	NA	NA	NA	NA
ZNF22-AS1	NA	NA	NA	NA	NA	NA	NA	NA	NA	NA	NA	NA	NA	NA	NA
ZNF221	NA	NA	NA	0.136003	0.325297	0.0875768	0.448839	0.648354	-0.0364412	NA	NA	NA	NA	NA	NA
ZNF222	NA	NA	NA	0.02821	0.117185	-0.174814	0.466957	0.663544	-0.0356379	NA	NA	NA	NA	NA	NA
ZNF229	NA	NA	NA	NA	NA	NA	NA	NA	NA	NA	NA	NA	NA	NA	NA
ZNF230	NA	NA	NA	0.181097	0.387711	0.134033	0.81327	0.906489	0.000141794	NA	NA	NA	NA	NA	NA
ZNF233	NA	NA	NA	NA	NA	NA	NA	NA	NA	NA	NA	NA	NA	NA	NA
ZNF236	NA	NA	NA	0.0972065	0.261407	0.134608	0.593901	0.763029	-0.0300333	NA	NA	NA	NA	NA	NA
ZNF24	NA	NA	NA	0.830343	0.917488	-0.0341855	0.145432	0.32124	-0.0945392	0.0506478	0.131336	-0.0646894	0.267704	0.452331	-0.0423738
ZNF251	NA	NA	NA	NA	NA	NA	NA	NA	NA	NA	NA	NA	NA	NA	NA
ZNF252P	NA	NA	NA	NA	NA	NA	NA	NA	NA	NA	NA	NA	NA	NA	NA
ZNF252P-AS1	NA	NA	NA	NA	NA	NA	NA	NA	NA	NA	NA	NA	NA	NA	NA
ZNF253	NA	NA	NA	0.0161575	0.0820425	0.211393	0.10155	0.255475	0.153914	NA	NA	NA	NA	NA	NA
ZNF254	NA	NA	NA	0.141609	0.333147	0.0800334	0.04732	0.151667	-0.141523	NA	NA	NA	NA	NA	NA
ZNF257	NA	NA	NA	0.435944	0.656012	-0.0467509	0.623309	0.785791	-0.0301151	NA	NA	NA	NA	NA	NA
ZNF267	NA	NA	NA	0.236836	0.456668	0.149066	0.27373	0.483889	0.108776	NA	NA	NA	NA	NA	NA
ZNF271P	NA	NA	NA	0.625491	0.796731	0.0636489	0.0953747	0.244121	0.142784	NA	NA	NA	NA	NA	NA
ZNF273	NA	NA	NA	NA	NA	NA	NA	NA	NA	NA	NA	NA	NA	NA	NA
ZNF275	NA	NA	NA	NA	NA	NA	NA	NA	NA	0.0858544	0.192882	-0.183622	0.129693	0.281283	-0.104373
ZNF276	NA	NA	NA	0.23226	0.451429	0.0848328	0.00821035	0.0433363	0.235707	NA	NA	NA	NA	NA	NA
ZNF28	NA	NA	NA	NA	NA	NA	NA	NA	NA	NA	NA	NA	NA	NA	NA
ZNF280A	NA	NA	NA	0.807149	0.905911	0.000963578	0.848356	0.924988	0.014509	NA	NA	NA	NA	NA	NA
ZNF280B	NA	NA	NA	0.000614122	0.00921338	0.31108	0.207714	0.406041	0.119136	NA	NA	NA	NA	NA	NA
ZNF283	NA	NA	NA	NA	NA	NA	NA	NA	NA	NA	NA	NA	NA	NA	NA
ZNF285	NA	NA	NA	NA	NA	NA	NA	NA	NA	NA	NA	NA	NA	NA	NA
ZNF285BP	NA	NA	NA	NA	NA	NA	NA	NA	NA	NA	NA	NA	NA	NA	NA
ZNF286A	NA	NA	NA	0.0116835	0.0660024	0.219071	0.0444102	0.144793	0.205902	NA	NA	NA	NA	NA	NA
ZNF286A-TBC1D26	NA	NA	NA	NA	NA	NA	NA	NA	NA	NA	NA	NA	NA	NA	NA
ZNF287	NA	NA	NA	0.205055	0.418597	0.135361	0.808587	0.902756	-0.00644986	NA	NA	NA	NA	NA	NA
ZNF292	NA	NA	NA	0.770495	0.884634	-0.00662682	0.00112518	0.00983565	-0.261833	NA	NA	NA	NA	NA	NA
ZNF295-AS1	NA	NA	NA	NA	NA	NA	NA	NA	NA	NA	NA	NA	NA	NA	NA
ZNF296	NA	NA	NA	NA	NA	NA	NA	NA	NA	NA	NA	NA	NA	NA	NA
ZNF29P	NA	NA	NA	NA	NA	NA	NA	NA	NA	NA	NA	NA	NA	NA	NA
ZNF300	NA	NA	NA	NA	NA	NA	NA	NA	NA	NA	NA	NA	NA	NA	NA
ZNF300P1	NA	NA	NA	NA	NA	NA	NA	NA	NA	NA	NA	NA	NA	NA	NA
ZNF304	NA	NA	NA	0.554176	0.746833	0.0725387	0.955424	0.979295	0.00381892	NA	NA	NA	NA	NA	NA
ZNF311	NA	NA	NA	NA	NA	NA	NA	NA	NA	NA	NA	NA	NA	NA	NA
ZNF316	NA	NA	NA	NA	NA	NA	NA	NA	NA	NA	NA	NA	NA	NA	NA
ZNF320	NA	NA	NA	NA	NA	NA	NA	NA	NA	1.09944e-05	0.00024257	0.269864	9.08404e-05	0.00264593	0.234273
ZNF322P1	NA	NA	NA	NA	NA	NA	NA	NA	NA	NA	NA	NA	NA	NA	NA
ZNF324B	NA	NA	NA	0.276557	0.501325	0.0668804	0.00538436	0.0316178	0.16191	NA	NA	NA	NA	NA	NA
ZNF326	NA	NA	NA	NA	NA	NA	NA	NA	NA	0.0370902	0.104815	-0.131216	0.289384	0.476821	-0.0573663
ZNF334	NA	NA	NA	0.91162	0.95851	-0.0262377	0.878562	0.941305	-0.0391397	NA	NA	NA	NA	NA	NA
ZNF335	NA	NA	NA	0.226226	0.444862	-0.0281946	0.0550355	0.168059	0.125934	NA	NA	NA	NA	NA	NA
ZNF343	NA	NA	NA	0.243613	0.464102	-0.0792198	0.1061	0.263021	0.0993733	NA	NA	NA	NA	NA	NA
ZNF345	NA	NA	NA	0.797109	0.899565	0.0432809	0.0550355	0.168059	-0.191972	NA	NA	NA	NA	NA	NA
ZNF346	NA	NA	NA	NA	NA	NA	NA	NA	NA	NA	NA	NA	NA	NA	NA
ZNF347	NA	NA	NA	NA	NA	NA	NA	NA	NA	NA	NA	NA	NA	NA	NA
ZNF354A	NA	NA	NA	0.461459	0.676856	-0.0381983	0.000922567	0.00852157	0.226031	NA	NA	NA	NA	NA	NA
ZNF354B	NA	NA	NA	NA	NA	NA	NA	NA	NA	NA	NA	NA	NA	NA	NA
ZNF354C	NA	NA	NA	NA	NA	NA	NA	NA	NA	NA	NA	NA	NA	NA	NA
ZNF367	NA	NA	NA	NA	NA	NA	NA	NA	NA	NA	NA	NA	NA	NA	NA
ZNF37BP	NA	NA	NA	0.803128	0.902847	0.0515083	0.213196	0.412584	0.146318	NA	NA	NA	NA	NA	NA
ZNF382	NA	NA	NA	NA	NA	NA	NA	NA	NA	NA	NA	NA	NA	NA	NA
ZNF384	NA	NA	NA	0.409638	0.63334	-0.0919079	0.943208	0.973081	-0.00371863	NA	NA	NA	NA	NA	NA
ZNF385A	NA	NA	NA	NA	NA	NA	NA	NA	NA	NA	NA	NA	NA	NA	NA
ZNF385B	NA	NA	NA	NA	NA	NA	NA	NA	NA	NA	NA	NA	NA	NA	NA
ZNF385C	NA	NA	NA	NA	NA	NA	NA	NA	NA	NA	NA	NA	NA	NA	NA
ZNF391	NA	NA	NA	0.762608	0.880507	0.0032295	0.961125	0.981492	0.0147454	NA	NA	NA	NA	NA	NA
ZNF396	NA	NA	NA	NA	NA	NA	NA	NA	NA	NA	NA	NA	NA	NA	NA
ZNF397	NA	NA	NA	NA	NA	NA	NA	NA	NA	NA	NA	NA	NA	NA	NA
ZNF407	NA	NA	NA	0.507843	0.713992	0.0318625	0.0953747	0.244121	-0.122783	0.791266	0.875508	-0.00285544	0.770081	0.866064	0.0145744
ZNF407-AS1	NA	NA	NA	NA	NA	NA	NA	NA	NA	NA	NA	NA	NA	NA	NA
ZNF41	NA	NA	NA	NA	NA	NA	NA	NA	NA	NA	NA	NA	NA	NA	NA
ZNF414	NA	NA	NA	NA	NA	NA	NA	NA	NA	0.0742481	0.173376	-0.147769	0.0436205	0.134978	-0.14501
ZNF417	NA	NA	NA	NA	NA	NA	NA	NA	NA	0.968169	0.983181	-0.0469064	0.297715	0.484708	-0.0510527
ZNF420	NA	NA	NA	NA	NA	NA	NA	NA	NA	NA	NA	NA	NA	NA	NA
ZNF423	NA	NA	NA	0.072744	0.216089	0.173319	0.937624	0.970245	-0.00516283	NA	NA	NA	NA	NA	NA
ZNF425	NA	NA	NA	NA	NA	NA	NA	NA	NA	NA	NA	NA	NA	NA	NA
ZNF429	NA	NA	NA	NA	NA	NA	NA	NA	NA	NA	NA	NA	NA	NA	NA
ZNF43	NA	NA	NA	0.121687	0.300791	0.1996	0.0540767	0.166198	-0.183595	NA	NA	NA	NA	NA	NA
ZNF431	NA	NA	NA	NA	NA	NA	NA	NA	NA	NA	NA	NA	NA	NA	NA
ZNF436	NA	NA	NA	NA	NA	NA	NA	NA	NA	NA	NA	NA	NA	NA	NA
ZNF436-AS1	NA	NA	NA	NA	NA	NA	NA	NA	NA	NA	NA	NA	NA	NA	NA
ZNF44	NA	NA	NA	0.355971	0.58261	-0.0428349	0.919855	0.963337	-0.0144944	NA	NA	NA	NA	NA	NA
ZNF440	NA	NA	NA	0.177099	0.381832	0.167173	0.344913	0.555569	0.0820328	NA	NA	NA	NA	NA	NA
ZNF441	NA	NA	NA	NA	NA	NA	NA	NA	NA	NA	NA	NA	NA	NA	NA
ZNF443	NA	NA	NA	NA	NA	NA	NA	NA	NA	NA	NA	NA	NA	NA	NA
ZNF445	NA	NA	NA	NA	NA	NA	NA	NA	NA	NA	NA	NA	NA	NA	NA
ZNF449	NA	NA	NA	NA	NA	NA	NA	NA	NA	NA	NA	NA	NA	NA	NA
ZNF451	NA	NA	NA	0.769181	0.88415	-0.00356031	0.133309	0.30371	-0.197015	5.16373e-06	0.000132446	-0.217434	0.0137099	0.062106	-0.0923253
ZNF454	NA	NA	NA	NA	NA	NA	NA	NA	NA	NA	NA	NA	NA	NA	NA
ZNF460	NA	NA	NA	0.526317	0.726153	0.0129668	0.121506	0.286839	0.145422	NA	NA	NA	NA	NA	NA
ZNF461	NA	NA	NA	NA	NA	NA	NA	NA	NA	NA	NA	NA	NA	NA	NA
ZNF468	NA	NA	NA	0.0342068	0.133648	0.169272	0.0395522	0.134482	0.237378	NA	NA	NA	NA	NA	NA
ZNF469	NA	NA	NA	NA	NA	NA	NA	NA	NA	NA	NA	NA	NA	NA	NA
ZNF470	NA	NA	NA	NA	NA	NA	NA	NA	NA	0.698371	0.809034	-0.055498	0.411422	0.588468	-0.0528025
ZNF473CR	NA	NA	NA	NA	NA	NA	NA	NA	NA	NA	NA	NA	NA	NA	NA
ZNF474	NA	NA	NA	NA	NA	NA	NA	NA	NA	NA	NA	NA	NA	NA	NA
ZNF479	NA	NA	NA	NA	NA	NA	NA	NA	NA	NA	NA	NA	NA	NA	NA
ZNF48	NA	NA	NA	NA	NA	NA	NA	NA	NA	NA	NA	NA	NA	NA	NA
ZNF483	NA	NA	NA	NA	NA	NA	NA	NA	NA	0.0626204	0.153059	0.127025	0.00114347	0.0121355	0.22207
ZNF485	NA	NA	NA	NA	NA	NA	NA	NA	NA	NA	NA	NA	NA	NA	NA
ZNF487	NA	NA	NA	NA	NA	NA	NA	NA	NA	NA	NA	NA	NA	NA	NA
ZNF488	NA	NA	NA	NA	NA	NA	NA	NA	NA	NA	NA	NA	NA	NA	NA
ZNF490	NA	NA	NA	NA	NA	NA	NA	NA	NA	NA	NA	NA	NA	NA	NA
ZNF491	NA	NA	NA	NA	NA	NA	NA	NA	NA	NA	NA	NA	NA	NA	NA
