## Supplementary material for "Pan-fibrotic gene expression signature in major chronic diseases by integrative bulk and single-cell transcriptomic analyses": Table S12

### Sheet: Supplementary_Table_12
Table S12.Pathway analysis between fibrosis and non-fibrosis groups based on the analysis of microarray datasets. p-values were adjusted using the Benjamini–Hochberg (BH) method. Significant changes (p<0·05) are marked in yellow. Fold changes labelled in red represent increased gene expression in fibrosis, and those in green represent decreased gene expression.
Pathways	497 CDEGs		Heart n=555 (discovery) (Cases = 361, controls= 193)			Kidney tubuli (discovery) n=144 (Cases = 118, controls= 26)			Kidney glomeruli (discovery) n=103 (Cases = 76, controls= 27)			Liver (discovery) n=249 (Cases = 107, controls= 140)			Liver (validation) n=325 (Cases = 185, controls= 140)
	Overlapping_Genes	Coverage	Unadjusted p-value	BH p-value	log2FoldChange	Unadjusted p-value	BH p-value	log2FoldChange	Unadjusted p-value	BH p-value	log2FoldChange	Unadjusted p-value	BH p-value	log2FoldChange	Unadjusted p-value	BH p-value	log2FoldChange
GOBP_RESPONSE_TO_RADIATION	CCND1, MFAP4, EXT1, PLEKHB1, VCAM1, COL3A1, CASP9, CRIP1, PCNA, POLB, USP2	2.26804	1.35692e-28	2.17614e-27	0.0323155	0.00516081	0.0142005	0.023906	1.88464e-06	2.0985e-05	0.0512322	5.18306e-09	3.978e-07	0.0223321	1.7175e-08	3.69091e-05	0.0225954
GOBP_RESPONSE_TO_UV	CCND1, MFAP4, CASP9, CRIP1, PCNA	3.20513	8.85245e-35	2.75709e-33	0.0508289	0.000309708	0.00145956	0.0487806	4.40964e-07	7.70432e-06	0.0694661	6.90167e-09	4.78441e-07	0.0447784	6.62525e-08	6.09928e-05	0.0406326
GOBP_POSITIVE_REGULATION_OF_CELL_POPULATION_PROLIFERATION	CCND1, CCL5, IGFBP5, PDGFD, SYF2, NRP1, VEGFC, SOX4, SMARCD3, VCAM1, BMPR2, PRC1, BAMBI, FAM98A, HLA-A, S100A13, GAS6, MPL, CRIP2, ADAM10, TGFB3, S100A6, BST2, CSF1R, TGFBR3, FERMT2, AGT, DPP4, RREB1	2.66055	1.57156e-09	4.06411e-09	0.00675585	0.000626055	0.00251475	0.0147235	3.09031e-07	6.20661e-06	0.0188236	2.31422e-06	2.44988e-05	0.0131913	8.89412e-07	0.000191135	0.0129673
GOBP_POSITIVE_REGULATION_OF_CANONICAL_WNT_SIGNALING_PATHWAY	VPS35, SOX4, COL1A1, BAMBI, NFKB1, WNK1	5.35714	1.53707e-05	2.90772e-05	0.0121886	9.52651e-06	0.000116986	0.0385619	4.95957e-07	8.19856e-06	0.0385556	1.05974e-05	8.01895e-05	0.0296062	2.31358e-06	0.000334581	0.0338573
GOBP_RESPONSE_TO_FIBROBLAST_GROWTH_FACTOR	EXT1, CCL5, COL1A1, SPRY1	3.2	1.10767e-10	3.2124e-10	0.0459596	2.61073e-07	9.61317e-06	0.09594	3.78337e-06	3.34587e-05	0.0622197	5.51079e-07	8.77237e-06	0.0506044	2.64675e-06	0.000334581	0.0424216
GOBP_RESPONSE_TO_TRANSFORMING_GROWTH_FACTOR_BETA	LTBP4, FMOD, PDGFD, MAP3K7, COL1A2, CILP, LPXN, COL1A1, COL3A1, BCL9, BAMBI, ADAMTSL2, TGFB3, DUSP22, SPRY1, SNX6, TGFBR3, FERMT2	6.54545	7.19652e-11	2.12728e-10	0.0264388	0.0118574	0.0283444	0.0180756	3.51902e-06	3.16417e-05	0.0323344	2.18803e-08	1.06865e-06	0.0278262	2.60082e-06	0.000334581	0.021795
GOBP_CELLULAR_RESPONSE_TO_ABIOTIC_STIMULUS	MFAP4, HABP4, COL1A1, ARHGEF2, CASP9, CRIP1, PCNA, NFKB1, SLC9A1, AGT	2.92398	2.07242e-10	5.84465e-10	0.0203102	0.00013346	0.00076686	0.0320514	3.91876e-07	7.19779e-06	0.0407393	3.56388e-09	3.19116e-07	0.0267671	3.90056e-06	0.000351082	0.0233873
GOBP_COLLAGEN_METABOLIC_PROCESS	MFAP4, CTSK, COL1A2, COL1A1, COL5A1, TGFB3, PEPD	5.98291	4.73444e-20	3.17947e-19	0.0578135	0.00205286	0.00672501	0.0386139	0.000569694	0.00186912	0.0463569	3.76063e-09	3.23264e-07	0.0520688	4.27514e-06	0.000351082	0.0416207
GOBP_POSITIVE_REGULATION_OF_WNT_SIGNALING_PATHWAY	ANKRD6, VPS35, SOX4, COL1A1, BAMBI, NFKB1, WNK1	4.69799	1.74175e-06	3.53449e-06	0.0130955	5.85594e-06	8.50298e-05	0.0360823	3.62127e-07	6.94831e-06	0.0363835	1.24737e-05	9.18013e-05	0.0273861	4.50074e-06	0.000351082	0.0309213
GOBP_RESPONSE_TO_GROWTH_FACTOR	LTBP4, FMOD, EXT1, FZD1, CCL5, PDGFD, NRP1, VEGFC, MAP3K7, COL1A2, CILP, LPXN, COL1A1, PDCD4, VCAM1, UBE2O, BMPR2, COL3A1, BCL9, BAMBI, GAS6, CSTF2, ADAMTSL2, BECN1, TGFB3, DUSP22, SPRY1, SNX6, TGFBR3, RAF1, MT1G, FERMT2, AGT	4.36508	1.8316e-12	6.28771e-12	0.017901	8.90406e-05	0.000631512	0.0201864	2.33662e-07	5.02139e-06	0.0265649	6.29498e-08	2.00919e-06	0.0200454	4.37403e-06	0.000351082	0.0158275
REACTOME_INTEGRIN_CELL_SURFACE_INTERACTIONS	COL16A1, JAM2, COL1A2, COL1A1, VCAM1, COL3A1, COL5A1, ITGAE, ITGA9	10.5882	1.10767e-10	3.2124e-10	0.0351197	9.9136e-05	0.00068946	0.0545372	1.38965e-05	9.45052e-05	0.0636287	3.36766e-07	6.18556e-06	0.0386904	7.56532e-06	0.000434562	0.0322207
REACTOME_SIGNALING_BY_INTERLEUKINS	CCND1, CCL5, MAP3K7, COL1A2, FSCN1, SQSTM1, PDCD4, VCAM1, STAT2, NFKB1, CSF1R, IKBKB	2.3301	2.61682e-18	1.47213e-17	0.0215316	5.9213e-07	1.79224e-05	0.0404956	3.38244e-10	2.3861e-07	0.0588868	4.26815e-08	1.6651e-06	0.0264548	9.03857e-06	0.000441452	0.0209098
GOMF_G_PROTEIN_COUPLED_RECEPTOR_BINDING	FZD1, CCL5, USP4, VPS35, DVL2, BAMBI, AGT	2.13415	5.78757e-20	3.82692e-19	0.0304929	0.000198197	0.0010288	0.0289327	6.12225e-05	0.000297663	0.0294794	1.17141e-06	1.44676e-05	0.0280244	9.60555e-06	0.000456241	0.0248021
GOBP_REGULATION_OF_DEFENSE_RESPONSE	TSPAN32, CCL5, SYT11, MKRN2, MAP3K7, APOBEC3F, VPS35, PDCD4, STAT2, HLA-A, POLR3C, SH2D1A, HLA-B, NFKB1, FGL2, TRIM38, IFI35, SNX6, IKBKB, PTGIS, CEBPB, AGT	2.60355	0.0106266	0.0149161	0.00348815	0.000210789	0.00107597	0.0144386	0.000208819	0.000802777	0.00946756	4.66649e-07	7.95895e-06	0.0100997	1.09028e-05	0.000478165	0.00890265
GOBP_NEGATIVE_REGULATION_OF_RESPONSE_TO_STIMULUS	FRZB, FZD1, CCL5, LEPROTL1, SYT11, IGFBP5, MKRN2, NRP1, FBLN1, SERPINE2, ANKRD6, DYRK2, VPS35, CILP, PLAT, LPXN, HIF1AN, PDCD4, UNC5B, STAT2, COL3A1, BAMBI, PIBF1, ARHGEF2, HLA-A, THOC1, GAS6, UBQLN2, WFS1, ADAMTSL2, SH2D1A, WWC3, TGFB3, HLA-B, NFKB1, DUSP22, SPRY1, FGL2, TRIM38, IFI35, SNX6, PTGIS, TGFBR3, TSKU, RAF1, ENDOG, NDRG2, AMFR, DUSP1, AGT, PINK1, TPT1, DPP4, ACAA2	2.79938	1.063e-09	2.80982e-09	0.00795259	0.00397775	0.011505	0.00907044	1.76203e-07	4.25462e-06	0.0124772	3.46774e-05	0.000206431	0.00796088	1.22319e-05	0.000498686	0.00679979
GOMF_METALLOEXOPEPTIDASE_ACTIVITY	CPE, QPCT, AEBP1, VASH1, PEPD	6.49351	8.68376e-19	5.21268e-18	0.0426439	0.00294513	0.00901579	0.0360166	2.90845e-05	0.000161924	0.0463584	3.15357e-07	5.89305e-06	0.0367647	1.22989e-05	0.000498686	0.0264932
REACTOME_IMMUNOREGULATORY_INTERACTIONS_BETWEEN_A_LYMPHOID_AND_A_NON_LYMPHOID_CELL	COL1A2, COL1A1, CLEC2D, VCAM1, COL3A1, HLA-A, SH2D1A, HLA-B	2.0202	2.53734e-09	6.46059e-09	0.0137426	9.70342e-05	0.00067924	0.0238441	0.00022816	0.000869354	0.019398	3.06105e-08	1.34249e-06	0.0173191	1.29885e-05	0.000507495	0.0122113
JUN			2.34743e-27	3.17272e-26	1.04415	0.0141263	0.0328189	0.517237	4.40964e-07	7.70432e-06	1.16093	9.29363e-06	7.21011e-05	0.603498	1.40161e-05	0.000537868	0.512719
GOBP_CELL_SUBSTRATE_ADHESION	ANTXR1, COL16A1, NRP1, FBLN1, EFEMP2, LPXN, COL1A1, VCAM1, COL3A1, UTRN, ITGAE, RIN2, ITGA9, GAS6, RRAS, SLC9A1, DUSP22, PPM1F, FERMT2, RREB1	4.90196	9.51457e-14	3.62532e-13	0.0178348	0.00294513	0.00901579	0.0247385	0.000418502	0.0014436	0.017636	6.89724e-06	5.88181e-05	0.0185473	1.77747e-05	0.000571866	0.0158956
GOBP_REGULATION_OF_RESPONSE_TO_BIOTIC_STIMULUS	TSPAN32, CCL5, SYT11, MAP3K7, APOBEC3F, STAT2, HLA-A, POLR3C, SH2D1A, HLA-B, FGL2, TRIM38, IFI35, IKBKB	2.7451	1.92145e-12	6.58563e-12	0.00799035	7.66283e-06	0.000102282	0.0188253	2.74226e-07	5.66647e-06	0.0142485	1.40044e-06	1.66273e-05	0.0109041	1.90575e-05	0.000571866	0.0092254
GOBP_SIGNAL_TRANSDUCTION_IN_RESPONSE_TO_DNA_DAMAGE	CCND1, TAOK1, SYF2, SOX4, RPA2, THOC1, CASP9, SP100	3.90244	3.29762e-20	2.22849e-19	0.0245648	0.000136298	0.00078108	0.0261672	6.4687e-06	5.00044e-05	0.02788	0.000815219	0.00262655	0.0151686	1.80632e-05	0.000571866	0.0180215
GOCC_COLLAGEN_TRIMER	COL16A1, COL1A2, COL1A1, COL3A1, COL5A1	5.43478	5.87527e-07	1.24149e-06	0.0423196	0.00013346	0.00076686	0.0955002	1.82329e-05	0.000111631	0.104453	9.52509e-07	1.26354e-05	0.0546508	1.87539e-05	0.000571866	0.0455234
GOCC_COMPLEX_OF_COLLAGEN_TRIMERS	COL16A1, COL1A2, COL1A1, COL3A1, COL5A1	17.8571	5.87527e-07	1.24149e-06	0.0423196	0.00013346	0.00076686	0.0955002	1.82329e-05	0.000111631	0.104453	9.52509e-07	1.26354e-05	0.0546508	1.87539e-05	0.000571866	0.0455234
GOCC_FIBRILLAR_COLLAGEN_TRIMER	COL16A1, COL1A2, COL1A1, COL3A1, COL5A1	27.7778	5.87527e-07	1.24149e-06	0.0423196	0.00013346	0.00076686	0.0955002	1.82329e-05	0.000111631	0.104453	9.52509e-07	1.26354e-05	0.0546508	1.87539e-05	0.000571866	0.0455234
GOMF_EXTRACELLULAR_MATRIX_STRUCTURAL_CONSTITUENT_CONFERRING_TENSILE_STRENGTH	COL16A1, COL1A2, COL1A1, COL3A1, COL5A1	10.6383	5.87527e-07	1.24149e-06	0.0423196	0.00013346	0.00076686	0.0943127	1.82329e-05	0.000111631	0.103297	9.52509e-07	1.26354e-05	0.0546508	1.87539e-05	0.000571866	0.0455234
REACTOME_COLLAGEN_BIOSYNTHESIS_AND_MODIFYING_ENZYMES	COL16A1, COL1A2, COL1A1, COL3A1, COL5A1	6.94444	5.87527e-07	1.24149e-06	0.0436989	0.00013346	0.00076686	0.0958821	1.82329e-05	0.000111631	0.105312	9.52509e-07	1.26354e-05	0.0550092	1.87539e-05	0.000571866	0.045822
REACTOME_COLLAGEN_CHAIN_TRIMERIZATION	COL16A1, COL1A2, COL1A1, COL3A1, COL5A1	10.4167	5.87527e-07	1.24149e-06	0.0436989	0.00013346	0.00076686	0.0958821	1.82329e-05	0.000111631	0.105312	9.52509e-07	1.26354e-05	0.0550092	1.87539e-05	0.000571866	0.045822
REACTOME_CYTOKINE_SIGNALING_IN_IMMUNE_SYSTEM	CCND1, IFIT2, XAF1, IFIT3, CCL5, RSAD2, MX1, UBA7, MAP3K7, COL1A2, FSCN1, RNASEL, NUP37, SQSTM1, PDCD4, NUP133, VCAM1, STAT2, HLA-A, TNFRSF11B, EIF4G3, KPNA4, SP100, HLA-B, NUP107, NFKB1, NUP43, BST2, TRIM38, IFI35, CSF1R, IKBKB, MT2A	3.75427	2.72341e-13	9.93651e-13	0.00995326	2.5394e-07	9.57397e-06	0.0274982	6.24384e-06	4.9331e-05	0.0213773	1.66909e-07	3.6978e-06	0.0154573	1.65744e-05	0.000571866	0.0124414
REACTOME_COLLAGEN_DEGRADATION	CTSK, COL16A1, COL1A2, COL1A1, COL3A1, COL5A1, ADAM10	9.72222	6.31648e-13	2.24737e-12	0.0530053	0.000122654	0.000757425	0.0682541	1.53926e-05	9.90382e-05	0.0727614	2.56911e-06	2.57991e-05	0.0440663	2.23628e-05	0.000603918	0.0404219
REACTOME_DEGRADATION_OF_THE_EXTRACELLULAR_MATRIX	CTSK, COL16A1, COL1A2, COL1A1, COL3A1, COL5A1, ADAM10	4.69799	6.31648e-13	2.24737e-12	0.0530053	0.000122654	0.000757425	0.0682541	1.53926e-05	9.90382e-05	0.0727614	2.56911e-06	2.57991e-05	0.0440663	2.23628e-05	0.000603918	0.0404219
GOMF_SIGNALING_RECEPTOR_BINDING	MFAP4, LTBP4, CPE, SYTL2, FZD1, CCL5, COL16A1, JAM2, PDGFD, USP4, VEGFC, MAP3K7, FBLN1, SERPINE2, LAMA2, VPS35, PLAT, SQSTM1, CCDC88A, DVL2, SMARCD3, HIF1AN, CLEC2D, VCAM1, COL3A1, COL5A1, BAMBI, UTRN, PIBF1, HLA-A, TNFRSF11B, S100A13, CNPY4, ITGAE, ITGA9, GAS6, PCNA, ADAM10, TGFB3, ANGPTL2, HLA-B, CD151, FGL2, SNX6, IKBKB, TGFBR3, FERMT2, APOB, CSNK2B, AGT, GABARAPL1, MTSS1, DPP4, LMBRD1	2.73973	2.25328e-26	2.79901e-25	0.0126305	0.000675603	0.00267873	0.0109028	0.000418502	0.0014436	0.00975358	4.75375e-07	7.9811e-06	0.0122594	2.30863e-05	0.000608246	0.0107476
REACTOME_CLASS_A_1_RHODOPSIN_LIKE_RECEPTORS	EDNRA, CCL5, ADRA1B, AGT	1.14943	1.51781e-07	3.37309e-07	0.0209972	0.000614208	0.00249044	0.052077	0.000468519	0.00158309	0.070594	3.78673e-06	3.55357e-05	0.0399421	2.70505e-05	0.000653163	0.0311084
GOBP_HOMOTYPIC_CELL_CELL_ADHESION	TSPAN32, CCL5, SERPINE2, STXBP1, MPL	4.54545	8.89618e-22	6.85229e-21	0.0503657	1.70123e-06	4.06216e-05	0.0678496	1.68525e-06	1.9162e-05	0.0649124	1.90861e-06	2.09266e-05	0.0477224	3.31779e-05	0.000717444	0.0380716
GOBP_PROTEIN_MATURATION	CPE, TSPAN32, PCSK5, AEBP1, LIPT1, SERPINE2, FAM111A, PLAT, SOX4, CASP9, WFS1, ADAM10, CLN5, PCSK7, PISD, DPP4	4.73373	4.75592e-29	7.98474e-28	0.0322712	0.00077118	0.00299145	0.0220187	0.000406802	0.00141003	0.0268355	0.000235572	0.000944487	0.0119309	3.40527e-05	0.000717444	0.0136486
GOBP_REGULATION_OF_INNATE_IMMUNE_RESPONSE	CCL5, MAP3K7, STAT2, HLA-A, POLR3C, SH2D1A, HLA-B, IFI35, IKBKB	2.54237	2.1064e-06	4.27044e-06	0.00523764	1.60771e-05	0.000173617	0.0172015	0.0083942	0.0185779	0.00583894	4.90965e-08	1.6651e-06	0.0125021	3.28339e-05	0.000717444	0.00872623
GOCC_SIDE_OF_MEMBRANE	CTSK, ANTXR1, SERPINE2, EXOC1, CLEC2D, FARP1, VCAM1, HLA-A, ITGAE, ITGA9, MPL, S100A6, HLA-B, GM2A, IKBKB, TGFBR3, AZGP1, FERMT2, MTSS1	2.06522	7.91429e-07	1.6593e-06	0.00715534	0.0201152	0.0436322	0.00609494	0.00174389	0.00479235	0.00760438	9.0621e-08	2.41341e-06	0.0113883	3.28339e-05	0.000717444	0.00936804
GOCC_VACUOLAR_LUMEN	CTSK, FMOD, MANBA, IDS, HEXB, PPT1, BGN, AGA, VCAN, GM2A, PRDX6, APOB	5.76923	3.55452e-11	1.09124e-10	0.0207114	8.86177e-06	0.000113357	0.034919	0.000690922	0.00219319	0.0258618	1.98355e-10	4.00714e-08	0.0212854	3.40527e-05	0.000717444	0.016441
GOMF_EXTRACELLULAR_MATRIX_STRUCTURAL_CONSTITUENT	MFAP4, LTBP4, FMOD, COL16A1, AEBP1, COL1A2, FBLN1, EFEMP2, LAMA2, CILP, COL1A1, COL3A1, COL5A1, THBS2, BGN, VCAN, FGL2	8.58586	2.9296e-18	1.64379e-17	0.0549564	0.000122654	0.000757425	0.0719373	4.76929e-07	8.07025e-06	0.0767213	1.52693e-08	8.72484e-07	0.053765	3.40527e-05	0.000717444	0.0410037
REACTOME_CELL_SURFACE_INTERACTIONS_AT_THE_VASCULAR_WALL	JAM2, COL1A2, COL1A1, GAS6, SLC3A2, APOB	2.52101	0.0141002	0.0194239	0.00908158	0.0190288	0.0415578	0.0234583	1.43791e-05	9.49463e-05	0.0534878	9.0223e-07	1.2509e-05	0.0299099	3.21562e-05	0.000717444	0.0236533
REACTOME_ECM_PROTEOGLYCANS	FMOD, COL1A2, LAMA2, COL1A1, COL3A1, COL5A1, ITGA9, BGN, TGFB3, VCAN	12.8205	2.13249e-09	5.45561e-09	0.0380066	4.12355e-05	0.000350257	0.0867503	5.61328e-06	4.53494e-05	0.0808398	1.24976e-07	2.85716e-06	0.0459943	3.24934e-05	0.000717444	0.0373369
REACTOME_COLLAGEN_FORMATION	COL16A1, COL1A2, COL1A1, COL3A1, COL5A1, CD151	6.25	2.16891e-07	4.74643e-07	0.0344108	4.50995e-05	0.000362992	0.0894611	2.30585e-05	0.000136509	0.0827794	1.89042e-07	4.06252e-06	0.0481218	3.54982e-05	0.000740638	0.0379209
GOBP_NEGATIVE_REGULATION_OF_IMMUNE_RESPONSE	MKRN2, STAT2, COL3A1, HLA-A, THOC1, HLA-B, DUSP22, FGL2	2.86738	1.8345e-07	4.04344e-07	0.00608106	4.57339e-06	7.07067e-05	0.0200917	0.000906095	0.00281387	0.00649027	3.95314e-05	0.000228368	0.00617138	3.93712e-05	0.00076224	0.00562557
GOBP_REGULATION_OF_PHOSPHATIDYLINOSITOL_3_KINASE_SIGNALING	CCL5, PDGFD, SERPINE2, UNC5B, BECN1, AGT	4.7619	5.19564e-15	2.21098e-14	0.0374891	0.000487402	0.00209905	0.0402683	3.51902e-06	3.16417e-05	0.0577418	2.33449e-06	2.45923e-05	0.0347391	4.23174e-05	0.000790783	0.0278763
GOBP_COLLAGEN_FIBRIL_ORGANIZATION	FMOD, EXT1, AEBP1, COL1A2, EFEMP2, COL1A1, COL3A1, COL5A1	9.52381	9.06792e-18	4.8235e-17	0.0738312	0.000602569	0.00244787	0.0690695	9.84835e-06	7.03126e-05	0.0846407	9.26624e-09	6.03429e-07	0.0580046	4.34194e-05	0.000794821	0.0426798
GOBP_REGULATION_OF_LIPASE_ACTIVITY	EDNRA, CCL5, PCSK5, PPT1, AGT	5.31915	1.31807e-18	7.84632e-18	0.0290231	0.00136509	0.00484091	0.0338261	0.000169512	0.000677102	0.0449181	7.32143e-07	1.06309e-05	0.0402858	4.3643e-05	0.000794821	0.0289542
GOBP_REGULATION_OF_IMMUNE_RESPONSE	MFAP4, CCL5, RSAD2, MKRN2, MAP3K7, LPXN, TAPBPL, STAT2, COL3A1, KHDRBS1, HLA-A, POLR3C, THOC1, STXBP1, SH2D1A, HLA-B, ADCY7, DNASE2, DUSP22, FGL2, IFI35, IKBKB, WNK1, AZGP1	1.86916	8.18299e-10	2.18179e-09	0.00731535	1.45601e-06	3.59652e-05	0.0197698	8.38707e-05	0.000384303	0.0098522	7.73268e-07	1.11527e-05	0.00961743	4.43205e-05	0.000800376	0.00849283
GOCC_COLLAGEN_CONTAINING_EXTRACELLULAR_MATRIX	MFAP4, LTBP4, FMOD, COL16A1, AEBP1, COL1A2, FBLN1, SERPINE2, EFEMP2, LAMA2, CILP, PLAT, COL1A1, COL3A1, COL5A1, THBS2, LGALS3BP, BGN, TGFB3, S100A6, ANGPTL2, CD151, ANXA11, VCAN, FGL2, AZGP1, AGT, LMAN1	6.03448	4.14618e-15	1.7714e-14	0.0338447	0.00020651	0.00105917	0.0413716	2.93336e-06	2.76482e-05	0.047148	3.2856e-08	1.41215e-06	0.039673	4.52394e-05	0.000809228	0.0303996
GOMF_CARBOXYPEPTIDASE_ACTIVITY	CPE, AEBP1, PRCP, CPVL, VASH1, PEPD	12.766	1.29862e-23	1.19774e-22	0.0329389	0.0167701	0.0375405	0.0227008	0.000256571	0.000965623	0.0409883	2.14e-07	4.46492e-06	0.0314597	4.6891e-05	0.000814442	0.0235544
REACTOME_ASSEMBLY_OF_COLLAGEN_FIBRILS_AND_OTHER_MULTIMERIC_STRUCTURES	COL1A2, COL1A1, COL3A1, COL5A1, CD151	7.57576	3.38087e-07	7.32408e-07	0.0372197	4.21709e-05	0.000351261	0.0989495	2.384e-05	0.000140747	0.091223	3.76774e-07	6.80409e-06	0.0529492	4.71316e-05	0.000814442	0.0414404
GOBP_REGULATION_OF_CANONICAL_WNT_SIGNALING_PATHWAY	FRZB, FZD1, ANKRD6, VPS35, SOX4, COL1A1, BAMBI, NFKB1, WNK1, AMFR	3.71747	2.17353e-15	9.49374e-15	0.0238858	3.14114e-06	5.67254e-05	0.0323129	2.62814e-06	2.57894e-05	0.0262245	0.000321111	0.00121705	0.0174574	5.16671e-05	0.000827125	0.0226188
GOBP_REGULATION_OF_PHOSPHOLIPASE_ACTIVITY	EDNRA, CCL5, PPT1, AGT	5.71429	1.73891e-12	6.00792e-12	0.0258626	0.00483847	0.0134166	0.0359018	0.000314421	0.00113944	0.0479864	1.35144e-06	1.61347e-05	0.0420751	5.01112e-05	0.000827125	0.0313769
GOMF_METALLOPEPTIDASE_ACTIVITY	CPE, QPCT, AEBP1, ADAMTSL2, ADAM10, VASH1, PEPD	3.22581	3.6207e-17	1.80531e-16	0.0322311	0.00172198	0.0057821	0.0289718	0.000107472	0.000469425	0.03448	8.71385e-08	2.41341e-06	0.0356623	5.08835e-05	0.000827125	0.0258639
REACTOME_GPCR_LIGAND_BINDING	EDNRA, FZD1, CCL5, ADRA1B, AGT	0.970874	2.23544e-12	7.62534e-12	0.0251509	3.36582e-05	0.000301381	0.058055	0.000196793	0.000767527	0.0635704	1.06844e-05	8.05645e-05	0.0348677	4.96025e-05	0.000827125	0.0272693
REACTOME_MET_ACTIVATES_PTK2_SIGNALING	COL1A2, LAMA2, COL1A1, COL3A1, COL5A1	14.7059	1.527e-07	3.38301e-07	0.0390095	0.000157817	0.000858605	0.094052	7.98937e-06	5.96151e-05	0.106945	1.82645e-06	2.0337e-05	0.0573851	5.14046e-05	0.000827125	0.0474081
REACTOME_MET_PROMOTES_CELL_MOTILITY	COL1A2, LAMA2, COL1A1, COL3A1, COL5A1	11.1111	1.527e-07	3.38301e-07	0.0390095	0.000157817	0.000858605	0.094052	7.98937e-06	5.96151e-05	0.106945	1.82645e-06	2.0337e-05	0.0573851	5.14046e-05	0.000827125	0.0474081
REACTOME_NON_INTEGRIN_MEMBRANE_ECM_INTERACTIONS	COL1A2, LAMA2, COL1A1, COL3A1, COL5A1	7.35294	1.527e-07	3.38301e-07	0.0390095	0.000157817	0.000858605	0.094052	7.98937e-06	5.96151e-05	0.106945	1.82645e-06	2.0337e-05	0.0573851	5.14046e-05	0.000827125	0.0474081
GOBP_SECRETION	CCND1, MYH10, LTBP4, CPE, SYTL2, SCRN1, CCL5, PCSK5, RSAD2, SYT11, VEGFC, MYOM1, SERPINE2, VPS35, SOX4, EXOC1, STAM, S100A13, ARHGAP17, PPT1, VPS4B, STXBP1, GOLPH3L, SIDT2, RAB31, TGFB3, RHBDF1, SNX6, RAF1, WNK1, PARD6A, AGT, PINK1, CA2, SLC16A10	3.40467	1.14714e-30	2.28259e-29	0.0206054	2.9159e-07	1.01069e-05	0.0209102	3.33671e-08	1.37896e-06	0.0252223	0.000127233	0.000569632	0.00906524	5.51967e-05	0.00084727	0.0101137
GOBP_PROGRAMMED_CELL_DEATH	FRZB, IFIT2, XAF1, EDNRA, ARHGEF6, IFIT3, CCL5, TAOK1, MX1, NRP1, MAP3K7, DYRK2, VPS35, MLLT11, SQSTM1, SOX4, ANP32B, NUDT2, ZMAT3, PDCD4, UNC5B, UBE2O, BMPR2, ITM2C, ARHGEF2, TNFRSF11B, PPT1, THOC1, CASP9, GAS6, STXBP1, CRIP1, WFS1, NME6, CUL2, POLB, BECN1, TGFB3, SP100, DNASE2, NFKB1, SLC9A1, HS1BP3, ARL6IP5, CSF1R, SNX6, PTGIS, PPM1F, CEBPB, MKNK2, RAF1, ENDOG, GADD45B, ZBTB16, KIF1B, AGT, PINK1, TPT1, ACAA2	2.67938	1.02441e-06	2.1229e-06	0.00441571	0.000558037	0.0023151	0.0148618	4.37032e-06	3.77181e-05	0.013785	7.01821e-08	2.14531e-06	0.0107697	6.85698e-05	0.000915824	0.00834571
GOCC_EXTERNAL_ENCAPSULATING_STRUCTURE	MFAP4, LTBP4, FMOD, COL16A1, AEBP1, COL1A2, FBLN1, SERPINE2, EFEMP2, LAMA2, CILP, PLAT, COL1A1, COL3A1, COL5A1, TNFRSF11B, MFAP1, THBS2, LGALS3BP, ADAMTSL2, BGN, TGFB3, S100A6, ANGPTL2, CD151, ANXA11, VCAN, FGL2, ALPL, TGFBR3, AZGP1, AGT, LMAN1	5.19685	4.01843e-07	8.62698e-07	0.0203477	0.000186314	0.000981345	0.0300106	3.51902e-06	3.16417e-05	0.0421239	1.93495e-08	1.03897e-06	0.0358855	7.35486e-05	0.000940809	0.0265621
REACTOME_EXTRACELLULAR_MATRIX_ORGANIZATION	MFAP4, CTSK, LTBP4, FMOD, COL16A1, JAM2, COL1A2, FBLN1, EFEMP2, LAMA2, COL1A1, VCAM1, COL3A1, COL5A1, MFAP1, ITGAE, ITGA9, ADAM10, BGN, TGFB3, CD151, VCAN	6.91824	3.88178e-27	5.11776e-26	0.0482334	6.56906e-05	0.000488474	0.0538549	2.186e-06	2.32561e-05	0.0500859	1.54278e-08	8.72484e-07	0.034856	7.76984e-05	0.000981332	0.0275073
REACTOME_SIGNALING_BY_MET	COL1A2, LAMA2, COL1A1, COL3A1, COL5A1, STAM	6.89655	1.49414e-08	3.59564e-08	0.0337801	0.00013346	0.00076686	0.0727812	6.52285e-05	0.000312196	0.0828188	3.27287e-06	3.11212e-05	0.0501263	7.80864e-05	0.000981332	0.0415371
GOBP_INNATE_IMMUNE_RESPONSE	IFIT2, MFAP4, IFIT3, CCL5, RSAD2, MX1, MAP3K7, APOBEC3F, STAT2, ARHGEF2, HLA-A, POLR3C, STXBP1, SH2D1A, SP100, HLA-B, BST2, TRIM38, IFI35, CSF1R, IKBKB, PRDX1, ASS1	1.79128	2.61172e-05	4.83012e-05	0.00636185	4.82203e-05	0.000385224	0.0221965	6.12225e-05	0.000297663	0.0136641	1.64133e-08	9.04414e-07	0.0148921	8.33005e-05	0.000998009	0.0113254
GOBP_NEGATIVE_REGULATION_OF_RESPONSE_TO_BIOTIC_STIMULUS	STAT2, HLA-A, HLA-B, FGL2, TRIM38	2.38095	3.64491e-06	7.25942e-06	0.00506233	9.07826e-06	0.00011476	0.0158552	4.16676e-05	0.000218399	0.00735377	1.32023e-05	9.58506e-05	0.00735555	8.75335e-05	0.000998009	0.00604324
GOBP_PHOSPHATIDYLINOSITOL_3_KINASE_SIGNALING	CCL5, PDGFD, SERPINE2, PIK3C2B, UNC5B, BECN1, AGT	4.375	4.31495e-17	2.14153e-16	0.0371207	3.7687e-05	0.000327892	0.0417351	1.91053e-07	4.46275e-06	0.0662533	1.30958e-05	9.5724e-05	0.0289274	8.08544e-05	0.000998009	0.023149
GOBP_ANIMAL_ORGAN_MORPHOGENESIS	FRZB, PROM1, CPE, EDNRA, EXT1, FZD1, IGFBP5, NRP1, VEGFC, COL1A2, EFEMP2, LAMA2, ANKRD6, SOX4, DVL2, SMARCD3, COL1A1, PDCD4, BMPR2, COL3A1, COL5A1, TNFRSF11B, CRIP1, ACTA2, POLB, TGFB3, SPRY1, CSF1R, CEBPB, ALPL, MAFB, TGFBR3, TSKU, AGT	3.02491	5.91206e-06	1.155e-05	0.010697	0.000626055	0.00251475	0.0292009	3.48215e-08	1.41191e-06	0.0495449	8.77276e-06	6.88053e-05	0.0177738	9.51994e-05	0.00101783	0.0148764
GOBP_DEFENSE_RESPONSE_TO_OTHER_ORGANISM	IFIT2, MFAP4, TSPAN32, IFIT3, CCL5, RSAD2, SYT11, MX1, MAP3K7, RNASEL, APOBEC3F, EXOC1, STAT2, ARHGEF2, HLA-A, POLR3C, STXBP1, SH2D1A, BECN1, SP100, HLA-B, FGL2, BST2, TRIM38, IFI35, CSF1R, IKBKB, CEBPB, PRDX1, ASS1	1.89633	0.000692987	0.00111469	0.00520817	0.000107981	0.000702863	0.0196808	5.22022e-05	0.000262109	0.0130964	1.12319e-07	2.62077e-06	0.0132555	0.000109759	0.0011232	0.0110064
GOBP_NEGATIVE_REGULATION_OF_DEFENSE_RESPONSE	SYT11, MKRN2, VPS35, STAT2, HLA-A, HLA-B, NFKB1, FGL2, TRIM38, PTGIS	2.68817	7.30391e-11	2.15606e-10	0.0074294	5.0503e-06	7.53687e-05	0.0156667	0.00027199	0.00101126	0.0100603	0.000169363	0.000723579	0.00615101	0.000127632	0.00125243	0.0061365
GOBP_EXOCYTOSIS	SYTL2, SCRN1, CCL5, SYT11, EXOC1, STAM, S100A13, ARHGAP17, VPS4B, STXBP1, RAB31, SNX6	3.08483	5.01748e-11	1.51228e-10	0.0203099	3.84076e-06	6.49905e-05	0.0441264	3.42755e-05	0.000186005	0.0263802	5.65304e-05	0.000300703	0.0208401	0.000132031	0.00127282	0.0192856
GOBP_ANTIGEN_PROCESSING_AND_PRESENTATION_OF_EXOGENOUS_PEPTIDE_ANTIGEN_VIA_MHC_CLASS_I	HLA-A, IKBKB	9.09091	3.17278e-08	7.46801e-08	0.00544667	6.64082e-05	0.000492107	0.00905231	0.0127804	0.0266392	0.00287987	2.50922e-05	0.000161447	0.00542055	0.000140578	0.00131922	0.00414611
GOMF_LIPASE_ACTIVITY	PLA2G4C, EDNRA, CCL5, PRDX6	2.72109	2.71428e-32	6.27202e-31	0.0437092	2.03104e-05	0.000203009	0.0613679	4.16676e-05	0.000218399	0.0501867	8.54512e-07	1.20023e-05	0.040003	0.000154025	0.00135102	0.0298743
GOMF_PHOSPHOLIPASE_ACTIVITY	PLA2G4C, EDNRA, CCL5, PRDX6	3.30579	2.71428e-32	6.27202e-31	0.0437092	2.03104e-05	0.000203009	0.0613679	4.16676e-05	0.000218399	0.0501867	8.54512e-07	1.20023e-05	0.040003	0.000154025	0.00135102	0.0298743
REACTOME_ANTIGEN_PROCESSING_CROSS_PRESENTATION	HLA-A, HLA-B, IKBKB	1.74419	1.70127e-06	3.45887e-06	0.00420523	8.34581e-05	0.000599837	0.0129202	0.0155855	0.0318511	0.00208068	0.000116239	0.000532286	0.00520513	0.000150374	0.00135102	0.00441143
REACTOME_SIGNALING_BY_RECEPTOR_TYROSINE_KINASES	PCSK5, PDGFD, NRP1, VEGFC, COL1A2, LAMA2, CILP, PLAT, POLR2A, COL1A1, POLR2G, COL3A1, COL5A1, STAM, THBS2, DNAL4, ADAM10, SPRY1, RIT1, ATP6AP1	3.68324	2.82427e-11	8.74548e-11	0.0258609	2.93629e-05	0.000277978	0.0369766	9.93998e-08	2.84814e-06	0.044388	2.78941e-05	0.000175276	0.0300242	0.000155508	0.00135848	0.0252009
GOBP_POSITIVE_REGULATION_OF_ERK1_AND_ERK2_CASCADE	CCL5, PDGFD, NRP1, GAS6, ACTA2, CSF1R, FERMT2	2.55474	3.86869e-07	8.33882e-07	0.0147067	0.0139236	0.032418	0.0373001	1.03585e-07	2.89098e-06	0.0541181	2.29411e-06	2.44061e-05	0.035806	0.000163128	0.00139666	0.024231
GOCC_PHAGOCYTIC_VESICLE_MEMBRANE	HLA-A, RAB31, HLA-B	2.12766	6.8859e-09	1.68925e-08	0.00498568	0.000186311	0.000981345	0.0144853	0.00221578	0.00588591	0.00172661	6.80573e-07	1.00866e-05	0.00862772	0.000163127	0.00139666	0.0060148
GOBP_EPITHELIAL_CELL_DIFFERENTIATION	FRZB, CCND1, PROM1, EDNRA, EXT1, FZD1, NRP1, SOX4, BMPR2, SIDT2, PCNA, ACTA2, SPRY1, TAGLN, IKBKB, KLF2, CEBPB, KLF15, MYO9A, MTSS1	2.69906	1.0674e-07	2.39191e-07	0.013463	0.00366211	0.0108251	0.0286217	4.23977e-07	7.65652e-06	0.0437637	0.00028195	0.00109767	0.0140694	0.000169475	0.00142266	0.0138916
GOBP_INOSITOL_LIPID_MEDIATED_SIGNALING	CCL5, PDGFD, SERPINE2, PIK3C2B, EXOC1, UNC5B, BECN1, CSF1R, AGT	4.5	7.07862e-13	2.51022e-12	0.0273293	9.29981e-06	0.000116194	0.040419	3.36513e-09	3.98338e-07	0.0691598	3.01573e-05	0.00018623	0.0265573	0.000176054	0.0014354	0.021212
GOBP_SKIN_DEVELOPMENT	EXT1, IGFBP5, COL1A2, COL1A1, COL3A1, COL5A1	2	2.01516e-11	6.29446e-11	0.0460203	0.000122654	0.000757425	0.0669692	1.82329e-05	0.000111631	0.0718457	1.05111e-05	7.98171e-05	0.0427992	0.000178583	0.0014354	0.0348739
STAT1			1.44729e-17	7.44075e-17	1.03826	0.00342619	0.0103122	0.937073	0.000145818	0.000603782	0.940196	1.21054e-09	1.23879e-07	0.900082	0.000175219	0.0014354	0.512583
GOBP_SUPRAMOLECULAR_FIBER_ORGANIZATION	MFAP4, SVIL, FMOD, EXT1, MARCKS, TAOK1, AEBP1, NRP1, LIMA1, COL1A2, EFEMP2, FSCN1, MYH11, CCDC88A, CALD1, COL1A1, NDE1, COL3A1, COL5A1, ARHGEF2, ARHGAP17, SYNPO2, SWAP70, TGFB3, FHOD1, SLC9A1, PPM1F, FERMT2, WASL, MTSS1	3.44432	2.32781e-25	2.56537e-24	0.0383557	0.000626055	0.00251475	0.0306351	1.34493e-08	9.6342e-07	0.0466708	2.20338e-05	0.000146144	0.0211733	0.000182873	0.00145553	0.0168174
GOBP_REGULATION_OF_RESPONSE_TO_CYTOKINE_STIMULUS	CCL5, STAT2, GAS6, IKBKB	1.96078	0.000402385	0.000666711	0.0171506	0.000157817	0.000858605	0.0612562	2.26829e-06	2.38948e-05	0.0487897	2.53912e-05	0.000162883	0.0323149	0.000185493	0.00146553	0.0267319
GOCC_LYSOSOMAL_LUMEN	CTSK, FMOD, MANBA, IDS, HEXB, PPT1, BGN, VCAN, GM2A, APOB	8.69565	2.63477e-13	9.64586e-13	0.0274462	1.15401e-05	0.000132618	0.0445787	0.000104212	0.000457977	0.0332914	3.45068e-09	3.19116e-07	0.022474	0.000199134	0.00155614	0.0170915
GOBP_PLATELET_ACTIVATION	TSPAN32, SERPINE2, COL3A1, STXBP1, MPL	3.31126	9.47458e-14	3.6165e-13	0.0485711	1.39561e-05	0.000154596	0.0713292	6.12225e-05	0.000297663	0.0595586	0.000382994	0.00139737	0.0250722	0.000201972	0.0015726	0.0237576
GOBP_ESTABLISHMENT_OF_PROTEIN_LOCALIZATION	AP3M2, ARHGAP1, MYH10, SYTL2, VPS41, VPS8, EDNRA, ATP2C1, CCL5, PCSK5, RSAD2, VEGFC, MYOM1, RBM22, NUP37, VPS35, CAMLG, SQSTM1, SOX4, EXOC1, YWHAQ, COL1A1, DENND2A, ANP32B, ZMAT3, NUP133, KDELR3, STAM, ARHGEF2, S100A13, PPT1, STX6, VPS4B, GAS6, STXBP1, GOLPH3L, SIDT2, COG2, RAB31, TGFB3, KPNA4, SP100, RHBDF1, NUP107, ARL6IP5, DYNLT1, ATP6AP1, ACD, NUP43, SNX6, NECAP2, PPM1F, RAF1, AZGP1, PARD6A, RAB17, FBXO7, APOB, GRPEL1, PEX5, AGT, PINK1, SELENBP1, LMAN1	3.53591	2.51821e-10	7.08329e-10	0.00575777	8.24148e-06	0.000108656	0.0101479	0.00149478	0.00425469	0.00680593	2.7641e-07	5.25668e-06	0.0101941	0.000205817	0.00159101	0.00779935
GOBP_REGULATION_OF_PEPTIDYL_TYROSINE_PHOSPHORYLATION	CCL5, PDGFD, NRP1, DVL2, PIBF1, ARHGEF2, GAS6, DUSP22, CSF1R, SNX6, AGT	3.81944	0.0157489	0.021612	0.00749025	0.000547394	0.00228417	0.0320618	6.29181e-08	2.18082e-06	0.0390125	4.12423e-06	3.83678e-05	0.0232393	0.000220853	0.00169505	0.0180278
GOBP_EXPORT_FROM_CELL	MYH10, LTBP4, CPE, SYTL2, SCRN1, CCL5, PCSK5, RSAD2, SYT11, VEGFC, MYOM1, SERPINE2, VPS35, SOX4, EXOC1, STAM, S100A13, ARHGAP17, PPT1, VPS4B, STXBP1, GOLPH3L, SIDT2, RALBP1, RAB31, TGFB3, RHBDF1, SLC9A1, SNX6, RAF1, PARD6A, AGT, PINK1, SLC16A10	3.58272	1.35692e-28	2.17614e-27	0.0205119	4.64293e-07	1.4673e-05	0.0239687	4.62242e-09	4.72371e-07	0.0287795	0.000735608	0.00239518	0.00894056	0.000266147	0.00187525	0.00968789
GOBP_PEPTIDE_METABOLIC_PROCESS	CPE, CCL5, PCSK5, SRBD1, IGFBP5, AEBP1, DCP2, MRPS27, HABP4, SOX4, POLR2G, ASCC3, KHDRBS1, BZW2, RPL39L, EIF4G3, UPF3B, DENR, BECN1, ARL6IP5, CLN5, PCSK7, FXR2, MKNK2, IDH1, PINK1, EIF2AK1, DPP4, MRPS15, EIF5	2.93542	1.04449e-10	3.04148e-10	0.00778973	2.22847e-05	0.00021572	0.0130904	0.0149609	0.0307077	0.00890621	0.000490463	0.00169727	0.00795523	0.000273649	0.00190933	0.00847228
SPI1			8.73066e-15	3.58742e-14	0.871494	4.41025e-05	0.000361742	1.13232	4.95957e-07	8.19856e-06	1.25774	1.5893e-05	0.000111251	0.605253	0.000274919	0.00191198	0.469048
GOBP_POSITIVE_REGULATION_OF_LOCOMOTION	CCL5, JAM2, IGFBP5, PDGFD, NRP1, VEGFC, VPS35, COL1A1, BMPR2, ARHGEF2, RIN2, GAS6, SWAP70, ADAM10, ACTA2, RRAS, CD151, CSF1R, PPM1F, WNK1, FERMT2, AGT, RREB1	3.51145	2.87374e-13	1.04495e-12	0.0106487	0.000496955	0.0021274	0.0220574	2.44186e-06	2.47526e-05	0.0273981	1.46645e-05	0.000104698	0.0181805	0.000294635	0.00201647	0.0138774
HALLMARK_EPITHELIAL_MESENCHYMAL_TRANSITION	FMOD, COL16A1, VEGFC, COL1A2, FBLN1, SERPINE2, EFEMP2, LAMA2, CALD1, COL1A1, VCAM1, COL3A1, COL5A1, TNFRSF11B, THBS2, ACTA2, BGN, VCAN, TAGLN, TGFBR3, GADD45B, FERMT2	10.7843	0.000645373	0.00104279	0.0261664	0.00550244	0.014987	0.0376647	1.3252e-07	3.35041e-06	0.0808233	2.5148e-07	4.82527e-06	0.0487557	0.000330465	0.00216515	0.0348092
GOBP_PEPTIDYL_TYROSINE_MODIFICATION	DYRK1B, CCL5, PDGFD, NRP1, DYRK2, DVL2, PIBF1, ARHGEF2, GAS6, DUSP22, CSF1R, SNX6, AGT	3.11751	1.94191e-19	1.21667e-18	0.0202114	0.000516587	0.00218963	0.0269544	3.19716e-08	1.34719e-06	0.0359617	1.7082e-05	0.000117658	0.0194218	0.000335028	0.00218174	0.0151011
GOCC_ENDOPLASMIC_RETICULUM_LUMEN	COL16A1, IGFBP5, PDGFD, COL1A2, COL1A1, COL3A1, COL5A1, GAS6, WFS1, ADAM10, VCAN, CES2, APOB	3.92749	1.30069e-06	2.66971e-06	0.0158934	3.94234e-05	0.000337533	0.0475023	4.89595e-05	0.000249914	0.0420414	1.73575e-05	0.000118794	0.0252056	0.000339651	0.00219192	0.021377
GOBP_VASCULATURE_DEVELOPMENT	ANTXR1, EDNRA, PDGFD, NRP1, VEGFC, COL1A2, EFEMP2, SOX4, CALD1, COL1A1, HIF1AN, ANP32B, PDCD4, UNC5B, BMPR2, COL3A1, COL5A1, RIN2, THBS2, HSPB6, PRCP, ADAM10, ACTA2, RRAS, SP100, VASH1, PTGIS, KLF2, TGFBR3, EPAS1, ADIPOR2, APOB, AGT, STARD13, NFATC3	4.01837	1.77369e-05	3.33478e-05	0.00808852	0.000756797	0.00295165	0.022232	1.07223e-06	1.37156e-05	0.0322205	1.92546e-06	2.10042e-05	0.0218728	0.000358744	0.00228766	0.0162795
GOCC_CELL_SURFACE	CTSK, PROM1, ANTXR1, TSPAN32, FZD1, JAM2, SERPINE2, PLAT, CLEC2D, VCAM1, BMPR2, HLA-A, ITGAE, ITGA9, MPL, ADAM10, BGN, TGFB3, HLA-B, CD151, SLC9A1, BST2, CSF1R, TGFBR3, AZGP1, FERMT2, SLC3A2, SLC11A2, DPP4	2.39669	7.0378e-10	1.88581e-09	0.00836326	0.00227843	0.00736291	0.0110315	0.000373508	0.00130941	0.0102906	8.34861e-06	6.64487e-05	0.00787051	0.000360379	0.00229129	0.00635199
GOBP_DEFENSE_RESPONSE	IFIT2, MFAP4, PLA2G4C, TSPAN32, EXT1, IFIT3, CCL5, RSAD2, SYT11, MKRN2, MX1, MAP3K7, RNASEL, APOBEC3F, VPS35, CAMLG, EXOC1, PDCD4, VCAM1, STAT2, LXN, ARHGEF2, HLA-A, POLR3C, LGALS3BP, STXBP1, PRCP, POLB, SH2D1A, BECN1, PARP4, SP100, HLA-B, ADCY7, NFKB1, FGL2, BST2, TRIM38, IFI35, CSF1R, SNX6, IKBKB, PTGIS, CEBPB, PRDX1, ASS1, AGT, NFATC3, EIF2AK1, DPP4	2.13311	5.16524e-09	1.28622e-08	0.0068949	6.45988e-06	9.01447e-05	0.0195597	0.0013127	0.00383288	0.00851831	2.39844e-07	4.64347e-06	0.0107528	0.000362022	0.00229494	0.00956915
GOBP_RESPONSE_TO_VIRUS	IFIT2, TSPAN32, EXT1, IFIT3, CCL5, RSAD2, MX1, IFI44, RNASEL, APOBEC3F, EXOC1, STAT2, POLR3C, ACTA2, BECN1, NFKB1, FGL2, BST2, TRIM38, IKBKB, APOB, TPT1	4.75162	1.65342e-05	3.11684e-05	0.0116477	4.92679e-06	7.40397e-05	0.0383682	0.000342775	0.00122363	0.0273372	1.80649e-05	0.000122853	0.0167213	0.000435719	0.00264951	0.0158296
GOCC_PLATELET_ALPHA_GRANULE	VEGFC, SERPINE2, THBS2, GAS6, STXBP1, TGFB3, NHLRC2	6.86275	5.5582e-10	1.52744e-09	0.024937	0.00483847	0.0134166	0.0245738	3.15543e-06	2.92285e-05	0.0490919	0.000213666	0.000872945	0.0264097	0.000437681	0.00264951	0.0260584
GOBP_NEGATIVE_REGULATION_OF_PROTEIN_MODIFICATION_BY_SMALL_PROTEIN_CONJUGATION_OR_REMOVAL	USP4, CAMLG, SQSTM1, SOX4, BUB3	4.46429	4.57748e-16	2.10642e-15	0.0281227	1.64592e-05	0.000176855	0.035163	0.000264175	0.000985611	0.0261323	9.60441e-06	7.3978e-05	0.0166736	0.000507221	0.00295398	0.0155319
GOBP_CANONICAL_WNT_SIGNALING_PATHWAY	FRZB, EDNRA, EXT1, FZD1, ANKRD6, VPS35, SOX4, DVL2, COL1A1, BCL9, BAMBI, NFKB1, WNK1, AMFR	4.26829	1.14025e-26	1.42465e-25	0.0310429	7.53571e-07	2.13082e-05	0.0280008	3.15543e-06	2.92285e-05	0.0280823	0.000517129	0.00177242	0.0140437	0.00051175	0.0029723	0.0172118
GOMF_PHOSPHORIC_DIESTER_HYDROLASE_ACTIVITY	EDNRA, CCL5, PDE1A, MPPE1	4.16667	1.28319e-36	5.8672e-35	0.0747413	0.00045976	0.00201638	0.0557802	0.0031702	0.00801502	0.0501502	7.49585e-06	6.17187e-05	0.0421519	0.000532602	0.00307659	0.029451
GOBP_MUSCLE_CELL_MIGRATION	CCL5, IGFBP5, PDGFD, NRP1, PLAT, AGT	5.17241	2.89082e-16	1.34467e-15	0.0265489	0.00605324	0.0162605	0.0295585	0.00193059	0.00525169	0.0206436	2.49954e-05	0.000161307	0.0293055	0.000561638	0.00317621	0.0219275
GOBP_SMOOTH_MUSCLE_CELL_MIGRATION	CCL5, IGFBP5, PDGFD, NRP1, PLAT, AGT	5.82524	2.89082e-16	1.34467e-15	0.0265489	0.00605324	0.0162605	0.0295585	0.00193059	0.00525169	0.0206436	2.49954e-05	0.000161307	0.0293055	0.000561638	0.00317621	0.0219275
GOCC_PHAGOCYTIC_VESICLE	SYT11, HLA-A, STX6, STXBP1, RAB31, BECN1, HLA-B, ANXA11	3.90244	6.70079e-14	2.58528e-13	0.00673348	7.82074e-05	0.000567797	0.0152291	0.000202722	0.000783543	0.00652962	3.08696e-05	0.000188999	0.00800575	0.000576702	0.00323586	0.00617957
GOBP_EXTERNAL_ENCAPSULATING_STRUCTURE_ORGANIZATION	MFAP4, CTSK, FMOD, ANTXR1, EXT1, COL16A1, AEBP1, COL1A2, FBLN1, EFEMP2, FSCN1, MYH11, COL1A1, COL3A1, COL5A1, TNFRSF11B, MPV17, GAS6, ADAMTSL2, ADAM10, AGT, DPP4	5.96206	6.56164e-27	8.39343e-26	0.0578375	0.00160395	0.00546257	0.0345265	4.76929e-07	8.07025e-06	0.0590591	1.02895e-07	2.48451e-06	0.0351855	0.000584375	0.00325001	0.0259842
GOBP_VIRAL_LIFE_CYCLE	CCL5, PCSK5, RSAD2, MX1, NRP1, RNASEL, APOBEC3F, FAM111A, VPS4B, GAS6, SETDB1, DYNLT1, BST2, TRIM38, SLC3A2	3.80711	0.0106946	0.014992	0.00751458	0.000929633	0.00348653	0.0262648	0.0261915	0.0492006	0.0133662	0.000527472	0.00179927	0.0158527	0.000618733	0.00334085	0.0148287
GOBP_HORMONE_TRANSPORT	LTBP4, CPE, CCL5, SOX4, SIDT2, SNX6, RAF1, AGT, SLC16A10	2.7027	3.15991e-13	1.14514e-12	0.0180103	0.00220083	0.0071444	0.0243766	3.19716e-08	1.34719e-06	0.0415299	0.0243525	0.0480125	0.00873323	0.000632441	0.0033725	0.0115223
GOBP_POSITIVE_REGULATION_OF_LEUKOCYTE_CHEMOTAXIS	CCL5, VEGFC, GAS6, SWAP70, ADAM10, CSF1R, WNK1	6.25	0.000757476	0.00121207	0.00917278	0.000800709	0.00308374	0.0379213	2.17126e-08	1.26109e-06	0.0486242	5.36203e-05	0.000289522	0.0261444	0.000632441	0.0033725	0.0217192
GOBP_REGULATION_OF_PROTEIN_LOCALIZATION	MYH10, EDNRA, ATP2C1, CCL5, RSAD2, SYT11, VEGFC, MYOM1, RBM22, EPB41L2, VPS35, SQSTM1, SOX4, EXOC1, CCDC88A, ANP32B, CNPY4, STX6, GAS6, GOLPH3L, SIDT2, SWAP70, ADAM10, TGFB3, SP100, RHBDF1, TRIM38, PPM1F, FERMT2, PARD6A, WASL, PINK1, PGRMC1, LMAN1	3.72399	2.98157e-31	6.28176e-30	0.0147127	2.37591e-06	4.81682e-05	0.01719	5.79654e-07	9.22723e-06	0.0188873	0.000404172	0.00145488	0.00866809	0.000652108	0.003418	0.00861443
GOBP_POSITIVE_REGULATION_OF_PHOSPHATIDYLINOSITOL_3_KINASE_SIGNALING	CCL5, PDGFD, UNC5B, BECN1, AGT	5.37634	8.61933e-07	1.7966e-06	0.0230861	0.00933707	0.023197	0.0320146	1.01958e-05	7.20752e-05	0.0446053	3.38818e-05	0.000202819	0.0300434	0.000654963	0.00342461	0.0228851
GOBP_VIRAL_GENOME_REPLICATION	CCL5, RSAD2, MX1, RNASEL, APOBEC3F, FAM111A, GAS6, SETDB1, BST2, TRIM38	6.80272	5.30494e-09	1.31643e-08	0.0193807	0.00141515	0.0049692	0.0398367	0.00432745	0.0104726	0.0230481	4.57179e-05	0.000251917	0.0232073	0.000714573	0.00363924	0.0185404
GOMF_STRUCTURAL_MOLECULE_ACTIVITY	MFAP4, LTBP4, FMOD, SRBD1, COL16A1, AEBP1, COL1A2, MYOM1, FBLN1, EFEMP2, EPB41L2, LAMA2, MYH11, CILP, ODF2, COL1A1, MYL6B, NUP133, COL3A1, COL5A1, RPL39L, THBS2, HSPB6, UPF3B, BGN, NUP107, VCAN, FGL2, MRPS15	3.66625	9.27631e-26	1.08341e-24	0.0476306	0.00040085	0.00179091	0.0428905	1.12474e-07	2.98405e-06	0.0569586	9.24124e-08	2.41341e-06	0.0337786	0.000727084	0.00369245	0.0245493
GOBP_INTEGRIN_MEDIATED_SIGNALING_PATHWAY	TSPAN32, COL16A1, NRP1, FBLN1, COL3A1, ITGAE, ITGA9, ADAM10, FERMT2	7.37705	2.45486e-18	1.38464e-17	0.0241888	0.0170088	0.0379958	0.0234013	0.000280021	0.0010269	0.0245483	0.00887395	0.02018	0.0110503	0.000736601	0.00369849	0.0144767
GOBP_POSITIVE_REGULATION_OF_CHEMOTAXIS	CCL5, PDGFD, NRP1, VEGFC, BMPR2, GAS6, SWAP70, ADAM10, CSF1R, PPM1F, WNK1	6.58683	2.00603e-10	5.67978e-10	0.0126882	0.00154777	0.00532184	0.0310741	1.43791e-05	9.49463e-05	0.0349924	0.000370289	0.00135562	0.0185102	0.000736601	0.00369849	0.0160264
GOBP_POSITIVE_REGULATION_OF_SMOOTH_MUSCLE_CELL_MIGRATION	CCL5, IGFBP5, PDGFD, NRP1, AGT	10.4167	3.71011e-12	1.24579e-11	0.0222382	0.00172198	0.0057821	0.0364721	0.00138293	0.00399451	0.0267167	3.63221e-05	0.000212687	0.0302602	0.000739798	0.00370589	0.0224141
REACTOME_SIGNALING_BY_PDGF	PDGFD, PLAT, COL3A1, COL5A1, THBS2	8.47458	5.2172e-09	1.29766e-08	0.042249	0.00021515	0.00109305	0.0784208	0.000333068	0.00119294	0.0377349	2.70348e-05	0.000170876	0.0483585	0.000746233	0.00372943	0.0408002
GOBP_POSITIVE_REGULATION_OF_LEUKOCYTE_MIGRATION	CCL5, JAM2, PDGFD, VEGFC, GAS6, SWAP70, ADAM10, CSF1R, WNK1	5.20231	4.9029e-16	2.25135e-15	0.020296	0.00100107	0.00369006	0.0365887	9.15141e-08	2.69402e-06	0.0449296	5.52653e-05	0.000296173	0.0248273	0.000875049	0.00417885	0.0201204
GOBP_REGULATION_OF_VIRAL_PROCESS	CCL5, RSAD2, MX1, RNASEL, APOBEC3F, FAM111A, SETDB1, DYNLT1, BST2, TRIM38	4.7619	2.70806e-06	5.43382e-06	0.016339	0.000243152	0.00119573	0.0401691	0.00916616	0.0199575	0.0216963	5.48496e-05	0.00029468	0.0221924	0.000932918	0.00438696	0.0189176
GOBP_POSITIVE_REGULATION_OF_NERVOUS_SYSTEM_DEVELOPMENT	CDKL3, NRP1, VEGFC, SERPINE2, SMARCD3, BMPR2, THBS2, PARP6	2.65781	0.00122335	0.00193023	0.012543	0.000675603	0.00267873	0.0335843	0.000114284	0.000495152	0.046595	0.00143283	0.00424124	0.0243024	0.0009369	0.00439606	0.0240646
GOBP_REGULATED_EXOCYTOSIS	SYT11, S100A13, ARHGAP17, STXBP1, RAB31, SNX6	2.3622	1.06595e-05	2.03983e-05	0.0195486	0.000120085	0.000754567	0.0413322	5.74503e-05	0.000283818	0.0352509	0.00646362	0.0153146	0.0132251	0.000965213	0.00448	0.0138672
GOBP_CIRCULATORY_SYSTEM_DEVELOPMENT	ANTXR1, CPE, EDNRA, EXT1, FZD1, PCSK5, PDGFD, NRP1, VEGFC, COL1A2, EFEMP2, MYH11, SOX4, DVL2, CALD1, SMARCD3, COL1A1, HIF1AN, ANP32B, PDCD4, UNC5B, VCAM1, BMPR2, COL3A1, COL5A1, RIN2, THBS2, HSPB6, CRIP1, PRCP, PCNA, ADAM10, ACTA2, RRAS, TGFB3, SP100, VASH1, SLC9A1, SPRY1, PTGIS, KLF2, TGFBR3, EPAS1, ADIPOR2, CTDP1, APOB, AGT, STARD13, NFATC3	3.86435	1.55411e-13	5.78818e-13	0.0163327	0.000258402	0.0012592	0.0264355	1.90663e-08	1.13815e-06	0.0394584	1.3859e-05	9.99428e-05	0.0182631	0.00102423	0.00465343	0.014074
GOBP_POSITIVE_REGULATION_OF_INNATE_IMMUNE_RESPONSE	CCL5, MAP3K7, POLR3C, SH2D1A, IFI35, IKBKB	2.65487	0.029871	0.0396986	0.00979881	0.000393034	0.00175965	0.0441055	0.000636294	0.002047	0.036306	6.71816e-05	0.000346219	0.0286795	0.00102423	0.00465343	0.0222198
GOBP_POSITIVE_REGULATION_OF_RESPONSE_TO_BIOTIC_STIMULUS	CCL5, MAP3K7, POLR3C, SH2D1A, IFI35, IKBKB	2.10526	0.029871	0.0396986	0.00979881	0.000393034	0.00175965	0.0441055	0.000636294	0.002047	0.036306	6.71816e-05	0.000346219	0.0286795	0.00102423	0.00465343	0.0222198
GOBP_CELL_MATRIX_ADHESION	COL16A1, NRP1, EFEMP2, VCAM1, COL3A1, UTRN, ITGAE, RIN2, ITGA9, RRAS, SLC9A1, DUSP22, PPM1F, FERMT2	5.14706	0.000138485	0.000240198	0.00660595	0.00065039	0.00259794	0.0291157	0.000602138	0.00195763	0.0181431	0.000113326	0.000521495	0.0134435	0.00106841	0.00481345	0.00954414
GOBP_REGULATION_OF_VIRAL_GENOME_REPLICATION	CCL5, RSAD2, MX1, RNASEL, APOBEC3F, FAM111A, SETDB1, BST2, TRIM38	9.27835	7.78221e-08	1.76227e-07	0.0215101	0.000349052	0.00161315	0.0467867	0.00509824	0.0120133	0.0263132	2.81129e-05	0.000175624	0.0240414	0.00106841	0.00481345	0.0192153
GOBP_LYMPHOCYTE_CHEMOTAXIS	CCL5, GAS6, ADAM10, WNK1	5	9.47422e-05	0.000166477	0.0116467	0.0201152	0.0436322	0.0305213	0.0053402	0.0124876	0.0199159	0.00292865	0.00789669	0.0247939	0.00110502	0.00491653	0.0248527
GOMF_GLYCOSAMINOGLYCAN_BINDING	LTBP4, NRP1, SERPINE2, EFEMP2, LXN, COL5A1, THBS2, BGN, VCAN, TGFBR3, APOB	4.18251	0.000625914	0.0010144	0.0135057	3.29031e-05	0.000299613	0.0484976	2.23015e-05	0.000133127	0.04909	1.47831e-05	0.000105195	0.0348017	0.00115725	0.00508575	0.0268327
GOMF_ENZYME_ACTIVATOR_ACTIVITY	ARHGAP1, ARHGEF6, CCL5, TAOK1, NRP1, FBLN1, ARHGAP15, SGSM2, BMPR2, ARHGAP17, RIN2, CASP9, GAS6, PCNA, RALBP1, GM2A, WNK1, MYO9A, PINK1, STARD13	3.32226	1.07788e-09	2.84567e-09	0.0125797	0.00198235	0.00652386	0.0158109	0.00896745	0.0196243	0.0137994	0.00400733	0.0103258	0.00957844	0.00118174	0.00513041	0.0102277
GOBP_REGULATION_OF_TRANSPORT	ARHGAP1, MYH10, EDNRA, KCNS3, ATP2C1, CCL5, RSAD2, SYT11, NRP1, VEGFC, MYOM1, RBM22, GABRE, SERPINE2, RNASEL, VPS35, SOX4, EXOC1, ANP32B, UTRN, KHDRBS1, STAM, PPT1, VPS4B, GAS6, STXBP1, GOLPH3L, UBQLN2, WFS1, SIDT2, RAB31, TGFB3, KCNMB1, SP100, RHBDF1, CD151, NFKB1, SLC9A1, ARL6IP5, SNX6, PPM1F, CEBPB, RXRA, KLF15, WNK1, PARD6A, RAB17, AGT, WASL, PINK1, CA2, ACAA2, LMAN1	2.74754	2.64117e-12	8.99505e-12	0.00661664	0.000263682	0.00127912	0.0118527	0.00509824	0.0120133	0.00777255	0.0002473	0.000985987	0.0068709	0.00131697	0.00553849	0.00559561
GOBP_LYMPHOCYTE_MIGRATION	EXT1, CCL5, JAM2, GAS6, ADAM10, WNK1, WASL	4.82759	1.42718e-20	9.92559e-20	0.02058	0.0158442	0.0359928	0.0234536	0.0228549	0.04401	0.0137618	0.00204708	0.00575807	0.0150116	0.00132245	0.00555066	0.0148121
GOBP_ANATOMICAL_STRUCTURE_HOMEOSTASIS	CTSK, PROM1, EXT1, JAM2, TAOK1, NCDN, LAMA2, TFF3, COL3A1, TNFRSF11B, CSF1R, PRDX1, AZGP1, EPAS1	3.97727	8.2834e-15	3.42327e-14	0.019645	4.13981e-06	6.63914e-05	0.0423776	6.4687e-06	5.00044e-05	0.0403875	0.000348408	0.00130026	0.0104627	0.00133346	0.00557511	0.0100923
GOBP_REGULATION_OF_METAL_ION_TRANSPORT	CCL5, SERPINE2, UTRN, WFS1, KCNMB1, SLC9A1, WNK1, AGT	1.80587	1.29525e-08	3.13456e-08	0.0179203	0.00231816	0.00746884	0.0259438	5.56477e-05	0.000275546	0.0366361	5.78229e-05	0.000306818	0.0225264	0.001339	0.0055874	0.0179848
GOBP_POSITIVE_REGULATION_OF_TRANSLATIONAL_INITIATION	CCL5, HABP4, POLR2G, KHDRBS1	10.5263	2.67004e-09	6.7824e-09	0.0182158	9.52651e-06	0.000116986	0.0462062	0.000154895	0.00063283	0.0304396	3.08696e-05	0.000188999	0.0311294	0.00137837	0.00569639	0.0236204
GOBP_SIGNAL_RELEASE	LTBP4, CPE, CCL5, PCSK5, SYT11, VPS35, SOX4, PPT1, STXBP1, SIDT2, SNX6, RAF1, AGT, PINK1, SLC16A10	2.94695	9.97574e-25	1.01122e-23	0.0177303	0.00077118	0.00299145	0.0178988	1.40517e-08	9.74101e-07	0.0290005	0.020496	0.0417101	0.00783172	0.00146636	0.00597952	0.00933382
GOBP_POSITIVE_REGULATION_OF_SMOOTH_MUSCLE_CELL_PROLIFERATION	CCL5, IGFBP5, PDGFD, AGT	3.57143	6.51959e-09	1.60488e-08	0.0233304	0.00325842	0.00986245	0.0357308	0.00498102	0.0117758	0.0267666	3.11105e-05	0.000189933	0.0321517	0.00147848	0.0059948	0.0231449
HALLMARK_INTERFERON_GAMMA_RESPONSE	IFIT2, XAF1, HERC6, IFIT3, CCL5, RSAD2, MX1, IFI44, VCAM1, STAT2, HLA-A, LGALS3BP, PARP12, HLA-B, NFKB1, PFKP, FGL2, BST2, IFI35, MT2A	6.99301	1.99878e-10	5.66673e-10	0.0132398	2.17747e-05	0.00021367	0.028978	0.00957541	0.0207435	0.0126289	2.3758e-07	4.64347e-06	0.0221186	0.00151538	0.00606433	0.0166084
GOMF_PROTEIN_SELF_ASSOCIATION	CCL5, RSAD2, DVL2, FHOD1	6.06061	7.1157e-08	1.61988e-07	0.0281978	9.70342e-05	0.00067924	0.0754172	0.000654041	0.00209468	0.0559064	0.000197812	0.000820654	0.0347197	0.00157232	0.00624569	0.027878
GOBP_REGULATION_OF_PROTEIN_SECRETION	MYH10, CCL5, RSAD2, VEGFC, MYOM1, VPS35, SOX4, EXOC1, GOLPH3L, SIDT2, TGFB3, RHBDF1, PARD6A	4.59364	4.93475e-21	3.57063e-20	0.0173725	1.76724e-07	7.91206e-06	0.0404317	7.98756e-10	2.3861e-07	0.047976	4.97082e-05	0.000271124	0.0166703	0.00166483	0.00651679	0.0157909
GOBP_POSITIVE_REGULATION_OF_MONONUCLEAR_CELL_MIGRATION	CCL5, JAM2, PDGFD, GAS6, ADAM10, WNK1	6.59341	5.3138e-21	3.832e-20	0.0265191	0.00878694	0.0221373	0.0305111	0.00106346	0.0032143	0.0233731	0.00214685	0.00599166	0.0223154	0.00177667	0.00686702	0.0214828
GOBP_POSITIVE_REGULATION_OF_LYMPHOCYTE_MIGRATION	CCL5, JAM2, ADAM10, WNK1	8.16327	8.04427e-12	2.58403e-11	0.0198359	0.00111781	0.0040784	0.0412682	0.000280021	0.0010269	0.0364728	0.00336175	0.00887519	0.024952	0.00208715	0.00776001	0.0243845
GOCC_RECYCLING_ENDOSOME_MEMBRANE	SYT11, HLA-A, HLA-B, RAB17	2.72109	2.59938e-26	3.15597e-25	0.00951655	0.000626055	0.00251475	0.00942891	0.000280021	0.0010269	0.00372476	2.44127e-05	0.000159462	0.00448707	0.00220708	0.00805265	0.00272203
GOBP_EXTRACELLULAR_MATRIX_ASSEMBLY	MFAP4, ANTXR1, COL1A2, EFEMP2, MYH11, COL3A1, GAS6, AGT	14.8148	7.77411e-26	9.12927e-25	0.0657928	0.0147502	0.0339382	0.0429487	3.91876e-07	7.19779e-06	0.085525	2.48129e-06	2.55134e-05	0.0387536	0.00236118	0.00840097	0.0265628
GOBP_BONE_REMODELING	CTSK, EXT1, NCDN, TNFRSF11B, TGFB3, CSF1R	6.45161	2.36666e-05	4.41489e-05	0.0260697	0.00138991	0.0049127	0.0394524	4.40964e-07	7.70432e-06	0.0714624	0.000506974	0.00174318	0.0187531	0.00237995	0.00843978	0.0155109
GOBP_HEMOSTASIS	TSPAN32, FBLN1, SERPINE2, PLAT, COL3A1, GAS6, STXBP1, MPL, LMAN1	3.44828	5.66968e-20	3.76054e-19	0.0392781	0.00777277	0.0200284	0.0273068	0.000749883	0.00236985	0.0247344	0.00178345	0.00510338	0.0175852	0.00270991	0.00942331	0.0163305
HALLMARK_APICAL_JUNCTION	MYH10, ARHGEF6, COL16A1, LIMA1, FSCN1, EPB41L2, TRO, VCAM1, TNFRSF11B, ITGA9, RRAS, VCAN, ADRA1B, WASL	6.06061	3.95325e-14	1.55881e-13	0.0303183	6.95147e-06	9.45488e-05	0.0489314	6.12225e-05	0.000297663	0.0388856	0.00484317	0.0120323	0.0152342	0.00296406	0.0101916	0.0152345
GOCC_GOLGI_LUMEN	FMOD, PCSK5, GAS6, BGN, VCAN	3.4965	1.80865e-15	8.01398e-15	0.0450533	0.000238259	0.00117706	0.0745992	2.81402e-05	0.000157483	0.049956	4.25286e-07	7.4913e-06	0.031665	0.00303384	0.0104149	0.0201523
GOBP_HEART_DEVELOPMENT	CPE, EDNRA, EXT1, FZD1, PCSK5, NRP1, MYH11, SOX4, DVL2, SMARCD3, PDCD4, VCAM1, BMPR2, COL3A1, COL5A1, CRIP1, PCNA, TGFB3, SLC9A1, SPRY1, TGFBR3, CTDP1, AGT	3.72168	1.32033e-16	6.3905e-16	0.0251432	9.29563e-05	0.000654961	0.0313288	1.28721e-08	9.53863e-07	0.0497056	0.0227192	0.0456294	0.00984081	0.00357945	0.0116373	0.0108934
GOBP_REGULATION_OF_ESTABLISHMENT_OF_PROTEIN_LOCALIZATION	MYH10, ATP2C1, CCL5, RSAD2, VEGFC, MYOM1, RBM22, VPS35, SOX4, EXOC1, ANP32B, GAS6, GOLPH3L, SIDT2, TGFB3, SP100, RHBDF1, PPM1F, PARD6A, PINK1, LMAN1	3.67133	4.37648e-19	2.66432e-18	0.011016	1.04872e-05	0.000124514	0.020306	1.62342e-06	1.89605e-05	0.0221566	0.000789521	0.0025514	0.00968409	0.00360688	0.0116911	0.00847311
GOBP_PROTEIN_LOCALIZATION_TO_EXTRACELLULAR_REGION	MYH10, CCL5, PCSK5, RSAD2, VEGFC, MYOM1, VPS35, SOX4, EXOC1, GOLPH3L, SIDT2, TGFB3, RHBDF1, RAF1, PARD6A	3.7594	2.29706e-21	1.7022e-20	0.0160125	1.06353e-06	2.8569e-05	0.0313065	1.27761e-09	2.49598e-07	0.0388994	0.000280019	0.00109411	0.0129853	0.00383326	0.0123134	0.0121606
GOBP_ENDOCYTOSIS	AP3M2, SYT11, PPT1, RIN2, LGALS3BP, UBQLN2, DPYSL2, RALBP1, RAB31, BECN1, FNBP1, CD151, NECAP2, RAB17, WASL, LMBRD1	2.10804	3.65212e-18	2.00726e-17	0.0112641	1.8076e-05	0.00018949	0.0224195	0.0179894	0.0359621	0.00678283	0.0010705	0.00330531	0.0124956	0.00384783	0.0123418	0.0100104
GOCC_SUPRAMOLECULAR_COMPLEX	MNS1, MFAP4, MYH10, SVIL, LTBP4, COL16A1, MX1, NRP1, COL1A2, MYOM1, FBLN1, EFEMP2, NUP37, DCP2, HABP4, APOBEC3F, MYH11, FASTKD1, SQSTM1, ODF2, CALD1, COL1A1, MYL6B, NDE1, NUP133, POLR2G, COL3A1, COL5A1, PRC1, TBCB, ARHGEF2, MFAP1, UBAP2L, SYNPO2, KLHL22, BUB3, DPYSL2, DNAL4, ACTA2, POLB, PARP4, REC8, NUP107, DUSP22, DYNLT1, NUP43, FXR2, FERMT2, KIF1B, WASL, TPT1, GABARAPL1, DCXR, LMAN1	3.59043	3.29958e-34	9.58216e-33	0.0186711	0.000964741	0.00359312	0.0136286	3.21015e-05	0.000175091	0.0121845	7.01318e-06	5.91032e-05	0.0112094	0.00410332	0.0129486	0.00754911
REACTOME_SIGNALING_BY_GPCR	EDNRA, ARHGEF6, FZD1, CCL5, PDE1A, ARHGEF2, ADCY6, ADCY7, ADRA1B, AGT	1.29702	4.20974e-28	6.37094e-27	0.0345618	0.000487402	0.00209905	0.0355883	1.50622e-06	1.82874e-05	0.0569748	0.00112547	0.00345027	0.0194549	0.00427674	0.0133586	0.0150111
GOBP_ARTERY_DEVELOPMENT	EDNRA, NRP1, EFEMP2, SOX4, BMPR2, COL3A1, APOB	6.48148	1.49486e-10	4.27758e-10	0.0175028	3.00406e-05	0.000280684	0.0749049	7.59937e-07	1.11096e-05	0.0704244	0.000863442	0.00274082	0.0214276	0.00442354	0.0137174	0.0197025
GOBP_ARTERY_MORPHOGENESIS	EDNRA, NRP1, EFEMP2, SOX4, BMPR2, COL3A1, APOB	8.64198	1.49486e-10	4.27758e-10	0.0175028	3.00406e-05	0.000280684	0.0749049	7.59937e-07	1.11096e-05	0.0704244	0.000863442	0.00274082	0.0214276	0.00442354	0.0137174	0.0197025
GOBP_MULTI_MULTICELLULAR_ORGANISM_PROCESS	PLA2G4C, PCSK5, COL16A1, IGFBP5, FBLN1, SERPINE2, TRO, HEXB, BMPR2, TGFB3, ADCY7, AGT	5.38117	2.24025e-24	2.16861e-23	0.0298077	0.017994	0.0396606	0.0128328	0.00475386	0.0113386	0.0191492	0.00273177	0.00742171	0.0120196	0.00466099	0.0141876	0.0122585
GOCC_SUPRAMOLECULAR_POLYMER	MNS1, MFAP4, MYH10, SVIL, LTBP4, COL16A1, MX1, NRP1, COL1A2, MYOM1, FBLN1, EFEMP2, HABP4, MYH11, SQSTM1, ODF2, CALD1, COL1A1, MYL6B, NDE1, COL3A1, COL5A1, PRC1, TBCB, ARHGEF2, MFAP1, SYNPO2, KLHL22, DPYSL2, DNAL4, ACTA2, POLB, PARP4, DUSP22, DYNLT1, FERMT2, KIF1B, WASL, TPT1, GABARAPL1, DCXR, LMAN1	3.69718	4.60857e-31	9.43221e-30	0.022545	0.0081401	0.0208003	0.0147315	5.04395e-06	4.2675e-05	0.0173217	3.91101e-07	7.00397e-06	0.0152631	0.00467839	0.0142004	0.0095367
GOBP_NEGATIVE_REGULATION_OF_ION_TRANSPORT	SYT11, GABRE, SERPINE2, ARL6IP5, WNK1	2.63158	1.27754e-24	1.27695e-23	0.0475667	0.00257015	0.00813441	0.0187075	0.00230204	0.00604778	0.0357423	0.018642	0.0385579	0.0104873	0.00556529	0.0162277	0.0133656
REACTOME_G_ALPHA_I_SIGNALLING_EVENTS	CCL5, PDE1A, ADCY6, ADCY7, AGT	1.37363	4.77969e-11	1.44263e-10	0.034246	0.0203951	0.0440052	0.0304146	0.000191026	0.000747752	0.0518862	0.00039345	0.00142105	0.0242868	0.00585736	0.0168733	0.0166898
REACTOME_HEMOSTASIS	JAM2, PDE1A, VEGFC, COL1A2, SERPINE2, HABP4, PLAT, COL1A1, PHF21A, LGALS3BP, GAS6, RAD51C, PRCP, MPL, DOCK6, TGFB3, KCNMB1, RAF1, SLC3A2, APOB, NHLRC2, KIF1B	2.94118	1.48165e-12	5.18578e-12	0.0164151	0.018248	0.040138	0.00945233	1.221e-07	3.12372e-06	0.0323441	0.00181597	0.00518952	0.00994726	0.00592172	0.0169903	0.00855851
GOBP_REGULATION_OF_SECRETION	MYH10, CCL5, RSAD2, SYT11, VEGFC, MYOM1, VPS35, SOX4, EXOC1, STAM, VPS4B, STXBP1, GOLPH3L, SIDT2, TGFB3, RHBDF1, SNX6, WNK1, PARD6A, AGT, PINK1	3.125	5.30552e-14	2.07679e-13	0.0102388	6.24834e-07	1.83941e-05	0.0232902	2.93467e-09	3.94163e-07	0.0291636	0.00419126	0.0106972	0.00784777	0.00643667	0.0181766	0.00885649
GOBP_NERVE_DEVELOPMENT	EDNRA, EXT1, NRP1, SERPINE2, VCAM1, MAFB	7.31707	2.24268e-14	8.99162e-14	0.0386307	0.0135258	0.0316289	0.0301047	0.00106346	0.0032143	0.0393003	0.00341981	0.00900633	0.0180962	0.0068674	0.0191414	0.0153729
ZNF597_TARGET_GENES	CDKL3, ATP2C1, CCL5, LIPT1, FSCN1, PIK3C2B, EPB41L2, TTC27, SQSTM1, CCDC88A, DVL2, COL1A1, CLEC2D, ANP32B, NDE1, PHF21A, THOC1, CRIP1, SP100, UTP6, NUP107, NFKB1, DUSP22, ZFYVE26, TOB2	2.82167	1.69786e-10	4.84555e-10	0.0142928	4.13981e-06	6.63914e-05	0.0375989	1.09263e-05	7.67339e-05	0.0319876	0.00892016	0.0202637	0.00890718	0.00756215	0.0206756	0.00992487
GOBP_REGULATION_OF_TRANSLATIONAL_INITIATION	CCL5, HABP4, POLR2G, KHDRBS1, BZW2, EIF4G3, EIF2AK1, EIF5	8.69565	0.00103578	0.00164152	0.00612461	0.0096235	0.0237712	0.0190839	0.00785395	0.0175266	0.0169938	0.000654707	0.00216456	0.0126316	0.00797477	0.0213955	0.0124506
HALLMARK_G2M_CHECKPOINT	CCND1, MARCKS, ODF2, PRC1, CTCF, RPA2, MCM3, BUB3, MT2A, SUV39H1	4.90196	1.71133e-12	5.92215e-12	0.0150882	0.000742664	0.00290179	0.0251717	6.12225e-05	0.000297663	0.0278947	0.00592936	0.014253	0.0130631	0.00811672	0.0217221	0.0118962
GOMF_INTEGRIN_BINDING	LTBP4, COL16A1, JAM2, FBLN1, VCAM1, COL3A1, COL5A1, UTRN, ITGAE, ITGA9, ADAM10, CD151, FERMT2	7.7381	4.24665e-23	3.74019e-22	0.0262961	0.00366211	0.0108251	0.0241093	2.72251e-05	0.000153965	0.0263524	0.00846756	0.0194203	0.0121831	0.00864668	0.0227996	0.012589
SNIP1_TARGET_GENES	TCF4, NRP1, LPXN, POLR2A, COL1A1, HIF1AN, FIG4, ANP32B, OSBPL7, BZW2, POLR3C, ARHGAP17, PPT1, THOC1, CASP9, LGALS3BP, IER5, SLC9A1, ZKSCAN4, SLC27A3, NECAP2, ENDOG, PEX5, PISD, GCDH	3.21337	0.0247934	0.0333631	0.00256003	0.0172506	0.0383763	0.011094	0.00103559	0.00317019	0.019926	0.0111222	0.0245648	0.00648489	0.00923942	0.0240965	0.00658406
GOBP_BONE_RESORPTION	CTSK, EXT1, NCDN, TNFRSF11B, CSF1R	7.57576	1.53161e-07	3.38973e-07	0.0342281	0.000568874	0.00233303	0.0477875	3.76718e-07	7.03972e-06	0.0800808	0.000570805	0.00191666	0.0204652	0.00936874	0.0243746	0.0148875
ZNF596_TARGET_GENES	SVIL, CTSK, BAZ2B, INPP4B, TCF4, MARCKS, MYH11, BCL9, ITM2C, PHF21A, UBAP2L, STX6, DPYSL2, PARP12, TGFB3, CPVL, NUP107, NFKB1, MAFB, PXMP2, PGRMC1	3.177	8.11842e-23	7.09207e-22	0.0214375	0.00021515	0.00109305	0.0375545	5.41699e-06	4.42628e-05	0.0340072	0.0100441	0.0223445	0.0119162	0.0104269	0.0265491	0.00887169
REACTOME_DISEASES_ASSOCIATED_WITH_GLYCOSAMINOGLYCAN_METABOLISM	FMOD, EXT1, HEXB, BGN, VCAN	12.1951	5.75351e-16	2.61955e-15	0.0496129	1.93868e-05	0.000199341	0.0742892	0.000430516	0.00147322	0.0527967	7.81348e-06	6.36029e-05	0.0212365	0.0118682	0.0293834	0.0159786
GOCC_EXTRINSIC_COMPONENT_OF_MEMBRANE	SYTL2, SERPINE2, PIK3C2B, FARP1, BECN1, S100A6, FERMT2	2.09581	2.46801e-05	4.58802e-05	0.0188347	3.29031e-05	0.000299613	0.0213741	0.000133137	0.000565439	0.0308803	0.00125885	0.00378888	0.0162295	0.0128671	0.0312798	0.0127571
GOCC_BASEMENT_MEMBRANE	FBLN1, EFEMP2, LAMA2, COL5A1, THBS2, CD151	6.25	6.06431e-13	2.16482e-12	0.0252769	0.00453445	0.0128726	0.0446162	0.000249172	0.000944394	0.037928	1.13015e-06	1.40387e-05	0.0502969	0.0134835	0.0324844	0.0348308
GOBP_RHO_PROTEIN_SIGNAL_TRANSDUCTION	ARHGAP1, NRP1, COL1A2, COL3A1, ARHGEF2, RALBP1, RAF1, STARD13	5.19481	3.97126e-06	7.87292e-06	0.0136286	0.00532916	0.0146076	0.0351817	6.4687e-06	5.00044e-05	0.0471842	0.00520239	0.0127189	0.0120806	0.0156452	0.0364658	0.0100775
GOBP_REGULATION_OF_CELL_JUNCTION_ASSEMBLY	FZD1, COL16A1, NRP1, VPS35, FARP1, THBS2, SLC9A1, DUSP22, IKBKB, PPM1F, FERMT2, RAB17, AGT	5.62771	0.0256266	0.0343768	0.00439668	0.0187653	0.0410241	0.0100389	0.0067126	0.015265	0.0137838	0.00222458	0.00616855	0.00816908	0.0199926	0.0443844	0.00705564
HALLMARK_HEME_METABOLISM	PPOX, SIDT2, CDR2, BLVRA, ELL2, FBXO7, SLC11A2, ALDH1L1, CA2, EIF2AK1, RCL1, SELENBP1, MXI1	6.07477	1.60957e-45	2.66074e-43	-0.0600497	2.5394e-07	9.57397e-06	-0.040372	2.53336e-06	2.52045e-05	-0.0459843	5.02004e-09	3.978e-07	-0.0328486	1.4191e-07	6.09928e-05	-0.0310491
PHB2_TARGET_GENES	PPOX, UBE2O, KLHL22, SIN3B, CHPT1, MAN2A2, PISD	3.48259	2.04145e-15	8.9899e-15	-0.0271699	0.00354236	0.0105583	-0.0374835	0.000305468	0.00110887	-0.052108	1.40565e-08	8.39098e-07	-0.0404279	8.86403e-08	6.09928e-05	-0.0368327
GOMF_PHOSPHATASE_ACTIVITY	INPP4B, CILP, FIG4, DUSP22, PPM1F, ALPL, IMPA2, CTDP1, DUSP1, LPIN1	3.27869	7.26209e-14	2.79682e-13	-0.019562	1.76521e-10	7.58687e-08	-0.0518143	7.43583e-08	2.34994e-06	-0.0340379	8.62293e-07	1.20329e-05	-0.0245965	2.03624e-07	6.25126e-05	-0.0224028
GOBP_SMALL_MOLECULE_CATABOLIC_PROCESS	INPP4B, APOBEC3F, NUDT3, PFKP, GALK1, AASS, GPT, IMPA2, NQO2, ALDH1L1, PEX5, HADHA, AKR1A1, LPIN1, BCKDHB, GCDH, FAH, ACAA2, CYP4F12, DERA	4.92611	1.41367e-35	5.1491e-34	-0.0336685	0.000393034	0.00175965	-0.0342802	1.956e-06	2.13373e-05	-0.0450814	1.12028e-09	1.20374e-07	-0.0347783	1.16091e-06	0.0002079	-0.0276706
ATF6_TARGET_GENES	CDKL3, NCDN, EPB41L2, LPXN, POLR2A, MYL6B, CDC23, KHDRBS1, RRAS, RHBDF1, MT1X, LDHA, TOB2, WNK1, SLC3A2, CTDP1, MYO9A, DCXR, ADK, MXI1	1.85529	1.98843e-22	1.66919e-21	-0.019074	0.000186314	0.000981345	-0.0118536	0.000110828	0.000481152	-0.0192652	5.21419e-07	8.56756e-06	-0.0130142	3.81195e-06	0.000351082	-0.0116342
HOXB4_TARGET_GENES	CDKL3, N6AMT1, FZD1, CRNKL1, NCDN, RBM22, MRPS27, SQSTM1, DVL2, STAT2, NUDT3, PIBF1, RAD51C, SETDB1, KPNA4, SPATS2, RNF44, SLC27A3, PPM1F, CHPT1, EBP, USP2, LRRFIP2, ADIPOR2, SLC16A10, SURF1, CYP4F12, EIF5	2.36287	3.45788e-05	6.3135e-05	-0.00867263	5.75739e-05	0.000445059	-0.0334368	0.000373508	0.00130941	-0.0195508	1.33737e-07	3.02527e-06	-0.017456	5.10123e-06	0.000365418	-0.0144925
REACTOME_TRANSPORT_OF_SMALL_MOLECULES	ATP2C1, PCSK5, ADCY6, ADCY7, SLC9A1, ATP6AP1, SLC39A14, RAF1, WNK1, AZGP1, SLC3A2, SLC11A2, APOB, CA2, SLC16A10	1.86104	3.75689e-26	4.53571e-25	-0.0257345	2.21007e-07	8.79525e-06	-0.0355629	1.956e-06	2.13373e-05	-0.0349251	7.50961e-09	5.04317e-07	-0.0158249	6.01082e-06	0.000402617	-0.0132219
HMG20B_TARGET_GENES	N6AMT1, FZD1, TARBP1, NRP1, FBLN1, GABRE, TTC27, CCDC88A, NUDT3, UTRN, KHDRBS1, PHF21A, ARHGEF2, MFAP1, CTCF, SLC16A5, TOP3B, RAD51C, ZNF266, CDR2, RAB31, BECN1, RRAS, NUP107, SLC9A1, ARL6IP5, SPATS2, ZKSCAN4, RIT1, ZBED5, ALPL, ELL, TGFBR3, PRDX1, ESRRA, TOB2, USP2, NDRG2, AZGP1, GPT, IMPA2, AK2, GCHFR, APOB, CCDC106, AGT, CA2, HADHA, NFATC3, MT1E, AKR1A1, RCL1, BCKDHB, MRPS15, GPS1, FAH, RREB1, PGRMC2, MXI1	3.03811	7.56253e-43	8.55362e-41	-0.024977	0.000164529	0.000892863	-0.0239233	4.53015e-06	3.8786e-05	-0.0282621	1.85898e-09	1.81588e-07	-0.0157059	8.98865e-06	0.000441452	-0.0114676
GOCC_DISTAL_AXON	FSCN1, FXR2, NDRG2, AMFR, MYO9A, PINK1, PTBP2	2.4911	5.20426e-33	1.34746e-31	-0.0271285	4.57339e-06	7.07067e-05	-0.0309458	0.00224524	0.00594215	-0.0236072	1.05178e-06	1.36161e-05	-0.0219369	1.07245e-05	0.000478165	-0.0207294
GOCC_SITE_OF_POLARIZED_GROWTH	FSCN1, FXR2, NDRG2, AMFR, MYO9A, PINK1, PTBP2	4	5.20426e-33	1.34746e-31	-0.0271285	4.57339e-06	7.07067e-05	-0.0309458	0.00224524	0.00594215	-0.0236072	1.05178e-06	1.36161e-05	-0.0219369	1.07245e-05	0.000478165	-0.0207294
GOBP_ORGANOPHOSPHATE_METABOLIC_PROCESS	PLA2G4C, INPP4B, PIK3C2B, MPPE1, FIG4, HEXB, NUDT2, NUDT3, PPT1, ADCY6, NME6, BECN1, ADCY7, PFKP, CSF1R, PTGIS, PRDX6, GALK1, AASS, ALPL, LDHA, CHPT1, SLC25A13, IMPA2, HMGCS2, AK2, IDH1, PINK1, HADHA, AKR1A1, LPIN1, PISD, GCDH, ADK, PRPS1, DERA	3.5225	4.27528e-34	1.22501e-32	-0.0205958	8.34581e-05	0.000599837	-0.0187628	0.000323619	0.00116884	-0.0178756	3.00258e-06	2.90655e-05	-0.0108885	1.2099e-05	0.000498686	-0.00943062
GOBP_ORGANIC_HYDROXY_COMPOUND_METABOLIC_PROCESS	CTSK, EDNRA, MOXD1, INPP4B, LIMA1, VPS35, OSBPL7, NUDT3, NFKB1, GALK1, ALPL, LDHA, RXRA, TSKU, EBP, IMPA2, EPAS1, HMGCS2, APOB, IDH1, FDX1, AKR1A1, SLC16A10, FAH, ACAA2, CYP4F12	4.29043	4.73353e-26	5.58921e-25	-0.0221331	0.000142146	0.000803875	-0.0247496	0.00103559	0.00317019	-0.0221785	4.18342e-08	1.6651e-06	-0.0122026	1.84548e-05	0.000571866	-0.00869854
GOBP_SMALL_MOLECULE_METABOLIC_PROCESS	PLA2G4C, N6AMT1, MOXD1, INPP4B, LIMA1, LIPT1, DYRK2, APOBEC3F, TFF3, NUDT2, OSBPL7, NUDT3, PIBF1, PPT1, ADCY6, DPYSL2, NME6, ME2, ADCY7, NFKB1, PFKP, SLC27A3, PTGIS, GALK1, AASS, ALPL, SLC37A4, LDHA, CHPT1, RXRA, AHCY, SLC39A14, TSKU, EBP, SLC25A13, GPT, ASS1, IMPA2, HMGCS2, ECHDC3, ADIPOR2, NQO2, MAN2A2, AK2, CES2, ALDH1L1, APOB, PEX5, IDH1, BHMT2, PINK1, CA2, HADHA, PEPD, FDX1, SLC25A15, AKR1A1, EPHX1, DCXR, LPIN1, BCKDHB, GCDH, ADK, PHGDH, PRPS1, LMBRD1, FAH, ACAA2, CYP4F12, DERA	3.66109	6.68456e-56	4.78837e-53	-0.0347226	7.66283e-06	0.000102282	-0.0315441	8.86059e-07	1.1754e-05	-0.0456482	2.39844e-07	4.64347e-06	-0.0152145	1.78704e-05	0.000571866	-0.0126378
GOCC_MITOCHONDRION	XAF1, PLA2G4C, IFIT3, RSAD2, NRP1, USP48, LIPT1, RNASEL, MRPS27, VPS35, ARMCX6, FASTKD1, PPOX, SQSTM1, SOX4, NUDT2, MPV17, CASP9, STXBP1, RAD51C, NME6, PON2, RALBP1, ME2, BECN1, NFKB1, SLC9A1, HS1BP3, COX4I1, SLC27A3, PRDX6, AASS, ALPL, RXRA, SLC25A13, RAF1, ENDOG, ASS1, HMGCS2, ECHDC3, AK2, PXMP2, FBXO7, SLC11A2, GRPEL1, PEX5, IDH1, KIF1B, PINK1, HADHA, STARD13, CYC1, GABARAPL1, FDX1, SLC25A15, LPIN1, BCKDHB, PISD, GCDH, NDUFB6, MRPS15, SURF1, PGRMC1, ACAA2	3.46133	3.4138e-28	5.24019e-27	-0.0194539	0.00294513	0.00901579	-0.0134031	2.62814e-06	2.57894e-05	-0.0217165	4.88771e-06	4.43194e-05	-0.0101599	1.88546e-05	0.000571866	-0.00778151
GOBP_ORGANIC_ACID_METABOLIC_PROCESS	PLA2G4C, N6AMT1, LIPT1, OSBPL7, PIBF1, ME2, PFKP, SLC27A3, PTGIS, GALK1, AASS, LDHA, SLC25A13, GPT, ASS1, ECHDC3, ADIPOR2, CES2, ALDH1L1, PEX5, IDH1, BHMT2, HADHA, PEPD, AKR1A1, EPHX1, LPIN1, BCKDHB, GCDH, PHGDH, PRPS1, FAH, ACAA2, CYP4F12	3.25359	1.2201e-51	2.91333e-49	-0.0338369	2.03104e-05	0.000203009	-0.02952	1.01958e-05	7.20752e-05	-0.0359433	2.24424e-07	4.55038e-06	-0.019448	2.06473e-05	0.000599608	-0.0146254
GOBP_TRANSMEMBRANE_TRANSPORT	EDNRA, KCNS3, ATP2C1, GABRE, RNASEL, SLC37A1, UTRN, MPV17, SLC16A5, GAS6, RALBP1, SLC38A7, S100A6, KCNMB1, TMC6, SLC9A1, ARL6IP5, COX4I1, SLC37A4, SLC39A14, SLC25A13, KLF15, WNK1, AZGP1, SLC3A2, SLC11A2, GRPEL1, PEX5, AGT, PINK1, CA2, CYC1, SLC25A15, SLC16A10, SURF1	2.08582	3.37394e-31	7.03941e-30	-0.0207607	2.25754e-06	4.62044e-05	-0.0281085	2.24465e-07	4.87247e-06	-0.0332474	9.6986e-07	1.27087e-05	-0.0103279	2.3832e-05	0.000608941	-0.0116859
GOBP_TRANSCRIPTION_ELONGATION_FROM_RNA_POLYMERASE_II_PROMOTER	SUPT5H, ELL2, ELL, CTDP1	5.6338	1.33298e-40	1.02306e-38	-0.0580967	3.83711e-07	1.26861e-05	-0.0614963	0.000104212	0.000457977	-0.0331598	7.13098e-06	5.98613e-05	-0.0422842	2.64868e-05	0.00064682	-0.0349846
GOBP_MONOSACCHARIDE_METABOLIC_PROCESS	DYRK2, TFF3, PFKP, GALK1, SLC37A4, SLC39A14, SLC25A13, GPT, MAN2A2, AKR1A1, DCXR	3.91459	4.31189e-46	7.72187e-44	-0.0406719	0.000103469	0.000702863	-0.0412753	7.75191e-08	2.41433e-06	-0.0636939	5.36353e-06	4.7433e-05	-0.0174033	3.70019e-05	0.000750161	-0.0155678
GOBP_ORGANIC_ACID_CATABOLIC_PROCESS	AASS, GPT, ALDH1L1, PEX5, HADHA, AKR1A1, LPIN1, BCKDHB, GCDH, FAH, ACAA2, CYP4F12	4.5283	3.28849e-32	7.51804e-31	-0.0420816	0.000142146	0.000803875	-0.0461934	4.07621e-07	7.42355e-06	-0.052806	1.2804e-08	8.09286e-07	-0.0375401	3.87657e-05	0.00076224	-0.0295502
GOBP_PROTEIN_TARGETING	VPS41, YWHAQ, FBXO7, GRPEL1, PEX5, PINK1, LMAN1	2.01149	2.29813e-13	8.48572e-13	-0.0220944	0.00141515	0.0049692	-0.022982	0.000362989	0.00128089	-0.0286013	2.5793e-05	0.000164968	-0.0184637	4.14549e-05	0.000788377	-0.019464
GOBP_SMALL_MOLECULE_BIOSYNTHETIC_PROCESS	MOXD1, OSBPL7, PIBF1, NFKB1, PTGIS, AASS, SLC37A4, SLC39A14, EBP, SLC25A13, GPT, ASS1, IMPA2, HMGCS2, APOB, BHMT2, AKR1A1, ADK, PHGDH, PRPS1, ACAA2	3.44828	2.03612e-55	8.75122e-53	-0.0573414	3.93806e-06	6.50992e-05	-0.0332459	1.11374e-06	1.41623e-05	-0.0600022	8.97379e-08	2.41341e-06	-0.0155729	4.34194e-05	0.000794821	-0.0114209
GOBP_PURINE_CONTAINING_COMPOUND_METABOLIC_PROCESS	NUDT2, NUDT3, PPT1, ADCY6, NME6, ADCY7, PFKP, GALK1, AASS, LDHA, SLC25A13, HMGCS2, AK2, PINK1, GCDH, ADK, PRPS1	3.84615	1.5203e-36	6.28291e-35	-0.0284506	1.83827e-06	4.24779e-05	-0.0320563	2.81402e-05	0.000157483	-0.0236348	5.66513e-07	8.88639e-06	-0.0159958	5.27297e-05	0.000827125	-0.0131667
GOBP_RIBOSE_PHOSPHATE_METABOLIC_PROCESS	NUDT2, NUDT3, PPT1, ADCY6, NME6, ADCY7, PFKP, GALK1, AASS, LDHA, SLC25A13, HMGCS2, AK2, PINK1, GCDH, ADK, PRPS1	4.02844	1.5203e-36	6.28291e-35	-0.0284506	1.83827e-06	4.24779e-05	-0.0320563	2.81402e-05	0.000157483	-0.0236348	5.66513e-07	8.88639e-06	-0.0159958	5.27297e-05	0.000827125	-0.0131667
GOBP_NCRNA_METABOLIC_PROCESS	TARBP1, POLR1E, RNASEL, LCMT2, ADAT1, UTP6, NFKB1, ELL2, ELL, SUV39H1, RCL1	1.82724	5.65323e-11	1.69439e-10	-0.025755	0.000442153	0.00195512	-0.022111	0.00349202	0.00871586	-0.0185579	7.01318e-06	5.91032e-05	-0.023563	5.83606e-05	0.000877041	-0.0178875
CBX5_TARGET_GENES	IFIT2, CDKL3, ATP2C1, FSCN1, EP400, CAMLG, YWHAQ, ZNF586, PACS1, OSBPL7, COL5A1, THOC1, DOCK6, RHBDF1, DUSP22, XYLT2, C2CD2, CEBPB, PXMP2, ZNF395, WASL, RCL1, ASB13, SELENBP1	2.746	3.1032e-08	7.32028e-08	-0.0107449	0.000377829	0.0017166	-0.0155854	0.00208247	0.00558706	-0.0148741	0.00096792	0.00304994	-0.00856353	5.8066e-05	0.000877041	-0.0119108
GOBP_ATP_METABOLIC_PROCESS	NUDT2, COX4I1, PFKP, GALK1, LDHA, SLC25A13, AK2, PINK1, CYC1, NDUFB6	3.19489	2.58046e-34	7.70194e-33	-0.0187438	0.00152036	0.00526976	-0.0127893	0.0211192	0.0414098	-0.0109963	8.90434e-05	0.000430978	-0.0128855	6.29526e-05	0.000915824	-0.0121523
GOMF_OXIDOREDUCTASE_ACTIVITY	MOXD1, PPOX, HIF1AN, VCAM1, TP53I3, HSPBAP1, ME2, COX4I1, BLVRA, PTGIS, PRDX6, AASS, LDHA, PRDX1, NQO2, ALDH1L1, IDH1, HADHA, CYC1, FDX1, AKR1A1, DCXR, BCKDHB, GCDH, PHGDH, SELENBP1, NDUFB6, SURF1, CYP4F12	3.54523	2.897e-20	1.98269e-19	-0.019739	0.00160395	0.00546257	-0.0132636	0.00121352	0.00359208	-0.0192721	1.20331e-06	1.47766e-05	-0.0131267	6.26361e-05	0.000915824	-0.0107895
HALLMARK_FATTY_ACID_METABOLISM	BLVRA, PRDX6, LDHA, HMGCS2, ADIPOR2, IDH1, CA2, GABARAPL1, EPHX1, BCKDHB, GCDH, ACAA2	7.27273	5.92302e-27	7.66781e-26	-0.0424449	1.53543e-07	7.33255e-06	-0.0363822	2.26714e-08	1.28213e-06	-0.0647039	5.2417e-05	0.000283738	-0.0108484	7.35486e-05	0.000940809	-0.0106253
GOBP_RESPONSE_TO_INSULIN	RAB31, SLC9A1, ESRRA, SLC39A14, KLF15, GPT, HMGCS2, ECHDC3, AGT, HADHA, LPIN1	4.0293	6.01663e-42	5.87716e-40	-0.0480315	0.000297543	0.00141465	-0.0294564	3.62127e-07	6.94831e-06	-0.0498417	1.96405e-07	4.13799e-06	-0.0176108	9.10653e-05	0.000998009	-0.0123146
GOBP_ZINC_ION_HOMEOSTASIS	MT1X, MT2A, SLC39A14, MT1G, MT1F, MT1E	12.5	5.57253e-21	4.00514e-20	-0.0681958	1.41077e-07	6.89033e-06	-0.0207129	1.62342e-06	1.89605e-05	-0.032636	2.05178e-05	0.00013779	-0.00351435	9.08403e-05	0.000998009	-0.00490012
GOMF_ACTIVE_TRANSMEMBRANE_TRANSPORTER_ACTIVITY	ATP2C1, SLC37A1, SLC16A5, RALBP1, SLC9A1, COX4I1, SLC37A4, SLC39A14, SLC3A2, SLC11A2, CYC1, SLC16A10, NDUFB6, SURF1	3.01075	8.32392e-28	1.20866e-26	-0.0254396	1.45601e-06	3.59652e-05	-0.0297267	6.92488e-09	5.95262e-07	-0.0467692	3.23424e-05	0.000195785	-0.0143347	9.15161e-05	0.000998009	-0.0144326
TBX3_TARGET_GENES	CDKL3, KLHL28, DVL2, LCMT2, NME6, SETDB1, PRDX1, AK2, KLHDC3, RCL1, MRPS15	3.08989	2.97077e-10	8.32359e-10	-0.0110084	6.42665e-05	0.000481215	-0.0276076	0.000110828	0.000481152	-0.029444	0.000490463	0.00169727	-0.0162184	9.28813e-05	0.000998009	-0.0185234
GOBP_CARBOHYDRATE_DERIVATIVE_METABOLIC_PROCESS	EDNRA, EXT1, MANBA, IDS, APOBEC3F, MPPE1, HEXB, NUDT2, BMPR2, ITM2C, NUDT3, ITM2A, PPT1, ADCY6, LCMT2, NME6, BGN, ADCY7, AGA, NFKB1, PFKP, XYLT2, GM2A, GALK1, AASS, LDHA, SLC25A13, AMFR, HMGCS2, MAN2A2, AK2, PINK1, AKR1A1, CTBS, GCDH, ADK, PRPS1, DERA	3.45769	7.10401e-24	6.63761e-23	-0.0147084	0.00077118	0.00299145	-0.0111477	0.0031702	0.00801502	-0.0113941	0.000106147	0.000496973	-0.0086088	9.90223e-05	0.00104827	-0.00738532
GOBP_ORGANELLE_FISSION	DMC1, VPS35, NDE1, CDC23, STAT2, OFD1, PRC1, PIBF1, KLHL22, BUB3, NCAPD2, VPS4B, RAD51C, NME6, RALBP1, BECN1, REC8, CTDP1, DUSP1, KLHDC3, PINK1, PEX11A	3.94973	2.74355e-09	6.95269e-09	-0.00901234	0.000125276	0.000762096	-0.0165196	0.0067126	0.015265	-0.0105201	5.00869e-05	0.000272498	-0.0105027	0.000100988	0.00106384	-0.00789623
GOBP_DNA_TEMPLATED_TRANSCRIPTION_ELONGATION	POLR1E, THOC1, SUPT5H, ELL2, ELL, CTDP1	6.25	2.81768e-14	1.12341e-13	-0.0325284	1.21036e-05	0.000136898	-0.0393835	0.000256571	0.000965623	-0.0249787	8.70066e-06	6.84898e-05	-0.0355201	0.00010816	0.00111748	-0.0296426
GOCC_CHROMATIN	TCF4, TSHZ2, MGA, EP400, FAM111A, SOX4, SMARCD3, STAT2, BRD3, RPA2, WDR82, PCNA, BUD31, SIN3B, BPTF, THAP1, NFKB1, KLF2, CEBPB, ELL2, MAFB, ELL, RXRA, ESRRA, KLF15, SUV39H1, EPAS1, ZHX3, NFIL3, KLHDC3, PINK1, NFATC3, MXI1	2.32558	7.96821e-40	5.70789e-38	-0.0268335	0.000139193	0.00079134	-0.0119035	0.00393601	0.00964479	-0.0103794	1.7082e-05	0.000117658	-0.012789	0.000125181	0.00125123	-0.010158
GOBP_PROTEIN_TRANSMEMBRANE_TRANSPORT	EDNRA, AZGP1, GRPEL1, PEX5	5.7971	3.41041e-11	1.05e-10	-0.0279249	0.00947932	0.023496	-0.052717	0.0116256	0.0243979	-0.0318907	0.000238869	0.000955919	-0.0216584	0.0001295	0.00126498	-0.0232938
GOBP_GENERATION_OF_PRECURSOR_METABOLITES_AND_ENERGY	DYRK2, ME2, COX4I1, PFKP, GALK1, LDHA, SLC25A13, HMGCS2, NQO2, ALDH1L1, IDH1, PHKA2, PINK1, CYC1, FDX1, PHGDH, NDUFB6, SURF1, DERA	3.51852	1.86553e-36	7.42411e-35	-0.0318448	6.56906e-05	0.000488474	-0.022836	8.12915e-05	0.00037408	-0.0306777	8.62914e-06	6.81765e-05	-0.0145365	0.00013396	0.00127947	-0.0142674
REACTOME_SLC_MEDIATED_TRANSMEMBRANE_TRANSPORT	SLC9A1, SLC39A14, SLC3A2, SLC11A2, SLC16A10	1.85874	9.18811e-27	1.16148e-25	-0.0459153	1.34652e-06	3.52888e-05	-0.0592762	6.4687e-06	5.00044e-05	-0.0400525	1.51702e-06	1.76221e-05	-0.0303825	0.000144009	0.00134555	-0.0244891
GOBP_MITOCHONDRION_ORGANIZATION	IFIT2, CTSK, EDNRA, VPS35, MLLT11, SQSTM1, STAT2, MPV17, RALBP1, BECN1, SLC9A1, ENDOG, EPAS1, FBXO7, GRPEL1, PEX5, PINK1, GABARAPL1, PISD, NDUFB6, SURF1, ACAA2, LMAN1	3.93162	0.0288788	0.0384753	-0.00409741	0.012575	0.0298274	-0.00907498	0.000169512	0.000677102	-0.0148279	0.00520239	0.0127189	-0.00530789	0.000149654	0.00135102	-0.00704254
REACTOME_REGULATION_OF_LIPID_METABOLISM_BY_PPARALPHA	SMARCD3, SIN3B, RXRA, ESRRA, HMGCS2, AGT, PEX11A	5.42636	2.07123e-25	2.33041e-24	-0.0554276	0.00146688	0.00513409	-0.0507485	0.000333068	0.00119294	-0.0458302	7.66923e-08	2.28905e-06	-0.0216882	0.000157004	0.001366	-0.015557
GOBP_CARBOHYDRATE_METABOLIC_PROCESS	EXT1, INPP4B, MANBA, SPATA20, DYRK2, TFF3, HEXB, NFKB1, PFKP, GM2A, GALK1, SLC37A4, LDHA, SLC39A14, SLC25A13, GPT, IMPA2, SLC3A2, MAN2A2, IDH1, PHKA2, AKR1A1, DCXR, CTBS, DERA	3.88199	1.3622e-41	1.27277e-39	-0.0215303	0.000558037	0.0023151	-0.0217057	5.61328e-06	4.53494e-05	-0.0367002	5.59419e-06	4.92701e-05	-0.013266	0.000163128	0.00139666	-0.0116714
GOBP_MONOCARBOXYLIC_ACID_METABOLIC_PROCESS	PLA2G4C, OSBPL7, PIBF1, ME2, PFKP, SLC27A3, PTGIS, GALK1, LDHA, ECHDC3, ADIPOR2, CES2, PEX5, IDH1, HADHA, AKR1A1, EPHX1, LPIN1, GCDH, PHGDH, FAH, ACAA2, CYP4F12	3.55487	3.01943e-34	8.88872e-33	-0.0249077	0.000342186	0.00158824	-0.0234842	0.000125269	0.000537331	-0.0273076	9.37422e-05	0.00044967	-0.0125354	0.000164693	0.00139892	-0.0110871
RAG1_TARGET_GENES	BAZ2B, MKRN2, MX1, USP48, MRPS27, MPPE1, CCDC88A, POLR2A, ITM2C, PHF21A, STAM, CNPY4, PARP12, CNOT4, ADAM10, CDR2, XYLT2, SPRY1, ZBED5, IKBKB, NECAP2, TOB2, RAF1, GADD45B, LRRFIP2, SLC3A2, CTDP1, IDH1, NFATC3, SLC16A10, DPP4, HERC3, MXI1	3.125	1.27307e-10	3.68214e-10	-0.0119682	0.00184796	0.00617615	-0.0185708	1.6474e-05	0.00010382	-0.0231089	6.35762e-08	2.00919e-06	-0.0196013	0.000167867	0.00142026	-0.0131634
GOBP_MONOCARBOXYLIC_ACID_CATABOLIC_PROCESS	PEX5, HADHA, AKR1A1, LPIN1, GCDH, FAH, ACAA2, CYP4F12	6.15385	6.36613e-18	3.41168e-17	-0.0302678	0.0221471	0.0471696	-0.0277544	3.92259e-06	3.44067e-05	-0.046279	3.41662e-06	3.2345e-05	-0.0233587	0.000178583	0.0014354	-0.021501
FEV_TARGET_GENES	VPS8, N6AMT1, FZD1, PCSK5, MKRN2, NCDN, LIPT1, MRPS27, FAM111A, TAPBPL, YWHAQ, ANP32B, NDE1, SLC37A1, PHF14, PRC1, ASCC3, KHDRBS1, TP53I3, STAM, MFAP1, CTCF, RPA2, WDR82, DPYSL2, BUD31, TMEM106C, RRAS, DNASE2, FXR2, ESRRA, EBP, RAF1, USP2, IMPA2, SLC3A2, ADIPOR2, GCHFR, PXMP2, IDH1, ZNF395, AFF1, TPT1, GABARAPL1, MRPS15, KCTD3, HERC3	2.79263	3.09431e-12	1.04227e-11	-0.0113108	3.21641e-05	0.000295388	-0.0188083	1.43791e-05	9.49463e-05	-0.0231763	4.2135e-07	7.48331e-06	-0.0113461	0.000182873	0.00145553	-0.00821181
HHEX_TARGET_GENES	CDKL3, N6AMT1, CRNKL1, NRP1, MRPS27, TTC27, PPOX, LPXN, TFF3, UBE2O, BCL9, UTRN, ARHGEF2, BUD31, TMEM106C, CNOT4, DOCK6, RAB31, AGA, SPRY1, ZBED5, TOB2, WNK1, IMPA2, ADIPOR2, GCHFR, SLC11A2, IDH1, AGT, TPT1, RCL1, DCXR, PISD, MTSS1, ADK, MRPS15, RREB1	3.54746	6.14369e-15	2.57867e-14	-0.0127341	9.75849e-06	0.000119153	-0.0172322	1.34555e-06	1.66184e-05	-0.0253885	6.92178e-05	0.000348358	-0.00868284	0.000222934	0.00169889	-0.00729321
NUP153_TARGET_GENES	BAZ2B, FZD1, TAOK1, MKRN2, MAP3K7, KLHL28, EP400, FASTKD1, PPOX, EXOC1, CCDC88A, HIF1AN, MYL6B, NDE1, GTF2E1, NUP133, RPA2, TOP3B, BPTF, CNOT4, COG2, BECN1, RRAS, SETDB1, UTP6, FHOD1, NUP107, SLC9A1, ARL6IP5, ACD, C2CD2, PCSK7, BST2, NECAP2, PPM1F, MKNK2, RAF1, GADD45B, SLC3A2, MYO9A, KLHDC3, HADHA, GABARAPL1, EIF2AK1, LMBRD1, MRPS15, RREB1	2.85888	1.3013e-10	3.75874e-10	-0.00934866	0.00991773	0.024358	-0.00765158	6.73233e-05	0.000320083	-0.0184619	3.13533e-05	0.000190334	-0.00935449	0.00022609	0.00170087	-0.0069733
GOBP_NUCLEOBASE_CONTAINING_SMALL_MOLECULE_METABOLIC_PROCESS	APOBEC3F, NUDT2, NUDT3, PPT1, ADCY6, DPYSL2, NME6, ADCY7, PFKP, PTGIS, GALK1, AASS, LDHA, SLC25A13, HMGCS2, AK2, PINK1, GCDH, ADK, PRPS1, DERA	3.50584	2.95071e-39	1.92154e-37	-0.0252399	2.20051e-06	4.54701e-05	-0.0274343	0.000569694	0.00186912	-0.0189159	2.46055e-05	0.000160234	-0.0100876	0.000245926	0.0017976	-0.00931045
GOBP_REGULATION_OF_HISTONE_MODIFICATION	ZNF274, CTCF, DNMT3B, AASS, SUV39H1, PINK1	2.92683	6.53732e-16	2.95762e-15	-0.023778	2.12757e-05	0.000210699	-0.0371814	0.0143523	0.0296855	-0.0242194	1.45115e-06	1.70411e-05	-0.0364306	0.000245926	0.0017976	-0.0277339
GOBP_LIPID_OXIDATION	ADIPOR2, PEX5, HADHA, GCDH, ACAA2	4.16667	1.43497e-28	2.28426e-27	-0.0350709	0.000175103	0.000938397	-0.0395651	2.10659e-06	2.25227e-05	-0.0529559	0.000164623	0.000704729	-0.018104	0.000249386	0.00181058	-0.0211871
GOBP_LIPID_MODIFICATION	INPP4B, FIG4, ADIPOR2, PEX5, AGT, HADHA, GCDH, ACAA2	3.22581	8.80748e-15	3.6052e-14	-0.0177805	0.000258402	0.0012592	-0.0368591	5.81637e-06	4.66395e-05	-0.0461648	7.51227e-05	0.000372838	-0.0158414	0.000252892	0.00182985	-0.0178345
GOCC_ORGANELLE_INNER_MEMBRANE	RSAD2, MRPS27, PPOX, MPV17, COX4I1, SLC25A13, ENDOG, GRPEL1, PINK1, HADHA, CYC1, SLC25A15, PISD, NDUFB6, MRPS15, SURF1	2.5974	3.58649e-17	1.79241e-16	-0.0156554	0.00468423	0.0131932	-0.0183073	1.956e-06	2.13373e-05	-0.027415	0.000301966	0.00116087	-0.0117746	0.00029328	0.00201361	-0.0125832
ZNF843_TARGET_GENES	FZD1, TCF4, NRP1, TSHZ2, MAP3K7, LIMA1, ARHGAP15, DVL2, ANP32B, NUP133, ZNF274, BCL9, UBAP2L, STX6, BPTF, RRAS, SLC9A1, NECAP2, PARP6, PRDX1, TOB2, TSKU, FERMT2, SLC11A2, PEPD, SELENBP1, MRPS15, ACAA2, MXI1	3.21865	2.42835e-20	1.6726e-19	-0.0151042	0.0165343	0.0371286	-0.00723544	0.000249172	0.000944394	-0.0163321	0.022825	0.0457992	-0.0068685	0.000312786	0.00209401	-0.00845162
GOBP_FATTY_ACID_CATABOLIC_PROCESS	PEX5, HADHA, LPIN1, GCDH, ACAA2	4.62963	6.48055e-20	4.25893e-19	-0.0302169	0.0143317	0.0331883	-0.0305561	3.39357e-06	3.09016e-05	-0.053316	1.12212e-05	8.40219e-05	-0.0268707	0.000336562	0.00218511	-0.0250039
GOBP_DEPHOSPHORYLATION	INPP4B, FIG4, SWAP70, POLB, DUSP22, IKBKB, PPM1F, ALPL, IMPA2, CTDP1, DUSP1, CSNK2B, PINK1, LPIN1	2.85132	8.13289e-16	3.66407e-15	-0.00972727	1.02777e-08	1.10434e-06	-0.0259801	8.65173e-09	6.88614e-07	-0.0256397	0.00240193	0.00660915	-0.00909171	0.000345907	0.00222561	-0.0114221
GOCC_FIBRILLAR_CENTER	ZNF415, RSAD2, POLR1E, FAM111A, THAP1, ESRRA, SAP30L, SELENBP1, RREB1	5.35714	0.000197271	0.000338337	-0.0113711	0.00212567	0.00691083	-0.0227621	6.94816e-05	0.000328167	-0.0292997	1.13416e-07	2.62077e-06	-0.0278001	0.000377123	0.00237665	-0.0162076
GOBP_ALCOHOL_METABOLIC_PROCESS	MOXD1, INPP4B, LIMA1, NUDT3, NFKB1, GALK1, RXRA, TSKU, EBP, IMPA2, HMGCS2, APOB, IDH1, FDX1, AKR1A1, ACAA2	4.07125	9.12497e-33	2.28018e-31	-0.0393742	0.00839354	0.0212208	-0.0192817	0.000585707	0.0019158	-0.0344437	4.4148e-06	4.03719e-05	-0.0129653	0.000459806	0.00273718	-0.00969238
CBFA2T2_TARGET_GENES	CDKL3, VPS41, DYRK1B, VPS8, TSPAN32, ATP2C1, UBA7, SERPINE2, KLHL28, VPS35, ARMCX6, PPOX, EXOC1, DVL2, DENND2A, ITM2A, KHDRBS1, EPB41L4A, MPV17, HSPBAP1, UBAP2L, PPT1, CASP9, STX6, BUB3, BPTF, ADAM10, SLC38A7, TMC6, RNF44, ZFYVE26, RIT1, SLC27A3, PCSK7, IKBKB, PRDX6, GALK1, SLC37A4, CHPT1, TGFBR3, RXRA, SLC25A13, USP2, SUV39H1, MAN2A2, DUSP1, ALDH1L1, PEPD, AKR1A1, EPHX1, PISD, MTSS1, ADK, SELENBP1	3.16901	8.42799e-13	2.97891e-12	-0.0112167	5.16251e-08	3.8256e-06	-0.0339849	7.17053e-05	0.000335718	-0.0156217	0.000235572	0.000944487	-0.00732331	0.000459806	0.00273718	-0.00687311
GOCC_MITOCHONDRIAL_ENVELOPE	PLA2G4C, RSAD2, NRP1, MRPS27, ARMCX6, PPOX, MPV17, BECN1, COX4I1, SLC27A3, ALPL, SLC25A13, RAF1, ENDOG, ASS1, AK2, SLC11A2, GRPEL1, PINK1, HADHA, STARD13, CYC1, SLC25A15, LPIN1, PISD, NDUFB6, MRPS15, SURF1, PGRMC1	3.32951	2.11533e-33	5.828e-32	-0.0178344	0.000291631	0.00138961	-0.0157095	5.56477e-05	0.000275546	-0.0195577	0.0010638	0.00329411	-0.00883998	0.000493856	0.00289972	-0.00815291
ZNF223_TARGET_GENES	NCDN, SLC37A1, COG2, ZNF362, AKR1A1, PISD, GPS1	2.13415	2.28618e-05	4.26846e-05	-0.0201167	0.0185051	0.0405789	-0.0269877	0.000179967	0.000710936	-0.0394342	0.0233607	0.0463976	-0.0125322	0.000507221	0.00295398	-0.018572
HALLMARK_ADIPOGENESIS	PDCD4, ADCY6, CD151, ESRRA, ADIPOR2, AK2, GRPEL1, IDH1, CYC1, FAH, ACAA2, RREB1	5.71429	1.65074e-19	1.04337e-18	-0.0279628	0.000536939	0.00224491	-0.0216828	8.20668e-07	1.16725e-05	-0.0551194	4.43437e-05	0.000246877	-0.0134738	0.000539727	0.00307659	-0.0130421
FOXD2_TARGET_GENES	MYH10, HERC6, RBM22, MRPS27, VPS35, CAMLG, DVL2, PRC1, EPB41L4A, BZW2, UBAP2L, CUL2, POLB, TMC6, XYLT2, SPRY1, CLN5, NDRG2, SLC3A2, CES2, MYO9A, FBXO7, SLC11A2, GRPEL1, WASL, TPT1, EIF2AK1, DCXR, KCTD3, ACAA2, PGRMC2	2.44866	0.000101026	0.000177084	-0.00708696	0.00577192	0.015622	-0.0115739	9.45394e-09	7.2559e-07	-0.0348334	0.00116115	0.00353443	-0.00857318	0.000576702	0.00323586	-0.00821315
GOBP_CELLULAR_RESPONSE_TO_CADMIUM_ION	MT1X, MT2A, MT1G, MT1F, MT1E	11.6279	1.385e-18	8.08794e-18	-0.0761355	2.17215e-06	4.54701e-05	-0.01183	2.46466e-05	0.000142764	-0.0285741	6.86705e-05	0.000346581	-0.00340293	0.000597101	0.00325001	-0.00506837
GOBP_CELLULAR_RESPONSE_TO_ZINC_ION	MT1X, MT2A, MT1G, MT1F, MT1E	20.8333	1.385e-18	8.08794e-18	-0.0761355	2.17215e-06	4.54701e-05	-0.01183	2.46466e-05	0.000142764	-0.0285741	6.86705e-05	0.000346581	-0.00340293	0.000597101	0.00325001	-0.00506837
GOBP_DETOXIFICATION_OF_COPPER_ION	MT1X, MT2A, MT1G, MT1F, MT1E	33.3333	1.385e-18	8.08794e-18	-0.0761355	2.17215e-06	4.54701e-05	-0.01183	2.46466e-05	0.000142764	-0.0285741	6.86705e-05	0.000346581	-0.00340293	0.000597101	0.00325001	-0.00506837
GOBP_POSITIVE_REGULATION_OF_TRANSMEMBRANE_TRANSPORT	EDNRA, RNASEL, KCNMB1, SLC9A1, KLF15, WNK1, AGT, PINK1, CA2	4.12844	2.59876e-11	8.05878e-11	-0.0156964	0.0227595	0.0482824	-0.0153854	0.00403073	0.00985442	-0.0171697	0.000415166	0.00148699	-0.0105662	0.000597373	0.00325001	-0.0113874
GOBP_STRESS_RESPONSE_TO_METAL_ION	MT1X, MT2A, MT1G, MT1F, MT1E	26.3158	1.385e-18	8.08794e-18	-0.0761355	2.17215e-06	4.54701e-05	-0.01183	2.46466e-05	0.000142764	-0.0285741	6.86705e-05	0.000346581	-0.00340293	0.000597101	0.00325001	-0.00506837
REACTOME_METALLOTHIONEINS_BIND_METALS	MT1X, MT2A, MT1G, MT1F, MT1E	45.4545	1.385e-18	8.08794e-18	-0.078617	2.17215e-06	4.54701e-05	-0.0116649	2.46466e-05	0.000142764	-0.0300359	6.86705e-05	0.000346581	-0.00342525	0.000597101	0.00325001	-0.00510161
REACTOME_RESPONSE_TO_METAL_IONS	MT1X, MT2A, MT1G, MT1F, MT1E	35.7143	1.385e-18	8.08794e-18	-0.078617	2.17215e-06	4.54701e-05	-0.0116649	2.46466e-05	0.000142764	-0.0300359	6.86705e-05	0.000346581	-0.00342525	0.000597101	0.00325001	-0.00510161
GOMF_SECONDARY_ACTIVE_TRANSMEMBRANE_TRANSPORTER_ACTIVITY	SLC37A1, SLC16A5, SLC9A1, SLC37A4, SLC39A14, SLC3A2, SLC11A2, SLC16A10	3.1746	5.39195e-36	2.03286e-34	-0.0443746	3.06281e-06	5.62563e-05	-0.0538697	3.79172e-08	1.48153e-06	-0.0751403	0.000268686	0.00105946	-0.0168681	0.000626924	0.00336815	-0.0172827
REACTOME_NEDDYLATION	KLHL22, CUL2, ZBTB16, EPAS1, FBXO7, ASB13, GPS1	2.7027	1.1617e-19	7.45222e-19	-0.0250419	0.00017151	0.000921436	-0.0284494	8.5276e-07	1.16725e-05	-0.0517318	0.001084	0.00333742	-0.020483	0.000705321	0.00363924	-0.0204197
GOBP_CELLULAR_AMINO_ACID_METABOLIC_PROCESS	AASS, SLC25A13, GPT, ASS1, BHMT2, PEPD, BCKDHB, GCDH, PHGDH, FAH	3.11526	4.24836e-53	1.30425e-50	-0.0582778	0.000579905	0.00236923	-0.0444205	6.94186e-06	5.32788e-05	-0.0598145	5.31131e-07	8.58195e-06	-0.0301962	0.000779191	0.00385825	-0.0206726
GOBP_MITOCHONDRIAL_TRANSPORT	VPS35, SLC9A1, SLC25A13, FBXO7, GRPEL1, PINK1, ACAA2, LMAN1	3.50877	2.34858e-18	1.33169e-17	-0.0288826	0.000291631	0.00138961	-0.0193492	2.53336e-06	2.52045e-05	-0.0269722	0.006158	0.0147531	-0.00971049	0.00078256	0.00386603	-0.00823769
ZNF140_TARGET_GENES	SVIL, ZNF234, PPOX, PHF14, KHDRBS1, RPA2, ZNF45, ADAT1, TOB2, AZGP1, SLC11A2, SELENBP1	2.12014	9.08163e-15	3.71035e-14	-0.0220261	0.00294513	0.00901579	-0.0243602	0.00161492	0.00451296	-0.0289526	3.80406e-05	0.000220348	-0.0160797	0.00086759	0.00415245	-0.016819
GOCC_OXIDOREDUCTASE_COMPLEX	LDHA, CYC1, BCKDHB, NDUFB6	2.77778	2.08017e-07	4.56152e-07	-0.0103851	0.00105795	0.00387316	-0.0150816	0.000110828	0.000481152	-0.0200072	2.92576e-06	2.85794e-05	-0.0194517	0.000952983	0.00444243	-0.0137499
GOCC_MITOCHONDRIAL_MATRIX	LIPT1, RNASEL, MRPS27, FASTKD1, NUDT2, ME2, AASS, HMGCS2, GRPEL1, HADHA, FDX1, BCKDHB, GCDH, MRPS15, ACAA2	2.91829	3.8704e-10	1.07184e-09	-0.020145	4.41025e-05	0.000361742	-0.0326487	1.6474e-05	0.00010382	-0.041028	1.33945e-06	1.60808e-05	-0.0192084	0.000990109	0.00456598	-0.0126153
GOCC_BASOLATERAL_PLASMA_MEMBRANE	SLC9A1, SLC39A14, SLC3A2, RAB17, SLC16A10	1.96078	2.15467e-20	1.48887e-19	-0.0375537	2.22847e-05	0.00021572	-0.0565174	7.63563e-05	0.000353641	-0.0359771	8.14396e-06	6.53036e-05	-0.0280876	0.00110502	0.00491653	-0.0214598
EWSR1_TARGET_GENES	VPS41, SRBD1, MAP3K7, UTRN, CNPY4, TOP3B, CASP9, PRCP, ADAT1, THAP1, RRAS, SLC9A1, ZNF532, ZKSCAN4, TOB2, USP2, GADD45B, SLC3A2, PXMP2, CYC1, FDX1, MRPS15	2.58824	1.40279e-19	8.94541e-19	-0.0182605	7.55853e-09	8.81693e-07	-0.0350484	1.62342e-06	1.89605e-05	-0.0302471	0.0010705	0.00330531	-0.00901891	0.0012067	0.0051968	-0.00907443
GOMF_CATION_TRANSMEMBRANE_TRANSPORTER_ACTIVITY	KCNS3, ATP2C1, SLC38A7, KCNMB1, SLC9A1, COX4I1, SLC39A14, SLC3A2, SLC11A2, CYC1, SLC25A15, SURF1	1.7192	3.63906e-16	1.68542e-15	-0.0177919	6.30354e-06	8.85379e-05	-0.0219204	8.87245e-06	6.48534e-05	-0.0173403	0.0111222	0.0245648	-0.00713592	0.00122191	0.00525179	-0.00864435
GOMF_CIS_REGULATORY_REGION_SEQUENCE_SPECIFIC_DNA_BINDING	ZSCAN18, ZNF415, TCF4, MGA, ZNF606, ZNF234, SOX4, ZNF586, ZNF274, STAT2, ZNF26, ZBTB3, CTCF, ZNF134, ZNF45, BPTF, THAP1, NFKB1, ZNF362, ZKSCAN4, KLF2, CEBPB, ELL2, MAFB, ELL, RXRA, ESRRA, KLF15, ZBTB16, EPAS1, ZNF395, NFIL3, NFATC3, RREB1, MXI1	2.63753	1.02671e-24	1.03587e-23	-0.0233345	8.83933e-07	2.40452e-05	-0.0227747	2.10659e-06	2.25227e-05	-0.0249597	1.51446e-05	0.000107412	-0.0136417	0.00122702	0.00525274	-0.0109486
GOBP_CELLULAR_RESPONSE_TO_INSULIN_STIMULUS	RAB31, SLC9A1, ESRRA, SLC39A14, GPT, HMGCS2, ECHDC3, AGT, LPIN1	4.14747	2.71849e-38	1.57893e-36	-0.0461079	0.00191407	0.00638718	-0.0302565	8.5276e-07	1.16725e-05	-0.0544566	2.82627e-06	2.79892e-05	-0.0151685	0.00124766	0.0053199	-0.0089444
ZNF213_TARGET_GENES	MAP3K7, DCP2, ARHGEF2, TOP3B, UBQLN2, SIN3B, NFKB1, VCAN, AASS, CHPT1, TOB2, GADD45B, SLC11A2, TPT1, KBTBD11, MRPS15	2.67112	4.11813e-25	4.44717e-24	-0.0285965	0.00045976	0.00201638	-0.0303837	0.0228549	0.04401	-0.0225042	0.00028195	0.00109767	-0.0217656	0.00132794	0.00556286	-0.0125462
GOMF_INORGANIC_MOLECULAR_ENTITY_TRANSMEMBRANE_TRANSPORTER_ACTIVITY	KCNS3, ATP2C1, GABRE, SLC37A1, KCNMB1, TMC6, SLC9A1, COX4I1, SLC37A4, SLC39A14, SLC3A2, SLC11A2, CYC1, SURF1	1.75659	1.40578e-13	5.2631e-13	-0.0164259	3.4741e-06	6.11955e-05	-0.032101	2.4714e-08	1.29538e-06	-0.0460686	0.0149249	0.0316619	-0.00709115	0.00137268	0.00568381	-0.0111121
GOBP_REGULATION_OF_HISTONE_METHYLATION	ZNF274, CTCF, DNMT3B, AASS, SUV39H1	5	9.6559e-18	5.12359e-17	-0.0287565	1.46315e-05	0.000160424	-0.0486796	0.00422641	0.0102628	-0.0274935	1.84261e-06	2.04112e-05	-0.039064	0.00150917	0.00606206	-0.0277312
GOMF_ACTIVE_ION_TRANSMEMBRANE_TRANSPORTER_ACTIVITY	ATP2C1, SLC37A1, SLC9A1, COX4I1, SLC37A4, SLC39A14, SLC3A2, SLC11A2, CYC1, SURF1	3.5461	2.90493e-31	6.18088e-30	-0.0272436	3.74577e-06	6.38861e-05	-0.0349878	1.67343e-08	1.05771e-06	-0.0560622	0.0123018	0.0267578	-0.00820098	0.00180569	0.00692933	-0.0117777
SALL4_TARGET_GENES	LTBP4, CDKL3, VPS8, N6AMT1, IFIT3, TCF4, ZNF337, NCDN, RBM12B, KLHL28, FASTKD1, LPXN, CCDC88A, CALD1, STAT2, KHDRBS1, FAM98A, PHF21A, SERTAD2, HSPBAP1, SYNPO2, HSPB6, DPYSL2, SUPT5H, DENR, NUP107, ZFYVE26, C2CD2, GM2A, AASS, SLC37A4, ELL2, FXR2, ELL, PRDX1, TOB2, USP2, FERMT2, SLC3A2, NQO2, AK2, SLC11A2, GRPEL1, KLHDC3, BCKDHB, PGRMC2, EIF5	2.52688	7.59987e-17	3.7203e-16	-0.0135276	1.85033e-05	0.000192094	-0.030331	2.5316e-07	5.33374e-06	-0.0224842	2.52483e-06	2.57991e-05	-0.0129954	0.00185003	0.00703668	-0.00932442
GTF2E2_TARGET_GENES	BAZ2B, MKRN2, TOP3B, IER5, SLC9A1, PRDX1, GADD45B, SLC3A2, DUSP1, AKR1A1	2.39808	3.13484e-10	8.74905e-10	-0.0306969	2.14814e-12	2.88393e-09	-0.0804874	0.00115129	0.00344106	-0.0243216	0.000825714	0.00264845	-0.0139933	0.00199715	0.00746412	-0.00957588
HALLMARK_XENOBIOTIC_METABOLISM	FBLN1, MT2A, AHCY, NDRG2, IDH1, PINK1, CA2, GABARAPL1, EPHX1, DCXR, FAH, PGRMC1	5.35714	3.02452e-15	1.30516e-14	-0.0227956	7.1691e-05	0.000524027	-0.0273825	2.15681e-05	0.000129469	-0.0569504	0.000874512	0.00277187	-0.00845669	0.00207882	0.00775586	-0.0076184
GOBP_INORGANIC_ANION_TRANSPORT	GABRE, SLC37A1, CEBPB, SLC37A4, SLC39A14, CA2	2.9703	1.52179e-19	9.6755e-19	-0.0311833	5.89996e-09	7.92439e-07	-0.0651455	1.63055e-10	2.3861e-07	-0.109717	0.0234692	0.0464841	-0.00596926	0.00212928	0.00782191	-0.0106283
NCOA2_TARGET_GENES	VPS8, FZD1, USP4, NRP1, SMARCD3, STAM, ARHGEF2, LGALS3BP, NME6, BUD31, RAB31, TMC6, MT2A, ESRRA, TSKU, ECHDC3, PXMP2, SLC11A2, CCDC106, HADHA, NFATC3, RCL1, ADK	4.29907	4.55901e-08	1.05347e-07	-0.0126622	0.00378553	0.0111287	-0.0119696	0.000654041	0.00209468	-0.0188579	0.0131268	0.0282661	-0.00846902	0.00219831	0.00804798	-0.00930301
GOBP_ADAPTIVE_THERMOGENESIS	CEBPB, ALPL, EPAS1, ADIPOR2, LPIN1	2.85714	1.82254e-42	1.86507e-40	-0.0525727	1.13163e-09	2.68013e-07	-0.0655898	9.20152e-10	2.3861e-07	-0.072178	0.0029971	0.00806103	-0.0115744	0.00222472	0.00806226	-0.0118475
GOBP_POSITIVE_REGULATION_OF_COLD_INDUCED_THERMOGENESIS	CEBPB, ALPL, EPAS1, ADIPOR2, LPIN1	4.46429	1.82254e-42	1.86507e-40	-0.0525727	1.13163e-09	2.68013e-07	-0.0655898	9.20152e-10	2.3861e-07	-0.072178	0.0029971	0.00806103	-0.0115744	0.00222472	0.00806226	-0.0118475
ZNF260_TARGET_GENES	MKRN2, MRPS27, ZNF234, OSBPL7, TOP3B, SUPT5H, SLC38A7, COG2, NUP43, NOL12, PRDX1, TOB2, HERC3, MXI1	2.7668	0.0222047	0.0301059	-0.00942208	0.00047802	0.00207528	-0.0257523	0.000256571	0.000965623	-0.0238915	0.00223779	0.00619717	-0.0145176	0.00231487	0.00824983	-0.0137361
EPC1_TARGET_GENES	CCDC88A, THOC1, COX4I1, ESRRA, TOB2, SLC3A2	2.66667	4.85791e-41	4.01525e-39	-0.0529295	0.00976963	0.0240768	-0.0273454	9.49814e-05	0.000424356	-0.0264953	1.81946e-07	3.94952e-06	-0.0342753	0.00253504	0.00890164	-0.0204029
GOCC_BASAL_PART_OF_CELL	ITGA9, PRCP, SLC9A1, SLC39A14, SLC3A2, RAB17, SLC11A2, SLC16A10	2.68456	7.56774e-22	5.93543e-21	-0.023991	1.21036e-05	0.000136898	-0.0418305	0.000221534	0.00084711	-0.0244223	0.000503631	0.00173446	-0.0143347	0.00260576	0.00912015	-0.0118012
HOXA2_TARGET_GENES	MNS1, SRBD1, RBM12B, RBM22, KLHL28, DCP2, LAMA2, SPATA20, HIF1AN, PDCD4, CDC23, ZNF26, MFAP1, SYNPO2, MCM3, LCMT2, PRCP, DNAL4, AGA, NUP107, RPS6KC1, SPRY1, ZBED5, C2CD2, NUP43, AASS, PARP6, PRDX1, SLC25A13, HMGCS2, RAB17, AK2, SLC11A2, PEX5, SLC16A10, BCKDHB, CTBS, ASB13, LMBRD1, NDUFB6, MRPS15, ACAA2, PEX11A	2.69255	1.44947e-25	1.65686e-24	-0.0234593	0.0131381	0.0308904	-0.0174069	4.06671e-06	3.52393e-05	-0.031349	1.08053e-06	1.38218e-05	-0.0173934	0.00309314	0.010501	-0.0129013
REACTOME_METABOLISM_OF_AMINO_ACIDS_AND_DERIVATIVES	LIPT1, RPL39L, AASS, AHCY, SLC25A13, GPT, ASS1, SLC3A2, PXMP2, BHMT2, SLC25A15, BCKDHB, GCDH, PHGDH, FAH	3.61446	1.14205e-55	6.13565e-53	-0.0569838	0.000309708	0.00145956	-0.0429972	4.59083e-05	0.000237728	-0.0548831	1.7788e-06	2.01192e-05	-0.0260499	0.00315348	0.0106554	-0.0182882
GOBP_HISTONE_METHYLATION	N6AMT1, ZNF274, CTCF, WDR82, SETDB1, DNMT3B, AASS, SUV39H1	4.44444	3.64878e-07	7.88062e-07	-0.012807	0.000151363	0.00083405	-0.0257382	0.0233077	0.0446817	-0.0144038	4.64549e-06	4.23015e-05	-0.0269915	0.00319021	0.0107457	-0.0174617
GOCC_OUTER_MEMBRANE	RSAD2, ARMCX6, RAF1, ASS1, SLC11A2, PINK1, LPIN1, PGRMC1	3.21285	1.80533e-29	3.15418e-28	-0.0236383	0.00118079	0.00428633	-0.0146332	3.36513e-09	3.98338e-07	-0.0361036	0.000429302	0.00153251	-0.0127905	0.00343197	0.0112945	-0.00949419
GOCC_NUCLEAR_SPECK	CRNKL1, SYF2, EP400, HABP4, LPXN, ASCC3, THOC1, GPATCH2, NUP43, ELL, KLF15, RAF1, ZBTB16, EPAS1, ZNF395, RREB1	3.21932	5.82378e-05	0.000104121	-0.00958201	6.15082e-06	8.69613e-05	-0.0265493	2.35354e-06	2.43161e-05	-0.030081	1.80649e-05	0.000122853	-0.0158338	0.0036345	0.0117629	-0.010395
GOBP_CATION_TRANSMEMBRANE_TRANSPORT	EDNRA, KCNS3, ATP2C1, UTRN, GAS6, SLC38A7, KCNMB1, SLC9A1, COX4I1, SLC39A14, WNK1, SLC3A2, SLC11A2, AGT, PINK1, CYC1, SLC25A15, SURF1	1.82371	1.01003e-05	1.94146e-05	-0.00677785	1.29592e-07	6.79254e-06	-0.022295	6.94816e-05	0.000328167	-0.0126796	0.00326698	0.00866759	-0.00640981	0.00380427	0.0122386	-0.00672336
GOBP_LIPID_METABOLIC_PROCESS	PLA2G4C, INPP4B, LIMA1, LIPT1, PIK3C2B, MPPE1, FIG4, HEXB, OSBPL7, PIBF1, PPT1, BECN1, NFKB1, SLC27A3, GM2A, CSF1R, PTGIS, PRDX6, CHPT1, RXRA, TSKU, EBP, IMPA2, HMGCS2, ECHDC3, ADIPOR2, CES2, APOB, PEX5, IDH1, AGT, HADHA, FDX1, AKR1A1, EPHX1, LPIN1, BCKDHB, PISD, GCDH, FAH, ACAA2, CYP4F12	2.72374	3.80878e-30	7.24342e-29	-0.0250719	0.00742037	0.0192822	-0.0180821	6.31954e-05	0.000305184	-0.0249134	0.00887395	0.02018	-0.00765066	0.00392143	0.0125218	-0.00679568
ZNF549_TARGET_GENES	SYTL2, TCF4, USP48, PPOX, OSBPL7, EPB41L4A, ARHGEF2, TOP3B, CASP9, SUPT5H, TOB2, TSKU, RAF1, HMGCS2, SLC11A2, GABARAPL1, EPHX1, SLC16A10	2.98013	1.22844e-28	1.99994e-27	-0.038024	1.61539e-06	3.90052e-05	-0.0528203	0.00106346	0.0032143	-0.0292507	0.000224369	0.000904631	-0.011878	0.0039363	0.0125506	-0.0115035
GOBP_CELLULAR_MODIFIED_AMINO_ACID_METABOLIC_PROCESS	CTSK, ARL6IP5, ASS1, ALDH1L1, IDH1, BHMT2, SLC16A10	3.28638	1.43684e-09	3.7292e-09	-0.0177038	0.000675603	0.00267873	-0.0297311	0.000208819	0.000802777	-0.0466583	0.000471311	0.00164157	-0.0111692	0.00405714	0.0128406	-0.00726137
GOBP_INORGANIC_ION_TRANSMEMBRANE_TRANSPORT	EDNRA, KCNS3, ATP2C1, GABRE, SLC37A1, UTRN, GAS6, KCNMB1, SLC9A1, COX4I1, SLC37A4, SLC39A14, WNK1, SLC3A2, SLC11A2, CYC1, SURF1	1.8319	0.00378613	0.00561906	-0.00459516	4.46018e-08	3.54997e-06	-0.0309143	3.95636e-08	1.49162e-06	-0.0367053	0.00667487	0.0157803	-0.006	0.0042607	0.0133279	-0.00752526
GOBP_FATTY_ACID_METABOLIC_PROCESS	PLA2G4C, PIBF1, SLC27A3, PTGIS, ECHDC3, ADIPOR2, CES2, PEX5, HADHA, EPHX1, LPIN1, GCDH, ACAA2, CYP4F12	3.23326	1.18021e-23	1.09322e-22	-0.0237543	0.000895712	0.00338888	-0.025134	0.00055409	0.00182909	-0.0319758	0.00632614	0.0151054	-0.0116986	0.00464365	0.0141876	-0.0113772
GOBP_CARBOHYDRATE_BIOSYNTHETIC_PROCESS	EXT1, DYRK2, NFKB1, SLC37A4, SLC39A14, SLC25A13, GPT, IMPA2, AKR1A1	4.05405	4.01644e-36	1.54131e-34	-0.0367774	0.000862941	0.00328223	-0.03009	5.22728e-06	4.35404e-05	-0.059475	0.00140668	0.00418693	-0.0118744	0.00467839	0.0142004	-0.0103731
GOBP_GLYCOSYL_COMPOUND_METABOLIC_PROCESS	APOBEC3F, LCMT2, AKR1A1, ADK, PRPS1, DERA	6.59341	1.14813e-08	2.78479e-08	-0.0336513	0.00047802	0.00207528	-0.0213045	5.41699e-06	4.42628e-05	-0.0351581	0.000142737	0.000627283	-0.0185363	0.00487364	0.0147513	-0.0142909
GOBP_PURINE_CONTAINING_COMPOUND_BIOSYNTHETIC_PROCESS	NUDT2, PPT1, ADCY6, NME6, ADCY7, SLC25A13, AK2, PINK1, GCDH, ADK, PRPS1	5.11628	5.6005e-15	2.36919e-14	-0.0190161	0.0044612	0.0126982	-0.0210679	0.00208247	0.00558706	-0.0178197	0.00389612	0.0100755	-0.0116976	0.00509503	0.0152496	-0.011893
GOBP_RIBOSE_PHOSPHATE_BIOSYNTHETIC_PROCESS	NUDT2, PPT1, ADCY6, NME6, ADCY7, SLC25A13, AK2, PINK1, GCDH, ADK, PRPS1	5.36585	5.6005e-15	2.36919e-14	-0.0190161	0.0044612	0.0126982	-0.0210679	0.00208247	0.00558706	-0.0178197	0.00389612	0.0100755	-0.0116976	0.00509503	0.0152496	-0.011893
HOXD11_TARGET_GENES	CDKL3, DYNLT1, TOB2, GCHFR, DPP4	3.28947	2.97111e-15	1.28728e-14	-0.0428964	0.00348384	0.0104564	-0.036515	0.00978608	0.0210724	-0.0434544	8.09229e-07	1.15168e-05	-0.0391596	0.00552466	0.0161751	-0.0187311
GOBP_MUSCLE_ADAPTATION	IGFBP5, BECN1, SGCA, SLC9A1, KLF15, CTDP1, AGT	5.64516	7.32862e-12	2.3612e-11	-0.019163	0.00378553	0.0111287	-0.0199354	0.00403073	0.00985442	-0.0122479	0.00324833	0.00865013	-0.0129476	0.00570964	0.0165587	-0.0126703
ZBTB7B_TARGET_GENES	MNS1, MYH10, CDKL3, KCNS3, CRNKL1, SYF2, NRP1, RBM12B, RBM22, LIPT1, KLHL28, FASTKD1, ANKRD26, ODF2, POLR2A, YWHAQ, HIF1AN, MYL6B, STAT2, ZBTB3, PIBF1, CNPY4, IQCK, HSPBAP1, THOC1, EIF4G3, CASP9, VPS4B, GOLPH3L, HSPB6, PCNA, DNAL4, DENR, ADAM10, BECN1, ARL6IP5, ACD, NECAP2, TOB2, ENDOG, USP2, NQO2, AK2, SLC11A2, CSNK2B, PEX5, AFF1, AKR1A1, DPP4, LMBRD1, PEX11A, MXI1	2.65713	0.000592257	0.000964213	-0.00763277	0.0206785	0.0444825	-0.00832589	1.53926e-05	9.90382e-05	-0.0163302	5.27384e-06	4.70269e-05	-0.0101676	0.00570964	0.0165587	-0.00680512
SOX3_TARGET_GENES	ATP2C1, SAMD9, MRPS27, BPTF, RRAS, AASS, MYO9A, PGRMC2	1.44404	0.000564923	0.000921807	-0.0108519	0.000107981	0.000702863	-0.0389246	2.15618e-07	4.7282e-06	-0.0595144	1.9563e-05	0.000132204	-0.0281648	0.00585736	0.0168733	-0.0175545
GOBP_MUSCLE_HYPERTROPHY	IGFBP5, BECN1, SLC9A1, KLF15, CTDP1, AGT	5.76923	5.47547e-18	2.95648e-17	-0.0243259	0.00227843	0.00736291	-0.0223484	0.00324802	0.00818287	-0.0127963	0.00678281	0.0160003	-0.0119503	0.0064833	0.0182364	-0.0127275
GOMF_HISTONE_BINDING	ANP32B, BRD3, NCAPD2, BPTF, AASS, SAP30L	2.25564	2.37694e-15	1.03612e-14	-0.0263283	1.02387e-05	0.000123613	-0.0312814	0.000323619	0.00116884	-0.0213434	0.000667589	0.00220376	-0.0211744	0.00662501	0.0185621	-0.0163088
ZBTB18_TARGET_GENES	LTBP4, KCNS3, COL16A1, USP48, MYOM1, PPOX, CCDC88A, NDE1, NUP133, ZNF26, PHF21A, SERTAD2, TGFB3, RHBDF1, SLC27A3, AHCY, TSKU, MAN2A2, GCHFR, IDH1, PHKA2, PISD, MRPS15	2.71226	1.59079e-18	9.26455e-18	-0.0176834	0.000831285	0.0031787	-0.0302871	0.0242367	0.0462975	-0.0120316	0.000538009	0.0018323	-0.0138654	0.00691683	0.0192045	-0.011761
AR			1.3409e-27	1.8591e-26	-0.97866	0.00550244	0.014987	-0.64169	0.000333068	0.00119294	-0.738026	0.000114152	0.000524171	-0.534041	0.00740253	0.0202909	-0.302929
KDM7A_TARGET_GENES	SVIL, DYRK1B, EXT1, TCF4, TAOK1, MAP3K7, RBM12B, LIPT1, EPB41L2, TTC27, DYRK2, SQSTM1, POLR2A, ANP32B, ZMAT3, VCAM1, ZNF274, BMPR2, KHDRBS1, PHF21A, UBAP2L, ADCY6, SIDT2, PARP12, BPTF, CRIP2, DOCK6, WWC3, SETDB1, CD151, SLC9A1, DUSP22, ZNF532, ANXA11, SPRY1, C2CD2, PPM1F, ELL2, MKNK2, SLC39A14, TSKU, CDV3, LRRFIP2, DEXI, AMFR, ZBTB16, SLC3A2, CTDP1, PXMP2, SAP30L, NHLRC2, PEX5, CCDC106, HADHA, TPT1, CYC1, MTSS1, GPS1, EIF5, MXI1	3.21543	4.12784e-15	1.76708e-14	-0.0121494	0.00100107	0.00369006	-0.0115946	0.000690922	0.00219319	-0.0136676	0.00156085	0.00456984	-0.00893306	0.00742892	0.0203373	-0.00745236
GOBP_ALPHA_AMINO_ACID_METABOLIC_PROCESS	AASS, SLC25A13, GPT, ASS1, BHMT2, GCDH, PHGDH, FAH	3.55556	5.07732e-61	1.09112e-57	-0.0714859	0.000496955	0.0021274	-0.0505879	1.21163e-05	8.42652e-05	-0.0646093	7.74895e-06	6.33174e-05	-0.0261378	0.00831926	0.022099	-0.0179738
GOMF_ORGANIC_ACID_TRANSMEMBRANE_TRANSPORTER_ACTIVITY	SLC16A5, SLC38A7, SLC25A13, SLC3A2, SLC25A15, SLC16A10	3.48837	5.74526e-31	1.16477e-29	-0.0476767	4.21709e-05	0.000351261	-0.0391296	0.00432745	0.0104726	-0.0245254	0.000274298	0.00107763	-0.0239941	0.00831926	0.022099	-0.0175864
GOMF_AMINO_ACID_TRANSMEMBRANE_TRANSPORTER_ACTIVITY	SLC38A7, SLC25A13, SLC3A2, SLC25A15, SLC16A10	5.74713	6.27272e-35	1.98237e-33	-0.0565481	1.26933e-05	0.000142073	-0.0575674	0.000481867	0.00161802	-0.0340627	0.000101602	0.000480931	-0.0263756	0.00834856	0.0221221	-0.0186217
ZNF134_TARGET_GENES	BAZ2B, DYRK1B, ATP2C1, USP4, LIMA1, EFEMP2, KLHL28, RNASEL, SQSTM1, MYL6B, PDGFRL, PACS1, STAT2, OSBPL7, TBCB, S100A13, POLR3C, ITGA9, RAD51C, HSPB6, CDR2, THAP1, UTP6, SPRY1, NUP43, MT1X, ELL, EBP, ENDOG, AMFR, ECHDC3, SLC11A2, CSNK2B, GABARAPL1, SLC25A15, AKR1A1, PISD, PEX11A, RREB1	4.46735	0.00220131	0.00335742	-0.00510407	0.00919673	0.0229544	-0.00968314	2.35354e-06	2.43161e-05	-0.0244425	0.0033426	0.00884637	-0.00576717	0.009434	0.0245147	-0.00513276
GOMF_SEQUENCE_SPECIFIC_DNA_BINDING	ZSCAN18, ZNF415, TCF4, ZNF337, AEBP1, MGA, ZNF606, ZNF234, ZNF550, RPA1, SOX4, ZNF586, ZNF274, STAT2, ZNF26, ZBTB3, CTCF, RPA2, ZNF134, ZNF266, ZNF45, BPTF, THAP1, NFKB1, ZNF362, ZKSCAN4, ACD, KLF2, CEBPB, ELL2, MAFB, ELL, RXRA, ESRRA, KLF15, SUV39H1, ZBTB16, EPAS1, ZNF395, NFIL3, NFATC3, RREB1, MXI1	2.35616	1.41593e-16	6.79204e-16	-0.015492	1.72496e-05	0.000184425	-0.0157873	0.000137244	0.000580586	-0.0171047	0.00326698	0.00866759	-0.00744776	0.00959893	0.0248232	-0.00752855
ZBED5_TARGET_GENES	MKRN2, RBM12B, CCDC88A, NDE1, PIBF1, TOP3B, RAD51C, NME6, BPTF, CDR2, THAP1, NUP107, TGFBR3, PRDX1, MT1F, DEXI, CES2, NFATC3, OSTF1, MT1E, KRCC1, MRPS15, SURF1, PGRMC2, HERC3	2.48756	1.20139e-27	1.69854e-26	-0.0314576	0.00198235	0.00652386	-0.022886	2.93485e-08	1.34719e-06	-0.0392012	0.000471311	0.00164157	-0.0132638	0.00959893	0.0248232	-0.0112284
HALLMARK_OXIDATIVE_PHOSPHORYLATION	COX4I1, ATP6AP1, LDHA, NQO2, GRPEL1, IDH1, HADHA, CYC1, FDX1, NDUFB6, MRPS15, SURF1, ACAA2	5.90909	1.66635e-16	7.94012e-16	-0.0261666	0.000385361	0.00174346	-0.0129057	4.30381e-05	0.000224487	-0.0374537	0.00734639	0.0171602	-0.00789207	0.0100745	0.0257127	-0.0100899
GOBP_CELLULAR_RESPONSE_TO_STEROID_HORMONE_STIMULUS	PLAT, CASP9, RXRA, ESRRA, ASS1, HMGCS2, PGRMC2	3.04348	2.15841e-22	1.80483e-21	-0.0465173	0.000425177	0.00189173	-0.0395385	4.40964e-07	7.70432e-06	-0.0435074	0.000334499	0.00125671	-0.0111132	0.0109014	0.0274967	-0.00825599
GOBP_REGULATION_OF_TRANSMEMBRANE_TRANSPORT	EDNRA, KCNS3, RNASEL, UTRN, KCNMB1, SLC9A1, ARL6IP5, KLF15, WNK1, AGT, PINK1, CA2	1.93861	4.11194e-10	1.13727e-09	-0.0112831	0.00947932	0.023496	-0.0110472	0.00183506	0.00501723	-0.0136063	0.0147069	0.0312612	-0.00668078	0.0124422	0.0305231	-0.0059803
ZNF146_TARGET_GENES	LTBP4, CDKL3, ATP2C1, TARBP1, MKRN2, UBA7, PLAT, CCDC88A, SMARCD3, UNC5B, TBCB, PHF21A, ARHGEF2, ITGAE, TOP3B, PPT1, BUB3, PRCP, SUPT5H, RALBP1, CDR2, COG2, ZFYVE26, NUP43, NOL12, PRDX1, TOB2, RAF1, ADIPOR2, BHMT2, PEPD, NFATC3, PHGDH, GPS1, FAH	2.7195	0.0100796	0.0141668	-0.00357777	0.00789353	0.0202425	-0.0134913	0.00366384	0.0090501	-0.0150567	0.0190006	0.0391864	-0.00513598	0.0124422	0.0305231	-0.0053557
BARX1_TARGET_GENES	CDKL3, MAP3K7, LIMA1, PPOX, POLR2A, YWHAQ, HIF1AN, PDCD4, SLC37A1, ZBTB3, KHDRBS1, BZW2, ITGAE, BUB3, VPS4B, IER5, PRCP, TMEM106C, GPATCH2, PRDX1, AK2, SLC11A2, CSNK2B, NHLRC2, PEX5, AKR1A1, PISD, ADK, LMBRD1, MRPS15, MXI1	2.41998	2.59892e-05	4.81057e-05	-0.00914124	0.00101971	0.00374591	-0.0115728	0.000125269	0.000537331	-0.0155896	0.00172001	0.0049482	-0.00822333	0.0131281	0.0318784	-0.00537247
GOBP_REGULATION_OF_MYELOID_CELL_DIFFERENTIATION	MPL, CNOT4, CEBPB, MAFB, ESRRA, TOB2, ZBTB16	2.7668	1.47979e-39	1.02583e-37	-0.0621747	1.00308e-07	5.67269e-06	-0.0789837	8.78019e-08	2.65755e-06	-0.0627382	0.000435082	0.001548	-0.0245253	0.0133939	0.0324503	-0.0161998
GOBP_ASPARTATE_FAMILY_AMINO_ACID_METABOLIC_PROCESS	AASS, SLC25A13, ASS1, BHMT2, PHGDH	9.61538	1.69019e-56	1.81611e-53	-0.0824532	3.06281e-06	5.62563e-05	-0.0525018	3.78337e-06	3.34587e-05	-0.0743191	4.1712e-05	0.000238402	-0.0224629	0.0138473	0.0333235	-0.0146472
ATXN7L3_TARGET_GENES	IER5, S100A6, KLF2, LDHA, TOB2, SLC39A14, GADD45B, SLC3A2, NQO2, EIF2AK1, KRCC1	3.88693	1.38692e-36	6.20936e-35	-0.0551165	2.95947e-09	4.54279e-07	-0.0430651	6.52285e-05	0.000312196	-0.0298733	0.00115393	0.00351744	-0.0140305	0.0144571	0.0345202	-0.00843052
GOBP_IMPORT_INTO_CELL	SLC9A1, ARL6IP5, SLC39A14, WNK1, SLC3A2, SLC11A2, AGT	2.68199	2.01784e-33	5.63162e-32	-0.0270258	1.18186e-05	0.000135097	-0.0334605	7.39963e-05	0.000344941	-0.0214706	0.0221963	0.0447885	-0.00637312	0.015594	0.0364255	-0.00551705
GOBP_METHYLATION	N6AMT1, TARBP1, ZNF274, FAM98A, CTCF, WDR82, LCMT2, SETDB1, DNMT3B, AASS, SUV39H1, BHMT2	2.89855	1.96571e-08	4.70414e-08	-0.0138919	0.00304637	0.00927287	-0.0156404	2.07109e-07	4.58842e-06	-0.0295799	0.0002473	0.000985987	-0.0148511	0.0156452	0.0364658	-0.00846922
GOBP_ORGANIC_ACID_BIOSYNTHETIC_PROCESS	OSBPL7, PIBF1, PTGIS, AASS, ASS1, BHMT2, AKR1A1, PHGDH	2.33236	5.41759e-28	8.08501e-27	-0.0489192	1.04872e-05	0.000124514	-0.0330576	0.000835779	0.00262203	-0.0431447	0.000304039	0.00116675	-0.0125425	0.0162708	0.0375574	-0.00798425
ZNF197_TARGET_GENES	CDKL3, LEPROTL1, FASTKD1, PPOX, CCDC88A, UBE2O, BZW2, WDR82, XYLT2, RXRA, WNK1, MAN2A2, PISD	1.95783	0.00148967	0.00232822	-0.00780524	0.00270533	0.00841354	-0.0228722	0.00412752	0.0100567	-0.0237929	0.000146882	0.000637675	-0.0185333	0.0167	0.038098	-0.0093637
GOBP_AMINO_ACID_TRANSPORT	STXBP1, SLC38A7, ARL6IP5, SLC25A13, SLC3A2, AGT, SLC25A15, SLC16A10	4.79042	4.66152e-35	1.54117e-33	-0.0285066	0.000151363	0.00083405	-0.0394332	0.00464383	0.0111008	-0.0176995	0.00157038	0.00459151	-0.0124432	0.0170837	0.0388496	-0.00850899
ZNF579_TARGET_GENES	FZD1, PLEKHB1, USP48, RPA1, POLR2G, ZBTB3, PHF21A, RPL39L, NME6, ZBED5, NUP43, BST2, CDV3, SLC11A2, GABARAPL1, ASB13, KCTD3, MXI1	2.7439	6.60093e-06	1.28491e-05	-0.0107107	0.0209652	0.0449643	-0.0104617	7.17053e-05	0.000335718	-0.024615	0.00896659	0.0203476	-0.0106811	0.0172505	0.0391874	-0.00961364
ZFP3_TARGET_GENES	TSHZ2, POLR2G, BZW2, CNPY4, ZNF362, ZBTB16, KIF1B, PISD	2.23464	2.93898e-10	8.25604e-10	-0.0173231	5.31601e-07	1.65567e-05	-0.0521328	5.57536e-07	9.00861e-06	-0.0639012	0.0163727	0.0342599	-0.0169876	0.0185178	0.0414098	-0.0158561
GOBP_AMINO_ACID_TRANSMEMBRANE_TRANSPORT	SLC38A7, ARL6IP5, SLC25A13, SLC3A2, AGT, SLC25A15, SLC16A10	6.42202	1.7473e-41	1.50198e-39	-0.035971	0.00014823	0.00082525	-0.0440369	0.00153388	0.0043202	-0.0225534	0.000986431	0.00308116	-0.0134194	0.0193661	0.0430826	-0.00873704
GOBP_ORGANIC_ACID_TRANSMEMBRANE_TRANSPORT	SLC38A7, ARL6IP5, SLC25A13, SLC3A2, AGT, SLC25A15, SLC16A10	4.24242	1.7473e-41	1.50198e-39	-0.035971	0.00014823	0.00082525	-0.0440369	0.00153388	0.0043202	-0.0225534	0.000986431	0.00308116	-0.0134194	0.0193661	0.0430826	-0.00873704
