## Supplementary material for "Pan-fibrotic gene expression signature in major chronic diseases by integrative bulk and single-cell transcriptomic analyses": Table S10

### Sheet: Supplementary_Table_S10
Table S10. List of 572 validated pan-fibrotic genes differentially expressed between fibrotic and non-fibrotic samples, identified through integrated analysis of microarray datasets. p-values were adjusted using the Benjamini–Hochberg (BH) method. Significant changes (p<0·05) are marked in yellow. Fold changes labelled in red represent increased gene expression in fibrosis, and those in green represent decreased gene expression.
Gene	Heart n=555 (discovery) (Cases = 361, controls= 193)			Kidney tubuli (discovery) n=144 (Cases = 118, controls= 26)			Kidney glomeruli (discovery) n=103 (Cases = 76, controls= 27)			Liver (discovery) n=249 (Cases = 107, controls= 140)
	Unadjusted p-value	BH p-value	log2FoldChange	Unadjusted p-value	BH p-value	log2FoldChange	Unadjusted p-value	BH p-value	log2FoldChange	Unadjusted p-value	BH p-value	log2FoldChange
FRZB	1.17058e-60	1.89195e-57	1.27078	0.010849	0.06327	0.316306	0.000976756	0.00889095	0.36627	4.48405e-05	0.00070733	0.299572
AP3M2	3.70703e-58	4.79319e-55	0.539709	0.0203495	0.0957667	0.152227	0.0522005	0.16253	0.144186	1.56397e-05	0.000321557	0.331429
CCND1	5.53687e-54	2.55685e-51	0.512962	0.580169	0.766328	0.0981373	3.61889e-08	6.62368e-06	0.654832	5.1424e-07	2.56772e-05	0.407927
MNS1	3.01371e-51	8.85621e-49	1.09399	0.000350117	0.00627311	0.432764	0.453331	0.652152	0.0802776	2.50275e-06	8.14742e-05	0.288791
ARHGAP1	9.04298e-44	1.29917e-41	0.400856	0.00045087	0.00752315	0.220696	3.49918e-05	0.000775229	0.339638	0.757375	0.850765	0.017932
IFIT2	3.34954e-43	4.0858e-41	0.59777	1.24224e-07	4.22255e-05	0.475914	0.034231	0.120665	0.195119	0.0019988	0.0119802	0.208152
MFAP4	1.72113e-42	1.95212e-40	0.776632	0.000997837	0.0127101	0.452949	0.00253611	0.0182419	0.36852	1.43499e-12	4.90146e-09	0.531082
MYH10	1.8017e-42	2.00828e-40	0.563882	0.227223	0.445277	0.112936	5.77958e-05	0.00111442	0.309356	0.00484316	0.0229922	0.136801
SVIL	5.48604e-40	4.72897e-38	0.404216	0.000288295	0.00555793	0.262835	0.00525583	0.0311708	0.327583	0.548866	0.70037	0.0120379
CTSK	4.50871e-37	2.97437e-35	0.63793	0.00586735	0.0425115	0.363028	0.0665345	0.191661	0.213844	4.66363e-05	0.000728734	0.281791
ZSCAN18	5.31651e-36	2.91282e-34	0.2886	0.249444	0.470009	0.0396286	0.599079	0.76703	0.0172506	0.478064	0.638327	0.0285555
LTBP4	6.58261e-36	3.51707e-34	0.422599	0.109672	0.282173	0.125917	0.000244281	0.00323631	0.456258	0.190026	0.339786	0.102311
HERC5	4.08767e-35	1.98698e-33	0.412644	0.936222	0.97116	0.0369095	0.593901	0.763029	0.0679847	0.466045	0.628776	0.0345078
DMC1	5.17042e-35	2.49453e-33	0.841412	0.0546339	0.18004	0.113586	0.43547	0.638249	0.0584881	0.179121	0.325369	0.0576662
FMOD	1.05491e-33	4.45752e-32	0.896921	0.0399641	0.147975	0.241797	0.00715994	0.0390742	0.376874	4.58511e-08	5.53631e-06	0.365191
FAM110B	1.26209e-33	5.26415e-32	0.36354	0.000177098	0.00409911	0.282176	0.0013303	0.0112565	0.390921	0.855748	0.915878	0.016647
PROM1	3.51528e-33	1.40286e-31	0.796914	7.98811e-06	0.000698783	0.975261	0.149652	0.327523	0.317515	1.07401e-06	4.48584e-05	0.445529
XAF1	6.36147e-33	2.49254e-31	0.445075	0.0559767	0.182955	0.196065	0.523636	0.710747	0.060102	0.00131268	0.00875254	0.212024
ANTXR1	1.32964e-32	4.96884e-31	0.475754	0.0253583	0.109585	0.275753	0.000145343	0.00219157	0.394755	2.69771e-06	8.65481e-05	0.412648
CPE	4.3688e-32	1.51851e-30	0.538914	0.109413	0.281688	0.34092	0.000202714	0.00281739	0.379928	0.00271151	0.0149432	0.260464
PLA2G4C	6.46642e-32	2.2003e-30	0.41348	0.000567778	0.0087272	0.466972	0.00901722	0.0462405	0.288201	0.000902761	0.00665398	0.288652
SYTL2	1.14508e-31	3.777e-30	0.824515	0.099342	0.264875	0.159961	0.0103249	0.0507375	0.325942	0.00117913	0.00810618	0.217935
CDKL3	6.27014e-31	1.85098e-29	0.285236	0.478359	0.689739	0.0356319	0.418102	0.623485	0.0499578	0.653002	0.775083	0.0293157
VPS41	4.97961e-30	1.33582e-28	0.282877	0.117369	0.29434	0.086084	0.125153	0.292072	0.124992	0.000179229	0.00194169	0.147508
BAZ2B	7.75026e-30	2.0535e-28	0.232912	0.794294	0.898006	0.0165475	0.635874	0.793725	0.0462287	0.976698	0.988155	0.00647687
DYRK1B	2.4053e-29	5.98095e-28	0.47222	0.39868	0.623108	0.0790028	0.283724	0.495153	0.107904	0.284221	0.447384	0.0983168
HERC6	5.09515e-29	1.24303e-27	0.507856	0.000297539	0.0056819	0.348939	0.165154	0.3503	0.0918807	0.0187246	0.0630898	0.142884
OLFML1	7.30024e-29	1.73515e-27	0.624022	0.241524	0.461592	0.111199	7.13047e-05	0.00129445	0.389497	7.06629e-06	0.000171895	0.336558
VPS8	2.57744e-28	5.76581e-27	0.416021	0.777132	0.88797	0.0305702	0.693816	0.831838	0.0168206	0.421221	0.587797	0.047805
QPCT	3.84672e-27	7.7233e-26	0.354442	6.22096e-06	0.000573727	0.72977	0.000324329	0.00392129	0.497466	0.0069649	0.0303106	0.259006
EDNRA	1.83976e-26	3.38863e-25	0.481288	0.108256	0.279922	0.170336	0.0107964	0.0523836	0.342248	0.000229107	0.00234437	0.24199
ARHGEF6	2.03005e-26	3.72848e-25	0.314041	0.0240795	0.105984	0.314472	0.0029621	0.0203583	0.335225	0.11985	0.245731	0.104482
ZNF415	6.61014e-26	1.14878e-24	0.29807	0.266964	0.49021	0.134462	0.576395	0.751744	0.0419104	0.107987	0.227736	0.0834871
N6AMT1	6.78795e-26	1.17652e-24	0.263836	0.0299516	0.12145	0.162609	0.176936	0.365961	0.129075	0.011997	0.0451654	0.134167
TSPAN32	1.27028e-25	2.16115e-24	0.371856	0.500113	0.707473	0.0681696	0.635874	0.793725	0.0238489	0.041157	0.112897	0.116635
MOXD1	1.84809e-25	3.08732e-24	0.576593	1.07904e-05	0.000807379	0.906407	6.6505e-05	0.0012382	0.959172	1.47612e-12	4.90146e-09	0.684107
EXT1	2.46355e-25	4.03211e-24	0.329166	0.00377694	0.0315378	0.197412	0.00194745	0.0150447	0.298637	0.481497	0.641191	0.0220701
INPP4B	6.14287e-25	9.66268e-24	0.397845	0.02342	0.104004	0.169741	0.0412727	0.138121	0.208678	3.3172e-06	9.87872e-05	0.304583
IFIT3	1.38452e-24	2.07197e-23	0.569274	4.27318e-05	0.00175304	0.423797	0.121974	0.286839	0.192942	0.119349	0.245008	0.0887943
KCNS3	2.67417e-24	3.80805e-23	0.421638	0.592682	0.773793	0.092971	0.337311	0.548073	0.0791199	8.64092e-05	0.00113026	0.326229
FZD1	3.68967e-24	5.17435e-23	0.269024	2.91168e-06	0.000346402	0.501212	0.0118757	0.056177	0.216833	0.605163	0.741629	0.105765
SCRN1	6.65383e-23	8.2408e-22	0.410643	0.0189489	0.0909379	0.237368	0.06322	0.184798	0.126216	3.97858e-08	4.98524e-06	0.38604
ATP2C1	6.85933e-23	8.4629e-22	0.229736	0.887101	0.946788	0.00248123	0.490156	0.683229	0.0363421	0.76506	0.856356	0.0385521
CCL5	9.84699e-23	1.19439e-21	0.432853	9.67869e-06	0.000778023	0.743546	7.2396e-07	4.92169e-05	0.847984	3.03277e-06	9.23883e-05	0.386835
PCSK5	1.43121e-21	1.53956e-20	0.281917	0.147338	0.34116	0.104201	0.145432	0.32124	0.159521	0.144148	0.280154	0.0799513
RSAD2	1.66719e-21	1.7845e-20	0.546505	0.281168	0.50606	0.0898878	0.808587	0.902756	0.00416876	0.000682908	0.00534814	0.259905
LEPROTL1	1.78247e-21	1.89846e-20	0.192642	0.0870195	0.243441	0.0907307	0.0177325	0.0750227	0.1802	0.0381462	0.107116	0.090258
SRBD1	2.07007e-21	2.17964e-20	0.270021	0.428319	0.647757	0.0805968	0.0737024	0.2053	0.124143	0.990802	0.994563	0.0103431
SYT11	2.68083e-21	2.79092e-20	0.282698	1.83916e-05	0.00108858	0.53328	3.89988e-09	1.36462e-06	0.836669	1.1256e-06	4.56199e-05	0.263749
COL16A1	4.78055e-21	4.85952e-20	0.22509	0.0452651	0.160417	0.106961	0.0880775	0.230755	0.294375	0.000224824	0.00231123	0.257645
TCF4	7.76751e-21	7.78557e-20	0.212402	0.0276209	0.115462	0.256906	0.000176997	0.00254931	0.415291	2.25038e-06	7.62488e-05	0.317356
MARCKS	1.04243e-20	1.03205e-19	0.245749	1.0487e-05	0.000806058	0.719251	1.92289e-06	9.98978e-05	1.02394	0.0278006	0.0846898	0.215593
JAM2	2.00848e-20	1.92083e-19	0.301492	0.00160393	0.0176521	0.357936	0.00148537	0.0121788	0.353254	0.00580213	0.0263737	0.192078
IGFBP5	2.97299e-20	2.78557e-19	0.373673	0.766548	0.883171	0.0343234	0.09689	0.246831	0.135445	0.275	0.437117	0.0909133
RBM4B	4.45025e-20	4.08101e-19	0.212009	0.0487215	0.167188	0.117078	0.00578692	0.0335512	0.174859	0.205718	0.35661	0.019654
PDGFD	4.78351e-20	4.38036e-19	0.329819	0.218355	0.436087	0.155007	0.145432	0.32124	0.160708	2.87792e-05	0.000511023	0.416182
ZNF337	4.84554e-20	4.42464e-19	0.157879	0.0287662	0.118133	0.149341	0.820161	0.910295	0.0100351	0.026875	0.0828197	0.124239
MN1	4.94647e-20	4.49774e-19	0.233239	0.0278378	0.116049	0.168999	1.84183e-07	1.88899e-05	0.619516	0.447954	0.613248	0.0195557
PDE1A	2.63779e-19	2.24091e-18	0.581901	0.835425	0.919771	0.0792393	0.257609	0.465276	0.259117	1.29899e-05	0.000274732	0.286048
TAOK1	3.20353e-19	2.69673e-18	0.198501	0.055302	0.181451	0.132844	0.38044	0.589029	0.0450427	0.578205	0.721779	0.0230412
TARBP1	7.80124e-19	6.38418e-18	0.213431	0.997928	0.999369	0.0251199	0.15861	0.340614	0.0658945	0.000259571	0.00260395	0.170276
CRNKL1	1.01066e-18	8.21877e-18	0.243403	0.0523969	0.175448	0.0913803	0.181818	0.373333	0.0471447	0.376634	0.542448	0.0878869
AEBP1	2.32558e-18	1.8158e-17	0.524442	0.00126035	0.0148312	0.338338	1.04257e-05	0.000318853	0.703765	4.83792e-10	3.56985e-07	0.589005
SNRK	5.66515e-18	4.30378e-17	0.180484	0.939969	0.972791	0.0461576	0.0329517	0.117443	0.163289	0.393124	0.558328	0.0452464
MKRN2	7.34585e-18	5.51578e-17	0.16785	0.737628	0.866808	0.0329899	0.831773	0.915921	0.0247964	0.789902	0.874874	0.0179357
POLR1E	7.69199e-18	5.75564e-17	0.266673	0.00962343	0.0587429	0.182738	0.128891	0.297867	0.141505	0.0483625	0.127299	0.0652067
USP4	1.04818e-17	7.72692e-17	0.502317	0.523421	0.724002	0.0246671	0.0065176	0.0365066	0.136201	0.00102441	0.00727915	0.0976424
MX1	1.15989e-17	8.51157e-17	0.332347	0.0436158	0.156983	0.251692	0.538332	0.721475	0.0918191	0.000113314	0.0013707	0.280046
SYF2	4.18407e-17	2.92433e-16	0.700722	0.919813	0.962785	0.00481483	0.979189	0.990597	0.00688005	0.0114072	0.0435626	0.0880121
MANBA	8.07834e-17	5.45731e-16	0.195517	0.0910169	0.250365	0.0765075	0.593901	0.763029	0.0153545	0.060393	0.149208	0.103429
NRP1	3.89864e-16	2.46621e-15	0.202068	0.0495254	0.168681	0.281998	0.00103384	0.0092478	0.297331	0.0277484	0.0846863	0.138088
PLEKHB1	3.98916e-16	2.52101e-15	0.310266	0.801121	0.902039	0.0267908	0.124236	0.290209	0.206577	2.46263e-05	0.000451778	0.218684
DPH5	3.99825e-16	2.52428e-15	0.228978	0.110579	0.283465	0.0594695	0.000145343	0.00219157	0.267412	0.331981	0.499249	0.0415271
UBA7	7.95016e-16	4.84884e-15	0.241326	0.000342689	0.00617723	0.363721	0.000651149	0.00660983	0.317411	0.0283716	0.0859565	0.0577982
SAMD9	8.22573e-16	5.00276e-15	0.241616	0.00164518	0.0179401	0.321832	0.785566	0.889153	0.0172084	0.0556636	0.140804	0.188875
IFI44	1.97839e-15	1.1702e-14	0.319157	0.0215334	0.0989837	0.444477	0.0192688	0.0794594	0.252969	0.000712183	0.00553818	0.270616
NISCH	2.46342e-15	1.44127e-14	0.16814	0.638331	0.805071	0.0334387	0.179365	0.369699	0.108625	0.659963	0.77986	0.0196454
VEGFC	3.07887e-15	1.7804e-14	0.26337	0.000357694	0.00638003	0.334948	2.34821e-07	2.32806e-05	0.883434	0.000513657	0.00426453	0.325721
PXMP4	3.62947e-15	2.09131e-14	0.329232	0.111411	0.284925	0.139144	0.000402626	0.00460139	0.26246	0.86132	0.91841	0.00323965
NCDN	1.05603e-14	5.87541e-14	0.164647	0.511151	0.716056	0.0389609	0.00922447	0.0470195	0.222652	0.302391	0.467671	0.044633
TSHZ2	1.3334e-14	7.34905e-14	0.271119	0.746907	0.871429	0.00852668	0.0231503	0.0906878	0.204327	0.00982462	0.0389524	0.0960448
USP48	1.97437e-14	1.07353e-13	0.134797	0.0679103	0.20674	0.0889972	0.0676702	0.1939	0.203526	0.763707	0.855707	0.00288297
MAP3K7	2.2186e-14	1.19927e-13	0.116414	0.898745	0.952765	0.00612521	0.322257	0.534032	0.0516906	0.0234691	0.0747879	0.0864477
LIMA1	2.24267e-14	1.21026e-13	0.267669	0.662552	0.819992	0.0676641	0.000131568	0.0020381	0.26442	0.00230904	0.0132995	0.14464
COL1A2	2.24267e-14	1.21026e-13	0.366257	0.0224597	0.10129	0.345715	6.91669e-07	4.8691e-05	1.17656	2.82625e-06	8.93769e-05	0.439635
MYOM1	2.27607e-14	1.22726e-13	0.215794	0.968928	0.987712	0.0327429	0.599637	0.767343	0.0807696	0.0554494	0.140335	0.22332
RBM12B	3.69968e-14	1.95252e-13	0.228189	0.981466	0.992478	0.036116	0.0748195	0.207537	0.112105	0.319063	0.484651	0.0639736
MGA	5.47739e-14	2.84886e-13	0.323708	0.0507639	0.171866	0.14812	0.837593	0.919097	0.000236095	0.019927	0.0658384	0.116983
PGBD5	9.14126e-14	4.6534e-13	0.254204	0.00440939	0.0345577	0.212236	0.860958	0.931843	0.0405494	0.908925	0.949831	0.0131342
RBM22	1.38531e-13	6.9105e-13	0.14358	0.0192222	0.0920266	0.122602	0.573396	0.749143	0.0394364	0.024129	0.0763777	0.0862453
FBLN1	2.50189e-13	1.2189e-12	0.392972	0.0563013	0.183713	0.20458	1.93183e-05	0.000513012	0.48162	0.000920116	0.00675192	0.229882
ZNF606	2.78604e-13	1.3502e-12	0.235711	0.0149631	0.0783195	0.194058	0.248255	0.455364	0.0563781	0.106436	0.225827	0.105675
GABRE	3.6349e-13	1.74459e-12	0.469691	0.220304	0.438287	0.0768331	1.48768e-05	0.000418415	0.29985	0.00270015	0.0148934	0.211203
LIPT1	7.03558e-13	3.29125e-12	0.155656	0.0623593	0.196423	0.137035	0.0880775	0.230755	0.151891	0.0170183	0.0584076	0.13637
SERPINE2	9.63185e-13	4.467e-12	0.507054	6.97129e-05	0.00235618	0.511799	0.00403063	0.0256567	0.626694	1.70137e-05	0.00034553	0.334064
EFEMP2	1.0192e-12	4.7099e-12	0.146149	0.0459592	0.161482	0.162512	0.0299291	0.109391	0.232382	2.19038e-07	1.61456e-05	0.298355
KLHL28	1.12508e-12	5.17695e-12	0.133454	0.520058	0.721279	0.0312623	0.997027	0.999042	0.00669875	0.113042	0.235481	0.0884418
FSCN1	1.85366e-12	8.28191e-12	0.231505	0.000815855	0.0111566	0.318496	5.21863e-09	1.55215e-06	0.683711	0.185268	0.332981	0.0452382
RNASEL	1.87599e-12	8.37589e-12	0.185152	0.000297539	0.0056819	0.394784	0.167462	0.352994	0.135887	0.0138196	0.0502608	0.175926
PIK3C2B	2.20452e-12	9.7752e-12	0.190914	8.44155e-05	0.00263594	0.291017	5.24805e-07	3.90226e-05	0.603104	0.247899	0.406493	0.0504615
NUP37	2.78627e-12	1.22372e-11	0.189431	0.000309703	0.00580242	0.234383	0.701023	0.835678	0.00636546	0.0332421	0.096825	0.147038
DCP2	3.30269e-12	1.44269e-11	0.112853	0.00586735	0.0425115	0.237786	0.0999775	0.252533	0.131375	0.265369	0.426505	0.0632383
EPB41L2	3.36188e-12	1.46756e-11	0.420678	0.0569751	0.185301	0.22288	2.09621e-06	0.000107494	0.346091	0.0209963	0.0687218	0.15044
LAMA2	3.48337e-12	1.51957e-11	0.163448	0.0805168	0.231381	0.170045	0.06322	0.184798	0.258039	2.14371e-08	3.44201e-06	0.432563
EP400	4.36769e-12	1.88877e-11	0.105	0.213537	0.430074	0.0921742	0.0266157	0.100427	0.188033	0.825243	0.89789	0.000115104
MRPS27	5.0992e-12	2.19776e-11	0.154927	0.562518	0.753045	0.0394664	0.504364	0.69536	0.0198857	0.206111	0.356874	0.0518699
ZNF234	6.13899e-12	2.62491e-11	0.146589	0.101831	0.269047	0.142569	0.131749	0.301543	0.154919	0.00135568	0.0089941	0.172893
ANKRD6	7.61879e-12	3.22142e-11	0.205264	0.000328268	0.00601851	0.269364	0.0799153	0.216425	0.17482	0.0142792	0.0512309	0.12713
HABP4	8.64221e-12	3.63276e-11	0.159248	0.985584	0.994276	0.000218366	0.0156271	0.0685528	0.180409	0.0151863	0.0535878	0.116108
TTC27	1.0751e-11	4.4958e-11	0.137508	0.00976934	0.0593002	0.11199	0.533411	0.718359	0.0206443	0.0861784	0.193178	0.107758
SPATA20	1.68773e-11	6.9058e-11	0.247052	0.0573465	0.185849	0.168594	0.0293537	0.107718	0.187667	0.0500223	0.130325	0.0755424
TNIP1	1.70718e-11	6.98095e-11	0.136353	0.214494	0.43171	0.0877851	7.38238e-05	0.00131676	0.319368	0.302807	0.467987	0.0569845
DYRK2	1.80433e-11	7.35964e-11	0.170284	0.000258472	0.00514222	0.341931	0.000150225	0.00224808	0.377601	0.973874	0.987404	0.0325693
IDS	2.50691e-11	1.00854e-10	0.137441	0.845577	0.925779	0.00316344	0.00170223	0.0135552	0.247162	0.389868	0.555722	0.0447073
APOBEC3F	2.66347e-11	1.06886e-10	0.132054	9.49731e-05	0.00286193	0.535153	0.00901722	0.0462405	0.170466	2.46052e-05	0.000451778	0.190454
MPPE1	2.89448e-11	1.15583e-10	0.244992	0.0034619	0.0296517	0.183232	0.937624	0.970245	0.00365927	0.0361311	0.102717	0.106475
VPS35	4.38567e-11	1.72781e-10	0.123364	0.02838	0.117317	0.0985674	0.344913	0.555569	0.0147825	0.0383942	0.107618	0.086808
ARHGAP15	6.45083e-11	2.4943e-10	0.256145	0.000579898	0.0087998	0.426428	0.00767788	0.0412169	0.365779	0.369497	0.536473	0.0721597
TRO	6.88353e-11	2.65525e-10	0.23762	0.519557	0.721279	0.0669214	0.671801	0.818392	0.089321	0.0198295	0.0655904	0.152967
MYH11	8.38993e-11	3.20573e-10	0.533192	0.421513	0.642093	0.243098	3.21321e-06	0.000145352	0.680784	0.0353434	0.101235	0.210717
ARMCX6	8.91643e-11	3.40288e-10	0.165551	0.00418877	0.0334905	0.203704	0.0191116	0.0793063	0.263118	0.0073075	0.0312003	0.190424
HLA-DOA	1.38719e-10	5.18992e-10	0.373226	0.381496	0.606529	0.0783131	0.354399	0.565337	0.0857519	0.000648349	0.00513807	0.23381
MLLT11	1.99154e-10	7.31558e-10	0.376238	0.000288711	0.00555793	0.328516	0.000140609	0.00214191	0.590676	0.00022126	0.00228166	0.241675
MRFAP1L1	2.45994e-10	8.9749e-10	0.369062	0.993822	0.997847	0.0144744	0.538332	0.721475	0.0299429	0.00591659	0.0268022	0.102274
FAM111A	2.83029e-10	1.02681e-09	0.177691	0.309381	0.536399	0.073082	0.418102	0.623485	0.0757755	0.0768743	0.177758	0.0550453
FASTKD1	7.98488e-10	2.77241e-09	0.213682	0.746907	0.871429	0.00689107	0.372359	0.581436	0.0758473	0.587942	0.730091	0.0260665
SEMA6A	1.05931e-09	3.62542e-09	0.177615	0.107109	0.27859	0.11087	0.728858	0.853635	0.0211926	0.64917	0.772861	0.0192062
RAMP2	1.46437e-09	4.95661e-09	0.180253	0.0100675	0.060432	0.333312	0.00309401	0.0210942	0.331742	0.868532	0.922868	0.0121453
PPOX	1.48214e-09	5.01415e-09	0.0980238	0.422302	0.642392	0.0574053	0.27373	0.483889	0.0899323	0.391162	0.556851	0.0441392
CILP	1.59048e-09	5.35586e-09	0.313768	0.00198231	0.020401	0.199153	0.00551568	0.0322934	0.222334	0.0240179	0.0761351	0.152373
BSG	2.16909e-09	7.22099e-09	0.540438	0.915208	0.960439	0.0081922	0.191877	0.385787	0.0892224	0.585501	0.727876	0.0264989
ZNF550	2.62061e-09	8.6264e-09	0.189937	0.434416	0.654127	0.0565592	0.854234	0.928634	0.00439189	0.00129628	0.00866927	0.229872
PLAT	3.407e-09	1.11188e-08	0.292111	0.727428	0.860166	0.0508226	0.808587	0.902756	0.00298607	9.3897e-05	0.00119002	0.350939
LPXN	3.66929e-09	1.19206e-08	0.12818	0.0121705	0.067755	0.271102	0.000169505	0.00248044	0.470736	0.000671086	0.00528669	0.163369
CAMLG	3.91153e-09	1.2663e-08	0.155889	0.319374	0.54694	0.0587597	0.0760682	0.209681	0.0976228	0.0979807	0.21202	0.0531426
RPA1	4.34059e-09	1.3982e-08	0.159694	0.00216293	0.0217334	0.210357	0.300915	0.512157	0.0926113	0.135771	0.268518	0.0924128
SQSTM1	5.27844e-09	1.68519e-08	0.170245	0.00391196	0.0321247	0.155704	0.153965	0.333769	0.0746482	0.0967275	0.210061	0.0542065
ANKRD26	6.6837e-09	2.10473e-08	0.159589	0.381494	0.606529	0.0212817	0.607489	0.7738	0.0321114	0.384825	0.5509	0.0569888
SOX4	7.88515e-09	2.47344e-08	0.137753	2.33929e-06	0.000319892	0.840018	3.72883e-10	3.60797e-07	1.11103	0.002409	0.0138034	0.306013
ODF2	8.44999e-09	2.63909e-08	0.130878	0.193248	0.40257	0.0749782	0.131365	0.30078	0.13124	0.0145971	0.0520405	0.118859
EXOC1	9.79663e-09	3.02894e-08	0.0999993	0.0384797	0.144098	0.118769	0.0397748	0.134623	0.083377	0.747965	0.844337	0.0118043
ATPAF2	1.08965e-08	3.34661e-08	0.118962	0.735199	0.865493	0.0270901	0.00363004	0.0237159	0.213643	0.746186	0.843045	0.0326849
TAPBPL	1.38224e-08	4.20328e-08	0.193202	0.0760333	0.223053	0.143711	0.0181063	0.0763596	0.219628	0.608248	0.743899	0.0235547
CCDC88A	1.38448e-08	4.20812e-08	0.119866	0.00530996	0.0396315	0.190438	0.0760682	0.209681	0.0992728	0.000992484	0.00713454	0.175533
POLR2A	1.64111e-08	4.94167e-08	0.112591	0.0219961	0.100456	0.144574	0.00421655	0.0265701	0.354732	0.0293026	0.0879344	0.120734
HCP5	1.81376e-08	5.43119e-08	0.209072	3.08209e-05	0.0014726	0.538678	0.00253611	0.0182419	0.34223	3.3173e-10	2.75377e-07	0.377189
MAN1B1	1.87614e-08	5.60241e-08	0.112621	1.98938e-05	0.00116018	0.199892	0.000798896	0.00764639	0.242806	0.331539	0.498923	0.048542
DVL2	1.93436e-08	5.7683e-08	0.0931145	0.0114505	0.0653995	0.185506	0.348754	0.559558	0.131157	0.666388	0.785044	0.00166959
CALD1	1.9531e-08	5.82148e-08	0.128757	0.610762	0.786505	0.0402722	0.10155	0.255475	0.0894355	0.537179	0.691079	0.0140194
YWHAQ	2.39013e-08	7.05578e-08	0.100486	0.101292	0.268092	0.0585332	0.896226	0.95234	0.0070726	0.129422	0.259116	0.0659739
SGSM2	2.50345e-08	7.37013e-08	0.119877	0.692806	0.839852	0.00384804	0.0170049	0.072668	0.213467	0.0235778	0.0749912	0.0778285
TFF3	3.61788e-08	1.04698e-07	0.176894	0.41335	0.635681	0.0868182	0.499604	0.690858	0.0857876	0.169837	0.313163	0.0968096
SMARCD3	3.7753e-08	1.08718e-07	0.107983	0.0170077	0.0849865	0.226212	0.0760682	0.209681	0.178302	7.93784e-08	8.11003e-06	0.307733
COL1A1	4.08453e-08	1.17102e-07	0.269034	1.39558e-05	0.000938035	0.608236	0.283578	0.495153	0.131029	1.64801e-06	6.04663e-05	0.578656
HIF1AN	4.76339e-08	1.35782e-07	0.136746	0.00686472	0.0472352	0.197049	0.141301	0.315219	0.175415	0.668423	0.785525	0.0384927
FIG4	5.8437e-08	1.65265e-07	0.127455	0.316856	0.544195	0.0506611	0.32243	0.534032	0.00945911	0.0804929	0.18338	0.0845425
PTPRR	5.88933e-08	1.6641e-07	0.226981	0.061622	0.194719	0.0759524	0.194454	0.389334	0.0757035	0.876675	0.926775	0.0252981
DENND2A	6.33537e-08	1.78545e-07	0.136214	0.00194792	0.0201341	0.307257	0.00443012	0.027525	0.223834	0.937094	0.967062	0.00155113
CLEC2D	7.68668e-08	2.14663e-07	0.480059	0.0227759	0.102174	0.176748	0.712112	0.842733	0.0193415	0.0923559	0.202756	0.140963
FARP1	1.17495e-07	3.22412e-07	0.293817	0.00577098	0.0421534	0.170756	0.012326	0.0577333	0.174732	0.0639578	0.155356	0.0499253
ZNF586	1.21307e-07	3.32732e-07	0.164048	0.683488	0.834338	0.0163749	0.0689974	0.196238	0.148227	0.589165	0.73038	0.0208951
ANP32B	1.53388e-07	4.17186e-07	0.0947371	0.439695	0.658823	0.0482743	0.236152	0.441398	0.0797946	0.000232984	0.00237308	0.14182
HEXB	1.6292e-07	4.42367e-07	0.120281	0.00115943	0.0139754	0.29002	0.0390432	0.132827	0.11097	0.0285643	0.0864216	0.0850543
SENP5	1.66891e-07	4.52579e-07	0.118884	0.082324	0.234842	0.0975101	0.0773336	0.211844	0.0683757	0.373769	0.539257	0.032577
MYL6B	1.7696e-07	4.78681e-07	0.0788322	0.0646145	0.200815	0.101125	0.0369155	0.12767	0.221261	0.0726804	0.170676	0.0445942
NUDT2	2.09263e-07	5.59505e-07	0.121561	0.412588	0.635248	0.0638595	0.27373	0.483889	0.118536	0.0283076	0.0858411	0.107001
ZMAT3	2.1368e-07	5.70607e-07	0.167719	0.0077395	0.0512963	0.227894	0.0226883	0.0894078	0.197177	2.13065e-06	7.39905e-05	0.366428
NDE1	2.17863e-07	5.80579e-07	0.107678	0.0173721	0.0860042	0.228224	0.0209185	0.0844189	0.23698	3.52163e-05	0.000590604	0.243959
PDCD4	2.52416e-07	6.6825e-07	0.166855	0.00265928	0.0249524	0.232569	0.0621456	0.18278	0.116875	0.249352	0.408573	0.0581901
SLC37A1	2.6117e-07	6.89452e-07	0.268174	0.0559662	0.182955	0.140173	3.2527e-05	0.000745615	0.245945	4.17114e-05	0.000670061	0.286617
SH2B1	3.32666e-07	8.69667e-07	0.0990982	0.189716	0.398493	0.0787474	0.0512827	0.160471	0.164955	0.337486	0.505468	0.018319
PDGFRL	3.54339e-07	9.24084e-07	0.212264	0.407444	0.630756	0.0849319	0.635874	0.793725	0.0716993	0.021805	0.0707409	0.214155
CDC23	3.57469e-07	9.31119e-07	0.0962832	0.337358	0.563937	0.0532937	0.304433	0.516373	0.0573829	0.730589	0.831506	0.0382628
GTF2E1	3.69717e-07	9.61085e-07	0.156844	0.00749477	0.050121	0.168667	0.820161	0.910295	0.0227849	0.12413	0.251862	0.0973402
NUP133	4.4305e-07	1.14253e-06	0.096872	0.418526	0.639754	0.0538183	0.548241	0.729659	0.0434502	0.634514	0.762266	0.0168742
COPS7B	4.74355e-07	1.21985e-06	0.0835461	0.00996556	0.0599395	0.175364	0.356516	0.566662	0.0474133	0.612611	0.747036	0.0151625
GLT8D1	5.79124e-07	1.47752e-06	0.25161	0.0823337	0.234842	0.0600988	0.66814	0.814933	0.0059536	0.901198	0.945475	0.002363
PACS1	6.7247e-07	1.7029e-06	0.125258	0.388596	0.61462	0.0687732	0.0522005	0.16253	0.128558	0.00550808	0.0253577	0.181174
PHF14	7.07025e-07	1.78761e-06	0.192922	0.49791	0.705783	0.0394497	0.277035	0.487412	0.0565498	0.952622	0.975177	0.0169444
UNC5B	7.12101e-07	1.79904e-06	0.28728	0.113766	0.288772	0.132045	5.92019e-06	0.000220791	0.594766	0.00262256	0.0145745	0.211778
RAB40B	7.52899e-07	1.89544e-06	0.131497	0.685195	0.835463	0.0629161	0.299004	0.510513	0.0672638	0.354553	0.522196	0.030673
VCAM1	9.03249e-07	2.25203e-06	0.385501	0.000241976	0.00492942	0.572098	0.0255831	0.0975834	0.333999	0.344052	0.512069	0.074583
UBE2O	9.43791e-07	2.35039e-06	0.119064	0.0077395	0.0512963	0.185941	0.561139	0.741187	0.0370696	0.176837	0.322808	0.0686819
PPFIBP2	1.05967e-06	2.62179e-06	0.128386	0.643912	0.807486	0.0203553	0.943554	0.973081	0.0105123	0.560799	0.710061	0.0160956
ZNF274	1.23677e-06	3.04021e-06	0.0863073	0.758673	0.877924	0.0634072	0.973245	0.987859	0.0178217	0.450078	0.614761	0.0296871
STAT2	1.28802e-06	3.15537e-06	0.107728	2.20762e-05	0.00121593	0.233686	0.00216619	0.0162491	0.207302	0.00546497	0.0252561	0.077201
BMPR2	2.15905e-06	5.1659e-06	0.08736	0.722012	0.856836	0.062238	0.290519	0.50186	0.0762662	0.844628	0.909694	0.0193857
POLR2G	2.38259e-06	5.67973e-06	0.0842607	0.000556182	0.00866085	0.282559	0.0170049	0.072668	0.172434	0.091842	0.202296	0.0526968
LXN	2.47877e-06	5.8938e-06	0.117277	3.16131e-05	0.00148071	0.318305	0.0444102	0.144793	0.203891	2.33448e-06	7.67491e-05	0.497931
COL3A1	3.86638e-06	8.94636e-06	0.232713	1.5701e-05	0.0010097	1.00792	3.90186e-05	0.000841583	0.750013	0.0198322	0.0655904	0.221836
CLK3	6.41342e-06	1.45637e-05	0.0787581	0.839482	0.922446	0.0232421	0.133309	0.30371	0.0740046	0.244647	0.402952	0.0189488
OFD1	6.7582e-06	1.52982e-05	0.112329	0.870813	0.939262	0.0467399	0.283724	0.495153	0.0866916	0.208591	0.360036	0.057828
OSBPL7	7.41431e-06	1.67074e-05	0.212755	0.150983	0.346566	0.140391	0.00260619	0.0185553	0.24262	5.80982e-06	0.000146704	0.2708
BCL9	7.59009e-06	1.70737e-05	0.0861745	0.0726162	0.216033	0.102616	0.471596	0.667774	0.070714	0.169837	0.313163	0.0703053
ITM2C	8.11003e-06	1.81927e-05	0.115914	0.000442221	0.00739958	0.473532	0.00228368	0.0169488	0.364029	0.0317321	0.0934928	0.0980997
COL5A1	9.11164e-06	2.03267e-05	0.114611	0.00378528	0.0315378	0.16903	2.7128e-07	2.52142e-05	0.636971	0.000653535	0.00516682	0.305763
KDELR3	1.24407e-05	2.74409e-05	0.251609	0.000616417	0.00922455	0.425531	0.0125986	0.0585947	0.358329	2.31122e-08	3.48837e-06	0.557401
NUDT3	1.69757e-05	3.68777e-05	0.12886	0.00893043	0.0560661	0.199653	0.563269	0.741613	0.0363256	0.0566918	0.142718	0.0855322
LAPTM4B	1.71682e-05	3.72713e-05	0.109785	0.000567778	0.0087272	0.274796	0.0590115	0.175999	0.17693	0.109067	0.229576	0.127363
ITM2A	1.91894e-05	4.13669e-05	0.129359	0.193248	0.40257	0.102119	0.078616	0.214124	0.165167	0.00694765	0.0302553	0.196283
ZNF26	2.06776e-05	4.43092e-05	0.102965	0.587304	0.769852	0.040482	0.556096	0.737721	0.0536526	0.00678279	0.0296541	0.162809
PRC1	2.14357e-05	4.59032e-05	0.0772864	0.0038802	0.0320157	0.266318	0.0110391	0.0531711	0.410093	0.00164257	0.0102878	0.244707
BRD3	3.16453e-05	6.63812e-05	0.0677048	0.00121263	0.0143979	0.230275	0.0329517	0.117443	0.149958	0.14053	0.27546	0.0874532
PTK2	3.70917e-05	7.72298e-05	0.232778	0.643912	0.807486	0.0467021	0.808587	0.902756	0.00529155	0.431532	0.597792	0.00749338
ZBTB3	3.70918e-05	7.72298e-05	0.113748	0.0224597	0.10129	0.158373	0.663617	0.811496	0.0287278	0.00210891	0.0124431	0.111037
BAMBI	4.38386e-05	9.04905e-05	0.167111	0.236836	0.456668	0.118389	0.000906066	0.00841488	0.471666	4.17446e-07	2.25387e-05	0.350958
UTRN	4.86371e-05	9.97902e-05	0.107835	0.739095	0.867398	0.077413	0.533411	0.718359	0.0201616	0.791266	0.875508	0.0079903
ASCC3	5.05243e-05	0.000103367	0.200749	0.0661546	0.203686	0.16985	0.09689	0.246831	0.164158	0.0214986	0.0700551	0.137629
PIBF1	5.07048e-05	0.000103671	0.0815056	0.341882	0.56958	0.10196	0.538332	0.721475	0.0317565	0.131905	0.262821	0.0994768
ZNF133	5.0825e-05	0.000103851	0.0543785	0.58578	0.768954	0.0556312	0.466957	0.663544	0.0470485	0.519798	0.674609	0.0382342
KHDRBS1	5.40587e-05	0.000110214	0.073093	0.643912	0.807486	0.0217213	0.480803	0.675136	0.0392134	0.660695	0.780309	0.0148153
FAM98A	6.19882e-05	0.00012551	0.0822002	5.33652e-05	0.00203489	0.272784	0.239138	0.445022	0.0926409	0.0208854	0.0684601	0.112508
TBCB	7.02681e-05	0.000140951	0.0919523	0.00921604	0.0571059	0.139852	0.00194745	0.0150447	0.193649	0.16628	0.308454	0.0541366
EPB41L4A	7.15094e-05	0.000143263	0.0714166	0.044819	0.159168	0.114028	0.123809	0.28944	0.109395	1.84951e-05	0.000365554	0.283467
PARP3	7.31964e-05	0.000146415	0.171573	0.25863	0.480918	0.0888795	0.0880775	0.230755	0.144709	0.267659	0.428836	0.0362461
PHF21A	7.37097e-05	0.000147397	0.0915401	1.69964e-05	0.00105316	0.295663	0.194454	0.389334	0.0863717	0.220472	0.374655	0.0327573
TP53I3	7.43998e-05	0.000148731	0.11134	7.85929e-05	0.00253393	0.282998	0.0065176	0.0365066	0.311531	0.00719209	0.0309605	0.210844
RHOT2	7.44863e-05	0.000148858	0.0947698	0.143007	0.335472	0.111115	0.0735873	0.205028	0.128614	0.64662	0.770676	0.0185621
STAM	9.60567e-05	0.000189389	0.0851367	0.192649	0.401673	0.106926	0.109706	0.2685	0.110872	0.0688104	0.163965	0.119222
ARHGEF2	0.000102774	0.000201589	0.0838641	8.6444e-05	0.00267819	0.25046	1.44036e-07	1.5721e-05	0.476572	0.00160248	0.010116	0.150664
HLA-A	0.000103599	0.000203022	0.0962713	3.32551e-05	0.00152755	0.361678	0.108036	0.265887	0.103412	0.00156559	0.00996844	0.1592
BZW2	0.000108935	0.000212769	0.0697093	0.359303	0.585887	0.0763056	0.00174891	0.0138805	0.329636	0.277347	0.43927	0.0239205
TNFRSF11B	0.00011783	0.000229104	0.0334138	0.0001146	0.00322316	0.437539	0.0211189	0.0851698	0.43457	0.000986429	0.00712051	0.231223
S100A13	0.000133587	0.000258651	0.0687928	4.71571e-05	0.00187752	0.412458	0.00421655	0.0265701	0.223172	0.00010123	0.00125893	0.198561
CNPY4	0.000137554	0.000265459	0.120992	0.238406	0.458952	0.0147215	0.499604	0.690858	0.0695098	0.00241607	0.0138083	0.16713
POFUT2	0.000137554	0.000265459	0.0634758	0.964787	0.985544	0.00817462	0.21878	0.420828	0.129118	0.768173	0.858828	0.00850616
WDR44	0.00014648	0.000281842	0.154203	0.925517	0.96612	0.00125849	0.329817	0.540846	0.0574223	0.317343	0.482923	0.0451756
MFAP1	0.000148296	0.000285252	0.0618062	1.74521e-05	0.00105395	0.222642	0.341099	0.551816	0.0579269	0.0736752	0.172341	0.110581
VEGFB	0.000149294	0.000286918	0.331481	0.407444	0.630756	0.0864346	0.521432	0.709699	0.0482271	0.0593915	0.147473	0.0656932
CTCF	0.000159112	0.000303798	0.0751243	0.00163267	0.0178857	0.179565	0.000528857	0.00565302	0.242627	0.95271	0.975177	0.00618871
POLR3C	0.000160359	0.000305998	0.067848	0.119205	0.296815	0.0765501	0.646557	0.800593	0.0397331	0.00123564	0.00834783	0.141244
MPV17	0.000172957	0.000328872	0.0767979	0.33475	0.561392	0.0531129	0.078616	0.214124	0.130203	0.00428606	0.0212575	0.130036
IQCK	0.000191699	0.000361956	0.0725127	0.155465	0.351699	0.106759	0.233191	0.438413	0.0537915	5.48544e-07	2.69325e-05	0.277483
ITGAE	0.000207959	0.000391056	0.0571215	0.23226	0.451429	0.0867141	0.0112867	0.0540134	0.193193	0.00552494	0.0253742	0.142353
SERTAD2	0.000214442	0.000402429	0.0640781	0.120263	0.298638	0.1535	0.00922447	0.0470195	0.171335	0.933568	0.964653	0.0122551
RPA2	0.00022973	0.000429003	0.09183	0.0166367	0.0838319	0.18431	0.599079	0.76703	0.0509271	0.00466052	0.0224279	0.115903
SLC16A5	0.000230987	0.000431224	0.135123	0.00340181	0.0293058	0.413539	0.000949309	0.00872118	0.27586	0.140769	0.275603	0.0838478
RPL39L	0.000231239	0.00043157	0.0611093	0.0189489	0.0909379	0.256281	0.0293537	0.107718	0.243169	0.030146	0.0898162	0.138639
ZNF134	0.000237624	0.000442975	0.0700238	0.494621	0.703469	0.0781407	0.518783	0.707065	0.0318895	0.913144	0.952142	0.0143573
TOP3B	0.000255836	0.000475281	0.0918346	0.213537	0.430074	0.0707894	0.487914	0.681945	0.0431685	0.329508	0.496769	0.0407541
GPI	0.000292463	0.000537456	0.103706	0.299595	0.526793	0.0689145	0.151797	0.330636	0.119562	0.957567	0.977587	0.0166633
HSPBAP1	0.000328311	0.000600093	0.0721191	0.981466	0.992478	0.0409294	0.00063222	0.00649527	0.297677	0.150823	0.288401	0.0920114
UBAP2L	0.000334315	0.000610033	0.0592883	0.104843	0.274436	0.0912205	0.27373	0.483889	0.0775617	0.621353	0.752994	0.0198111
ARHGAP17	0.000416587	0.000752091	0.18983	0.000442221	0.00739958	0.186538	0.000345129	0.00409372	0.343082	0.266131	0.427231	0.0267659
PDCL	0.00042409	0.000765209	0.227066	0.00838251	0.0538604	0.165266	0.227349	0.431796	0.0889997	0.00531765	0.0246955	0.145561
PPT1	0.000449697	0.000809604	0.11406	0.706511	0.84817	0.0282603	0.0299291	0.109391	0.161637	2.25175e-05	0.000423622	0.264689
THOC1	0.000486256	0.000871541	0.066316	0.0573465	0.185849	0.117574	0.604277	0.770617	0.0166346	0.770479	0.860536	0.00958548
EIF4G3	0.000489807	0.000877418	0.0573632	0.137433	0.327408	0.130827	0.00599094	0.0345154	0.142453	0.307407	0.472348	0.0617015
RIN2	0.000498012	0.000891869	0.0698767	0.14444	0.337614	0.0862174	1.79074e-05	0.000482	0.433704	8.39456e-05	0.00110832	0.261874
ADCY6	0.000582612	0.00103478	0.111534	0.813188	0.909258	0.0369787	0.078616	0.214124	0.135594	0.817655	0.893541	0.0185085
THBS2	0.000634278	0.0011213	0.173043	2.63196e-06	0.000336693	0.788058	5.96119e-06	0.000220935	0.862306	5.41e-07	2.68118e-05	0.577039
SYNPO2	0.000828329	0.00144266	0.134454	0.131928	0.318203	0.183586	0.0494871	0.156374	0.225966	0.66253	0.781503	0.0528624
WDR6	0.000840017	0.00146223	0.0669297	0.829346	0.917068	0.0132297	0.860958	0.931843	0.0369831	0.692331	0.804228	0.0121546
INF2	0.00103987	0.00179083	0.171242	0.899349	0.952765	0.023171	0.145432	0.32124	0.129692	0.74082	0.839411	0.00230334
CASP9	0.00104397	0.00179646	0.139658	0.578686	0.76581	0.05145	0.90803	0.958293	0.0191466	0.0193652	0.0645603	0.078556
STX6	0.001045	0.00179775	0.0697883	0.00813991	0.0528614	0.231886	0.00288691	0.0199916	0.299455	0.00250268	0.0141449	0.182589
MCM3	0.00107841	0.0018498	0.0627208	0.0709548	0.212914	0.0999574	0.573841	0.749478	0.00105449	0.000114092	0.00137511	0.145643
TMEM47	0.00109763	0.00188028	0.0762411	0.754745	0.875849	0.0561783	0.135274	0.306718	0.0936354	0.10219	0.218495	0.139373
DEF8	0.00117774	0.00200793	0.0437323	0.725905	0.859228	0.0532524	0.41802	0.623485	0.130381	0.266271	0.427231	0.0478939
WDR82	0.00132847	0.0022442	0.0617744	0.0379683	0.142961	0.171434	0.0540767	0.166198	0.142844	0.835219	0.903076	0.00431278
ITGA9	0.00149826	0.00251004	0.0832127	0.618186	0.792431	0.0559328	0.548241	0.729659	0.0542117	0.00029834	0.00287814	0.178938
KLHL22	0.00159425	0.00266533	0.0692917	0.899349	0.952765	0.0349908	0.919855	0.963337	0.00388677	0.232288	0.388375	0.0407788
LGALS3BP	0.00175635	0.00291672	0.116753	0.00205284	0.0209682	0.29648	0.046052	0.14888	0.156614	0.101516	0.217543	0.155847
BUB3	0.00191181	0.0031611	0.0631261	0.355971	0.58261	0.0574312	0.757051	0.872144	0.0120793	3.76872e-05	0.000622589	0.151575
NCAPD2	0.00212094	0.00348814	0.0722285	0.0177422	0.087335	0.130258	0.553228	0.734735	0.0388832	0.150082	0.287647	0.0643257
VPS4B	0.00214875	0.00353209	0.0575385	0.0539725	0.178563	0.120589	0.890332	0.948534	0.018452	0.967462	0.982854	0.0198451
GAS6	0.00238142	0.00389178	0.103163	0.846484	0.925779	0.0365766	0.129444	0.298102	0.176438	0.0487693	0.128167	0.0989176
IER5	0.0024414	0.00398275	0.0757398	0.134634	0.323323	0.229609	0.000121496	0.00192725	0.502227	0.269578	0.431286	0.0678828
STXBP1	0.00259149	0.00421485	0.0895047	0.14444	0.337614	0.111882	0.24519	0.451831	0.120871	0.00078447	0.00597439	0.253195
GOLPH3L	0.00263935	0.00428621	0.0704815	3.29007e-05	0.00152755	0.262444	0.457848	0.654788	0.0546569	0.570952	0.717038	0.0373498
RAD51C	0.00271512	0.00440263	0.0548752	7.99206e-05	0.00256284	0.259913	0.016651	0.0717221	0.156245	0.0411275	0.112863	0.129541
ZNF266	0.00285188	0.0046105	0.126242	0.173773	0.377533	0.150981	0.103142	0.257844	0.107435	0.00193992	0.0117225	0.183172
ZCWPW1	0.00314159	0.00505988	0.0463483	0.90903	0.957988	0.0222076	0.0521171	0.16253	0.0954506	0.524895	0.67897	0.00563151
LCMT2	0.00325077	0.00522921	0.0581503	0.995856	0.999369	0.0408546	0.581527	0.75504	0.0306769	0.574	0.71842	0.0488039
HSPB6	0.00382993	0.00611522	0.130029	0.100423	0.266385	0.225088	0.0590115	0.175999	0.253609	4.25555e-06	0.000116781	0.344588
CRIP1	0.00382994	0.00611522	0.0950154	3.13656e-06	0.000365839	0.758755	5.31871e-08	8.32587e-06	0.940107	0.00107049	0.00754687	0.256842
UBQLN2	0.0041026	0.00651999	0.0539364	3.58684e-05	0.00159822	0.334686	0.00612939	0.0350415	0.256136	0.476415	0.637107	0.0242562
WFS1	0.0042047	0.00666913	0.146299	0.0841829	0.237759	0.130749	0.00465331	0.0285069	0.270276	0.0301461	0.0898162	0.0793877
SIDT2	0.00426407	0.00675833	0.0722437	0.0769823	0.224478	0.0702773	0.000454841	0.00503371	0.311964	0.509509	0.666029	0.0130084
PPIC	0.00446232	0.00705697	0.0744487	0.00130977	0.0152469	0.226385	0.000595869	0.00621847	0.382931	0.0384062	0.107618	0.118371
PRCP	0.00482108	0.00758168	0.0730469	0.243083	0.463604	0.0840893	0.000136019	0.00209885	0.230732	0.0057551	0.0261958	0.0800344
DPYSL2	0.00514345	0.0080417	0.056176	0.629157	0.799945	0.066924	0.673579	0.818797	0.0297763	5.49472e-05	0.000825575	0.293158
PCNA	0.00523716	0.0081803	0.127121	0.524625	0.72432	0.0936769	0.00189599	0.0147332	0.260758	0.00257076	0.0143707	0.216538
MPL	0.00526421	0.00822056	0.106797	0.993784	0.997847	0.0317919	0.511733	0.702368	0.0750637	0.0404541	0.111568	0.122861
SWAP70	0.00532782	0.00831186	0.0491694	0.000181135	0.00415214	0.242856	0.779839	0.886889	0.000158302	1.86481e-05	0.000366444	0.292255
CSTF2	0.00541062	0.00842884	0.0606719	0.182796	0.390087	0.0984318	0.199683	0.395797	0.0910484	0.213858	0.366984	0.0990788
ZNF45	0.00541063	0.00842884	0.0580963	0.00317067	0.0278387	0.229512	0.866819	0.935378	0.0127793	0.00901318	0.0364758	0.151275
NME6	0.00622029	0.00961831	0.0808626	0.723552	0.857978	0.0499007	0.292081	0.504044	0.0687094	0.113848	0.236794	0.106601
BUD31	0.00633684	0.00977515	0.0589046	0.0278391	0.116049	0.131771	0.00194745	0.0150447	0.226744	0.134425	0.266642	0.0437842
SIN3B	0.00720913	0.0110469	0.0510719	0.372425	0.599072	0.0403371	0.000182856	0.00259909	0.256912	0.836602	0.904129	0.0131893
PARP12	0.0077867	0.0118645	0.0712826	1.72489e-05	0.00105395	0.444529	0.00184576	0.0144562	0.338197	0.000114092	0.00137511	0.234004
TMEM106C	0.00806087	0.0122534	0.0865326	0.513365	0.717685	0.037183	0.205012	0.402364	0.0666016	0.00134607	0.00893923	0.129551
SUPT5H	0.00867766	0.0131169	0.0441829	0.0361115	0.138452	0.137775	0.00606996	0.0347184	0.220039	0.240713	0.397756	0.0297986
DNAL4	0.00917877	0.0138066	0.0450303	0.0116834	0.0660024	0.131113	0.895595	0.95234	0.0262112	0.00758322	0.0320158	0.156181
BPTF	0.00963048	0.0144457	0.0960726	0.122314	0.301964	0.123315	0.0938782	0.24159	0.106515	0.479293	0.639281	0.0485843
PON2	0.010618	0.0158498	0.0563601	0.00213384	0.0214774	0.312276	0.184296	0.376206	0.0744751	0.00011074	0.00134693	0.208828
UPF3B	0.0106946	0.0159531	0.051699	0.0107682	0.0629854	0.178979	0.431123	0.634158	0.0409451	0.705441	0.81447	0.0327455
DENR	0.0113518	0.0168517	0.0585511	0.0447089	0.159168	0.099898	0.307979	0.519794	0.0678907	0.0121869	0.0457507	0.119744
ADAMTSL2	0.0126651	0.0186641	0.0701037	0.932117	0.969353	0.0145321	0.327787	0.5393	0.106567	1.5734e-10	2.31004e-07	0.381108
RALBP1	0.013293	0.0195494	0.0456441	0.138772	0.329706	0.0691231	0.499604	0.690858	0.0390514	0.295788	0.4596	0.0516988
CNOT4	0.0143307	0.0209327	0.100839	0.102614	0.270448	0.0970148	0.145432	0.32124	0.136245	0.954035	0.975868	0.00797756
CRIP2	0.014475	0.0211244	0.0872416	0.000202625	0.00435919	0.480283	0.00125843	0.0107246	0.234946	0.00351859	0.018227	0.195295
CUL2	0.0151002	0.0219871	0.0487007	0.00614967	0.0436324	0.190305	0.401103	0.608663	0.0340721	0.266131	0.427231	0.0357235
ADAT1	0.0167236	0.0241713	0.0519654	0.483804	0.694308	0.0641522	0.0428175	0.141461	0.202406	0.357326	0.525116	0.0635807
ADAM10	0.0169273	0.0244384	0.098475	0.00950967	0.0581978	0.193469	0.00987161	0.0492009	0.177529	0.869689	0.923358	0.0331247
ACTA2	0.0174462	0.0251314	0.153345	0.147338	0.34116	0.265013	8.55684e-06	0.000278144	0.696775	0.00165273	0.010335	0.303382
DOCK6	0.0185121	0.0265486	0.0713171	0.378011	0.603246	0.0965613	4.69529e-06	0.000191301	0.523509	0.00727118	0.0311334	0.135092
POLB	0.0196638	0.0280942	0.0857031	0.247841	0.468178	0.100923	0.0569951	0.172186	0.0878915	0.237178	0.393971	0.0654431
UCKL1	0.0213433	0.030333	0.045986	0.679678	0.831822	0.0465086	0.712112	0.842733	0.0311786	0.941327	0.969915	0.0047153
SLC38A7	0.0216589	0.0307544	0.104427	0.0104406	0.0618274	0.143532	0.000651149	0.00660983	0.244462	0.000497005	0.00417271	0.201123
BGN	0.0225806	0.0319718	0.0863096	0.00177323	0.0189543	0.454411	1.18742e-06	6.9249e-05	0.620792	3.91832e-06	0.00011073	0.22291
ME2	0.024722	0.0348133	0.0730186	0.226675	0.444862	0.0625874	0.0376136	0.129183	0.129585	0.144635	0.280855	0.0599197
SH2D1A	0.0253887	0.0356976	0.0366066	0.0285853	0.117756	0.172547	0.767076	0.879366	0.0162709	0.00833583	0.0344697	0.198522
CDR2	0.0261269	0.0366718	0.0520853	0.387173	0.612689	0.0546679	0.00274166	0.0192661	0.230916	0.154656	0.293115	0.0657021
THAP1	0.0265976	0.037292	0.0329154	0.00532755	0.0397235	0.217717	0.156156	0.336983	0.0876086	0.59837	0.737114	0.0086025
COG2	0.0274829	0.0384748	0.0478251	0.58578	0.768954	0.0308277	0.202387	0.399436	0.0327679	0.0140696	0.0507532	0.0812429
GPATCH2	0.0284337	0.0397371	0.0535905	0.353883	0.580792	0.0623213	0.0832377	0.222985	0.122884	0.292116	0.455601	0.0672819
ZNF549	0.0286757	0.040058	0.0453488	0.585517	0.768954	0.0654981	0.658182	0.808341	0.043418	0.354092	0.521635	0.0790519
RAB31	0.0287163	0.0400973	0.0737363	0.0080159	0.0523122	0.372	0.000123069	0.00193927	0.360764	0.000702854	0.00548683	0.283225
BECN1	0.0295578	0.0411923	0.077338	0.735668	0.865619	0.0384242	0.167462	0.352994	0.0770379	0.459561	0.622718	0.132052
RRAS	0.0308922	0.0428856	0.0422687	3.96523e-05	0.00166694	0.536856	0.0643095	0.187064	0.13889	0.0190006	0.0637287	0.119712
WWC3	0.0328881	0.0454416	0.0351452	0.124059	0.305134	0.103376	0.0131595	0.0603543	0.189761	0.00615799	0.0276132	0.154561
TGFB3	0.0329793	0.0455579	0.0644166	0.627234	0.798191	0.0393418	0.0160778	0.0701021	0.177777	8.09003e-05	0.00107237	0.244416
S100A6	0.034492	0.0475562	0.0543135	0.00384295	0.0318159	0.330336	0.38452	0.593107	0.0889466	0.00790991	0.0331209	0.259326
SETDB1	0.0352342	0.048476	0.0398161	0.264729	0.487687	0.107264	0.0760682	0.209681	0.119398	0.0608414	0.149981	0.0753795
KPNA4	0.0357445	0.0490842	0.0253831	0.610918	0.786505	0.0506974	0.205012	0.402364	0.0786107	0.191834	0.341913	0.0544131
ERGIC3	0.03739	0.0512241	0.035859	0.000226457	0.00471008	0.144184	0.00465331	0.0285069	0.164519	0.636462	0.763226	0.00782102
PCDH17	0.049185	0.0660809	0.0780029	0.000771161	0.0107431	0.352411	9.08011e-07	5.74607e-05	0.850601	0.0035671	0.0183732	0.204822
KCNMB1	0.0529327	0.0707337	0.0891701	0.214892	0.431927	0.0898774	3.99378e-06	0.000169089	0.547256	0.382888	0.548954	0.0592266
PARP4	0.0561671	0.0747469	0.0389696	0.243083	0.463604	0.097771	0.490156	0.683229	0.00873741	0.0093748	0.0376182	0.0726177
SP100	0.0585716	0.0777387	0.0344933	0.562521	0.753045	0.0875689	0.16196	0.346492	0.0901321	0.00308557	0.0165386	0.140084
CPVL	0.0615228	0.0813717	0.0561678	0.0209342	0.0973631	0.262629	0.00671245	0.0372994	0.489225	0.0186864	0.0629933	0.236394
ANGPTL2	0.0639955	0.0844521	0.0654422	0.536983	0.734224	0.0622037	1.30434e-07	1.43683e-05	0.535449	1.70412e-08	3.05866e-06	0.350181
SGCA	0.071866	0.0938613	0.0685646	0.791102	0.8961	0.00211132	0.778554	0.886871	0.012223	0.0001883	0.002004	0.239756
UTP6	0.0739529	0.0964312	0.037953	0.00351263	0.0300019	0.158072	0.533411	0.718359	0.0370738	0.00880502	0.0359398	0.0814365
TMC6	0.102949	0.130939	0.0354485	0.0261544	0.111367	0.218268	5.04364e-06	0.000202034	0.624116	0.00632604	0.0281577	0.138511
FNBP1	0.103713	0.131834	0.0162192	0.0116269	0.065838	0.207857	0.210442	0.409382	0.112052	0.00104067	0.00736791	0.155901
HLA-B	0.104009	0.132158	0.048031	0.000740146	0.0103961	0.368518	0.111397	0.270966	0.0916486	0.13117	0.261749	0.0726721
FBN2	0.118203	0.148443	0.104473	0.158507	0.356148	0.0610015	5.77958e-05	0.00111442	0.417596	0.29743	0.46161	0.0267517
FHOD1	0.11932	0.149728	0.0405996	0.0626048	0.196951	0.121644	6.88658e-05	0.0012663	0.29364	2.58542e-05	0.000470405	0.232398
ADCY7	0.120046	0.150582	0.0672623	1	1	0.0290634	0.00525583	0.0311708	0.406712	0.437791	0.604067	0.0602446
REC8	0.120976	0.151626	0.0928637	0.415551	0.638076	0.0890161	0.0412727	0.138121	0.15081	9.37419e-05	0.00119002	0.176093
AGA	0.123936	0.15504	0.055945	0.932117	0.969353	0.0391251	0.236152	0.441398	0.134052	0.000943736	0.00690237	0.202451
DNASE2	0.127506	0.159045	0.0475932	0.00591102	0.0427498	0.313692	0.0143472	0.064457	0.243472	0.0570376	0.143153	0.133515
RHBDF1	0.132367	0.164662	0.0304714	0.010849	0.06327	0.219952	2.4881e-06	0.000121315	0.361671	0.000721626	0.00559197	0.151607
NUP107	0.138328	0.171353	0.0266047	0.00596514	0.042803	0.140856	0.151797	0.330636	0.087415	0.0644683	0.156197	0.124259
CD151	0.148044	0.182166	0.0500273	0.00030109	0.00569486	0.372894	0.0037224	0.0241864	0.239593	0.00364055	0.0186551	0.124543
NFKB1	0.159423	0.195055	0.0222713	6.64303e-05	0.00229744	0.262142	0.0895002	0.233198	0.139047	0.0571537	0.143284	0.0615959
ZNF362	0.169287	0.205993	0.0486686	0.935837	0.97116	0.00260339	0.0184869	0.0773885	0.22006	0.00604765	0.0272473	0.13049
RPUSD2	0.183507	0.221503	0.0224369	0.0055465	0.0409093	0.203893	0.0839171	0.223597	0.116991	0.472033	0.633799	0.0243749
VASH1	0.187475	0.225956	0.0346291	0.03113	0.124953	0.155527	3.96607e-07	3.20982e-05	0.518008	1.06548e-05	0.000237445	0.254136
SLC9A1	0.223949	0.265949	0.0215045	0.225231	0.443638	0.0945139	0.00112518	0.00983565	0.261911	9.875e-07	4.20384e-05	0.251153
CYP26B1	0.228104	0.270288	0.0591463	0.100214	0.266246	0.1291	1.93183e-05	0.000513012	1.12601	0.62386	0.755068	0.0759023
HS1BP3	0.233184	0.275601	0.0175532	0.00229578	0.0226287	0.220725	0.0047534	0.0290191	0.193429	0.517502	0.672814	0.00353538
ARL6IP5	0.26073	0.305754	0.029695	0.00691265	0.0474552	0.2186	0.00699431	0.038417	0.17488	0.000811984	0.00612075	0.176232
COX4I1	0.26138	0.306294	0.0130265	0.651342	0.811795	0.00848103	0.997027	0.999042	0.00216556	0.0104634	0.0407313	0.0428433
PFKP	0.265472	0.310302	0.00656115	0.190874	0.399794	0.209631	0.0412727	0.138121	0.294456	2.25038e-06	7.62488e-05	0.448627
SPATS2	0.267505	0.312396	0.0459799	0.000851678	0.011488	0.188242	0.00699431	0.038417	0.213549	0.000382984	0.00344293	0.185844
RNF44	0.285031	0.330712	0.0157929	0.0499216	0.169837	0.185516	0.00118199	0.0102155	0.298971	0.0660199	0.159318	0.0783827
DUSP22	0.301233	0.347577	0.0183952	0.000710833	0.0101158	0.231181	0.0531318	0.164355	0.182772	0.0465669	0.123355	0.0881054
ZNF532	0.312414	0.359195	0.0141352	0.00749477	0.050121	0.238119	0.15837	0.340342	0.0759887	2.56898e-06	8.28185e-05	0.351559
DNMT3B	0.313212	0.359922	0.0618505	0.0235454	0.104483	0.143286	0.000145343	0.00219157	0.245984	0.807337	0.886642	0.0101133
XYLT2	0.357795	0.406456	0.0246144	0.0198385	0.0939566	0.168168	0.791305	0.893099	0.0647856	0.000274296	0.00269867	0.195448
ANXA11	0.392649	0.442706	0.0293578	0.00108738	0.0133656	0.226439	0.000342762	0.00409372	0.223859	0.000274215	0.00269867	0.13775
SPRY1	0.402415	0.452612	0.075121	1.5701e-05	0.0010097	0.371773	9.0766e-05	0.00154484	0.322983	0.219378	0.373179	0.123229
ZKSCAN4	0.432249	0.482558	0.0218217	0.00352296	0.0300019	0.224844	0.111397	0.270966	0.108558	0.134888	0.26724	0.052446
ZFYVE26	0.435187	0.485418	0.0210905	0.0257005	0.110382	0.129112	0.00100493	0.00905043	0.210018	0.0829802	0.187823	0.0727638
RIT1	0.482866	0.533173	0.0103712	0.247311	0.467917	0.0774688	4.12096e-06	0.00017263	0.338787	0.0150716	0.0533537	0.196101
GIMAP4	0.484254	0.534614	0.0140125	6.64303e-05	0.00229744	0.424756	5.77958e-05	0.00111442	0.459136	5.78227e-05	0.000849558	0.203294
VCAN	0.510672	0.559575	0.0137196	4.43198e-06	0.00046252	1.19673	0.0287878	0.106231	0.73304	2.43491e-10	2.31004e-07	0.699679
CRLF3	0.513892	0.562722	0.0127383	5.74269e-05	0.00213378	0.37232	0.000690574	0.00693313	0.256436	0.378072	0.543576	0.072717
TWF2	0.601548	0.6458	0.0662288	0.000186311	0.004198	0.356693	3.10627e-05	0.000727466	0.389897	0.628888	0.759354	0.0148944
ATP6AP1	0.604841	0.649119	0.000396762	0.997928	0.999369	0.0133852	0.000277286	0.00353956	0.245484	0.0009114	0.00670278	0.08581
ACD	0.624471	0.667743	0.0110036	0.0224513	0.10129	0.162283	0.000208135	0.00287594	0.327535	0.000311397	0.00293331	0.199041
BLVRA	0.625948	0.669106	0.00366925	0.00708231	0.0484243	0.127386	0.0293537	0.107718	0.131729	0.0102258	0.0400408	0.160506
TAGLN	0.634042	0.676751	0.0407677	0.023096	0.103221	0.388858	2.73535e-09	1.22166e-06	1.00656	0.000111569	0.00135352	0.384805
SLC27A3	0.645768	0.687905	0.0072383	0.0113417	0.0650677	0.25803	2.9083e-05	0.000695967	0.376076	0.0804827	0.18338	0.0901516
ZBED5	0.682284	0.721453	0.00733494	0.834372	0.919123	0.0311879	0.896226	0.95234	0.0381817	3.0157e-05	0.000525651	0.259212
CLN5	0.741919	0.775632	0.00937413	0.781116	0.890214	0.0389311	0.00750167	0.0405485	0.19511	0.0401065	0.111024	0.0870659
FGL2	0.758993	0.791434	0.0490792	0.0360463	0.138452	0.300866	3.49918e-05	0.000775229	0.486786	0.182008	0.329261	0.103212
C2CD2	0.760898	0.793037	0.0424169	2.67941e-05	0.00138531	0.379938	2.1209e-05	0.000550924	0.28346	0.000210697	0.00219317	0.162405
NUP43	0.763228	0.795208	0.0173671	0.196235	0.406585	0.0627888	0.300915	0.512157	0.107647	0.00871142	0.0356454	0.125655
GM2A	0.775547	0.80554	0.0323544	0.000175101	0.00407666	0.256022	0.00033458	0.00401665	0.290311	0.00267666	0.0147762	0.214043
PCSK7	0.791561	0.819578	0.00660627	0.0453861	0.160511	0.151238	0.0125986	0.0585947	0.231584	0.0071935	0.0309605	0.11865
NOL12	0.810463	0.83687	0.000132499	0.225229	0.443638	0.0806624	0.0735873	0.205028	0.181922	1.66327e-06	6.06912e-05	0.297123
BST2	0.828826	0.853786	0.000539073	0.294779	0.52133	0.149373	0.00513004	0.0307002	0.198617	0.372817	0.538469	0.0407406
TRIM38	0.878739	0.895782	0.00222385	0.000128677	0.00337941	0.319308	1.76318e-06	9.24075e-05	0.480992	0.0359703	0.102489	0.0995411
IFI35	0.908625	0.922031	0.00479865	0.0461088	0.16177	0.244298	0.0362283	0.125732	0.209959	6.56029e-06	0.000163388	0.19409
CSF1R	0.929581	0.940344	0.00146571	0.00141393	0.0160647	0.375899	6.24009e-10	4.36696e-07	1.09613	6.92176e-05	0.00095368	0.229
SNX6	0.938641	0.947953	0.0100277	0.0011384	0.013834	0.193288	0.151797	0.330636	0.0635934	0.000232984	0.00237308	0.145278
IKBKB	0.951249	0.958215	0.0149396	0.00177323	0.0189543	0.226697	0.00100493	0.00905043	0.254097	0.691025	0.803294	0.0292135
PTGIS	0.960548	0.966377	0.0147504	9.497e-05	0.00286193	0.49584	0.0600415	0.178356	0.430092	8.57571e-05	0.00112552	0.254299
NECAP2	0.980046	0.983698	0.0121849	3.7716e-05	0.00164361	0.340492	0.000593828	0.00621847	0.216927	0.122762	0.250157	0.0601535
PPM1F	0.983815	0.986255	0.0023047	0.213537	0.430074	0.116025	0.00363004	0.0237159	0.249241	0.251546	0.411459	0.036666
KLF2	0.98847	0.990002	0.00547582	0.055302	0.181451	0.217479	0.0362283	0.125732	0.292254	0.0046721	0.0224511	0.164967
SLCO4A1	2.36224e-55	1.38835e-52	-1.41741	0.00411746	0.0331206	-0.513481	0.413814	0.619965	-0.0283257	0.465503	0.628334	-0.0611886
PRDX6	2.94927e-43	3.66674e-41	-0.373131	0.0189489	0.0909379	-0.130806	0.00901722	0.0462405	-0.199333	0.124061	0.251799	-0.11078
GALK1	1.77381e-41	1.79183e-39	-0.359916	0.140173	0.331027	-0.167613	0.0179891	0.0760541	-0.196662	1.48371e-06	5.56684e-05	-0.366541
POR	4.39996e-36	2.51732e-34	-0.434512	0.0183759	0.0893783	-0.189426	0.70656	0.839922	-0.0137317	0.18002	0.326554	-0.081757
MT1X	8.8598e-36	4.61924e-34	-0.884735	0.000280118	0.00546344	-0.456209	0.00288691	0.0199916	-0.353479	6.29368e-08	6.85186e-06	-0.537333
CEBPB	7.59427e-33	2.93994e-31	-0.497334	0.00235849	0.023037	-0.373191	0.00943591	0.0477292	-0.244135	0.226107	0.380724	-0.0714099
AASS	2.56672e-31	8.17431e-30	-0.401878	1.64642e-08	1.17326e-05	-0.784765	1.44382e-08	3.65472e-06	-0.761647	0.000185185	0.00197719	-0.382026
ALPL	5.87696e-31	1.75901e-29	-0.431089	0.00996556	0.0599395	-0.420272	0.000896516	0.00834573	-0.371529	0.571555	0.717252	-0.0399136
EGLN1	6.75473e-31	1.98497e-29	-0.263398	0.000224126	0.00469441	-0.146932	0.558238	0.738257	-0.0379888	0.44094	0.607527	-0.0253365
SLC37A4	7.395e-31	2.16329e-29	-0.239032	0.000433007	0.0073383	-0.334018	7.2396e-07	4.92169e-05	-0.479018	0.423947	0.590609	-0.0922343
LDHA	2.32669e-30	6.51171e-29	-0.426498	0.119205	0.296815	-0.0945613	0.499604	0.690858	-0.0368901	0.846016	0.910009	-0.0419806
RPN1	3.41656e-30	9.39917e-29	-0.304108	0.0409797	0.150408	-0.0804581	0.57129	0.748858	-0.00482193	0.756278	0.850253	-0.0233356
ELL2	1.8738e-28	4.28061e-27	-0.546892	5.7461e-08	2.62928e-05	-0.664591	6.20079e-05	0.00117097	-0.409714	7.18941e-06	0.000173014	-0.343611
MAFB	3.89352e-27	7.79306e-26	-0.41552	0.506176	0.712666	-0.0674544	0.712112	0.842733	-0.0242843	0.0367673	0.104213	-0.118982
NCKAP1	2.36889e-25	3.88702e-24	-0.187985	0.446728	0.664257	-0.0355385	0.43993	0.641482	-0.0716479	0.537691	0.691079	-0.0498821
FXR2	4.20265e-25	6.75874e-24	-0.2227	0.255919	0.478119	-0.0830653	0.536151	0.720989	-0.026865	0.115482	0.239585	-0.0713168
MT2A	4.61849e-24	6.38002e-23	-0.53254	0.00290166	0.0263118	-0.269307	0.0735873	0.205028	-0.140769	1.94852e-05	0.000378365	-0.297004
MKNK2	4.81177e-23	6.0287e-22	-0.293638	0.299595	0.526793	-0.0717775	0.701023	0.835678	-0.0687659	0.371867	0.538384	-0.0629955
CHPT1	5.0441e-23	6.29538e-22	-0.21872	0.133358	0.320712	-0.1537	0.0444102	0.144793	-0.159691	0.000745744	0.00574534	-0.291772
PARP6	7.51432e-23	9.21823e-22	-0.40735	0.273744	0.497896	-0.0569148	0.732958	0.856245	-0.0321311	0.0531061	0.135802	-0.10617
ELL	1.12691e-22	1.36432e-21	-0.16192	0.0295519	0.120569	-0.199041	0.0293537	0.107718	-0.186555	0.0135908	0.0496469	-0.111126
PTDSS1	1.70325e-21	1.81709e-20	-0.385878	0.245191	0.465534	-0.0728268	0.902125	0.955196	-0.014633	0.295538	0.459319	-0.0450731
TGFBR3	1.78724e-21	1.90041e-20	-0.353676	1.80731e-07	5.51321e-05	-0.626865	0.0590115	0.175999	-0.313273	0.900496	0.945078	-0.0168765
PRDX1	4.11076e-21	4.21174e-20	-0.177299	0.470965	0.684303	-0.0480879	0.718893	0.846883	-0.0337	0.124061	0.251799	-0.122677
RXRA	7.1588e-21	7.20898e-20	-0.204873	0.048312	0.16607	-0.211845	0.0984242	0.249617	-0.122495	0.00471109	0.0225829	-0.162546
AHCY	1.49588e-20	1.45208e-19	-0.221006	0.0961524	0.259688	-0.225375	0.43993	0.641482	-0.0584216	0.0191794	0.0640787	-0.142028
ESRRA	5.66953e-20	5.12637e-19	-0.224959	0.1466	0.340511	-0.123154	0.201061	0.398143	-0.111719	0.00150616	0.00964554	-0.176278
TOB2	7.23683e-20	6.48906e-19	-0.211382	0.0677244	0.206594	-0.146287	0.254368	0.462476	-0.0708512	0.0792717	0.181846	-0.108129
SLC39A14	3.10023e-19	2.61657e-18	-0.295667	4.27318e-05	0.00175304	-0.323803	0.00500694	0.0301455	-0.194187	4.10632e-06	0.00011458	-0.293454
TSKU	2.3028e-18	1.8002e-17	-0.320596	0.0010197	0.0128239	-0.442258	0.32611	0.537359	-0.0622671	0.980191	0.989125	-0.0554428
GOLPH3	4.49482e-18	3.43894e-17	-0.152151	0.139511	0.330629	-0.06916	0.394712	0.603817	-0.0423548	0.459703	0.622784	-0.0717808
EBP	9.40266e-18	6.95517e-17	-0.238868	0.00464035	0.0358017	-0.275762	0.031713	0.114469	-0.154047	1.31577e-06	5.08023e-05	-0.38681
CDV3	1.10264e-17	8.10989e-17	-0.60828	0.397962	0.622885	-0.022565	0.46239	0.658689	-0.0676726	0.0144917	0.0518252	-0.093491
PSMA3	2.64512e-17	1.87508e-16	-0.209632	0.774447	0.886179	-0.0264713	0.657313	0.807607	-0.0214169	0.133275	0.264995	-0.132285
SLC25A13	2.90954e-17	2.06026e-16	-0.240054	0.00708214	0.0484243	-0.181219	0.76842	0.879366	-0.00493049	0.454731	0.618318	-0.0699177
KLF15	5.85255e-17	4.0209e-16	-0.388353	0.00686472	0.0472352	-0.221775	0.000182856	0.00259909	-0.295167	0.000308225	0.00292285	-0.241573
RAF1	2.83141e-16	1.81598e-15	-0.130204	0.0077395	0.0512963	-0.193922	0.307979	0.519794	-0.104683	0.00426219	0.0211707	-0.108292
MT1G	1.04836e-15	6.33426e-15	-0.570985	0.00962343	0.0587429	-0.326152	0.000402626	0.00460139	-0.621946	6.39927e-05	0.000910012	-0.477619
ENDOG	1.05312e-15	6.35706e-15	-0.177893	0.557647	0.749641	-0.0364828	0.614732	0.77894	-0.0437774	0.0803393	0.18338	-0.109211
USP2	4.36288e-15	2.50275e-14	-0.232613	2.38021e-11	4.04533e-08	-1.25952	1.3694e-05	0.00039163	-0.472573	0.0804929	0.18338	-0.128224
GADD45B	6.29431e-15	3.55706e-14	-0.367427	3.71905e-09	4.02232e-06	-0.906909	0.000345129	0.00409372	-0.439584	0.834923	0.903076	-0.032483
NDRG2	1.73021e-14	9.45547e-14	-0.273691	0.370292	0.596695	-0.0489519	0.985134	0.993569	-0.0320946	1.22228e-05	0.000261002	-0.209567
WNK1	2.01218e-13	9.9001e-13	-0.123035	5.34585e-07	0.000113571	-0.37928	0.113109	0.273507	-0.116869	0.122331	0.249585	-0.0903534
AZGP1	3.10821e-13	1.49959e-12	-0.396758	0.00737499	0.0496549	-0.51274	0.000345129	0.00409372	-0.772011	0.000811984	0.00612075	-0.211989
SUV39H1	7.93072e-13	3.69662e-12	-0.136866	0.771166	0.884893	-0.0171323	0.641981	0.798082	-0.0244184	0.389206	0.555136	-0.0809595
LRRFIP2	1.19513e-12	5.47979e-12	-0.135233	0.000740146	0.0103961	-0.2559	0.695502	0.831847	-0.0250874	8.25064e-06	0.000194991	-0.200324
CALCOCO2	1.2268e-12	5.61309e-12	-0.200069	0.227223	0.445277	-0.0578283	0.318777	0.530344	-0.0687595	0.444101	0.609732	-0.0460403
TST	2.07258e-12	9.22177e-12	-0.215039	0.430549	0.650196	-0.16428	0.348754	0.559558	-0.0982485	0.554793	0.705214	-0.0215639
MT1F	2.31688e-12	1.02453e-11	-0.369397	0.00865265	0.0548514	-0.3012	0.0105583	0.0515228	-0.300152	2.24732e-05	0.000423622	-0.525959
PPP2CB	2.85328e-12	1.2523e-11	-0.240277	0.00021959	0.00464744	-0.187729	0.0522005	0.16253	-0.0865643	0.344505	0.512314	-0.0241237
ETS2	2.90456e-12	1.27395e-11	-0.265984	0.0071405	0.0485987	-0.289525	0.528512	0.714206	-0.0820938	0.559606	0.709768	-0.0347834
GPT	5.68916e-12	2.44388e-11	-0.180519	0.91162	0.95851	-0.00148061	0.677264	0.821484	-0.010476	0.00018121	0.00195677	-0.223638
SRP72	7.32859e-12	3.10684e-11	-0.164012	0.0633455	0.198321	-0.0838732	0.462417	0.658689	-0.0671817	0.915958	0.954327	-0.0124187
DEXI	1.45935e-11	6.01317e-11	-0.195449	0.878951	0.942996	-0.000104677	0.546079	0.728411	-0.0359332	0.411726	0.578559	-0.0620593
ASS1	2.71948e-11	1.08863e-10	-0.216603	0.00170812	0.0184238	-0.375908	0.000268669	0.00347053	-0.429984	0.0285165	0.0863162	-0.182716
FERMT2	3.73248e-11	1.4795e-10	-0.174366	9.74778e-08	3.74095e-05	-0.474958	0.00822868	0.0433363	-0.181402	0.0319442	0.0939509	-0.109022
AMFR	3.91924e-11	1.54972e-10	-0.233947	1.52903e-05	0.0010026	-0.219685	0.267202	0.476597	-0.106453	0.0829802	0.187823	-0.109462
ZBTB16	4.51054e-11	1.77484e-10	-0.269382	4.00863e-08	2.27098e-05	-1.14293	1.58978e-07	1.68872e-05	-1.25919	0.339549	0.507299	-0.13982
ADRA1B	4.89717e-11	1.9188e-10	-0.247262	0.0463935	0.162241	-0.138228	0.107729	0.265887	-0.0848715	0.649169	0.772861	-0.0107509
IMPA2	5.88944e-11	2.28543e-10	-0.221801	0.378677	0.603579	-0.125578	0.251347	0.458842	-0.183233	0.00550808	0.0253577	-0.161735
EPAS1	6.13526e-11	2.37512e-10	-0.150075	0.211631	0.427467	-0.0471164	0.937624	0.970245	-0.0101016	0.0545469	0.138685	-0.101157
SECISBP2	1.61655e-10	6.01324e-10	-0.136263	0.608943	0.785322	-0.0373379	0.518783	0.707065	-0.072913	0.299903	0.464473	-0.0506211
CD164	8.42417e-10	2.9171e-09	-0.387198	0.00012005	0.00328329	-0.21704	0.000277286	0.00353956	-0.22871	0.397733	0.563307	-0.0728692
HDHD3	1.27314e-09	4.33431e-09	-0.141408	0.854579	0.930696	-0.121494	0.131365	0.30078	-0.147187	0.0599924	0.14866	-0.0956003
HMGCS2	1.84064e-09	6.16887e-09	-0.945853	0.024355	0.106594	-0.488622	0.00592694	0.0341797	-0.593731	9.96581e-06	0.000229802	-0.300708
SLC3A2	1.95773e-09	6.55111e-09	-0.22075	0.0601688	0.191705	-0.258662	0.689997	0.82826	-0.0217732	0.495958	0.653763	-0.0507526
ZBTB43	2.44412e-09	8.07834e-09	-0.149301	0.0646145	0.200815	-0.120843	0.388626	0.597891	-0.0402532	0.319063	0.484651	-0.0394402
RAB1A	3.01157e-09	9.86814e-09	-0.10427	0.0646145	0.200815	-0.0904107	0.213196	0.412584	-0.0708201	0.799462	0.881345	-0.0274544
PARD6A	7.88513e-09	2.47344e-08	-0.26925	0.903437	0.9548	-0.0127472	0.745733	0.863705	-0.0055704	0.106436	0.225827	-0.0527329
ECHDC3	2.39782e-08	7.07527e-08	-0.169599	0.517878	0.719934	-0.0900209	0.00319838	0.0215465	-0.323519	0.0157963	0.0551833	-0.214587
ADIPOR2	3.0015e-08	8.77645e-08	-0.104153	0.00290166	0.0263118	-0.139477	0.000286157	0.00361403	-0.266934	0.0394189	0.109715	-0.120625
RAB17	3.76341e-08	1.08424e-07	-0.223602	0.487043	0.697526	-0.069028	0.121974	0.286839	-0.127673	0.0811091	0.184278	-0.124739
NQO2	5.20729e-08	1.48174e-07	-0.206555	0.0303559	0.122546	-0.338596	0.0131595	0.0603543	-0.322956	0.087501	0.195457	-0.114325
MAN2A2	5.3306e-08	1.51283e-07	-0.154536	0.0168809	0.0844544	-0.129893	0.884444	0.945224	-0.0119158	4.17716e-05	0.000670061	-0.1846
CTDP1	7.20419e-08	2.01798e-07	-0.233281	0.159372	0.35714	-0.0938997	0.444372	0.645034	-0.0346263	0.260966	0.421263	-0.127121
SEH1L	7.63951e-08	2.1353e-07	-0.251657	0.0064762	0.045322	-0.137198	0.422417	0.627246	-0.0823097	0.217388	0.371028	-0.0915432
AK2	8.92388e-08	2.47291e-07	-0.150247	0.0010792	0.0132911	-0.168628	0.215975	0.416995	-0.086431	0.0554494	0.140335	-0.095904
CES2	1.41379e-07	3.8501e-07	-0.188577	0.830343	0.917488	-0.159691	0.26078	0.468868	-0.0816522	0.667676	0.785044	-0.043619
DUSP1	2.91804e-07	7.67499e-07	-0.26733	4.15908e-13	1.23701e-09	-1.43702	5.3852e-05	0.00106336	-0.61851	0.00604268	0.0272433	-0.228024
GCHFR	5.97765e-07	1.52148e-06	-0.148437	0.0861017	0.241422	-0.183149	0.24519	0.451831	-0.0751552	2.27095e-06	7.62751e-05	-0.305574
KPNA6	7.86929e-07	1.97573e-06	-0.0812633	0.0158441	0.0811438	-0.132458	0.797055	0.896612	-0.0366545	0.514069	0.669267	-0.0329935
MYO9A	1.79056e-06	4.31777e-06	-0.0955728	0.0247549	0.107485	-0.159835	0.0293537	0.107718	-0.186638	0.990802	0.994563	-0.00979977
PXMP2	3.1178e-06	7.31636e-06	-0.271598	0.464616	0.679058	-0.169591	0.0610861	0.180602	-0.152068	2.37577e-07	1.65188e-05	-0.388246
FBXO7	4.58643e-06	1.05408e-05	-0.258885	0.00133513	0.0154966	-0.175988	0.716091	0.845955	-0.0226701	0.0257905	0.0804483	-0.168828
SLC11A2	5.73576e-06	1.30892e-05	-0.0895903	0.0900164	0.248648	-0.141461	0.242151	0.448314	-0.106576	0.666488	0.785044	-0.0784234
USP8	6.02979e-06	1.37263e-05	-0.123703	0.434417	0.654127	-0.0142224	0.364384	0.573879	-0.0834306	0.791266	0.875508	-0.0210387
SAP30L	6.70539e-06	1.51893e-05	-0.105998	0.41632	0.638106	-0.0163195	0.837593	0.919097	-0.0159883	0.214754	0.367762	-0.0769433
ALDH1L1	9.0297e-06	2.01578e-05	-0.144139	0.00284695	0.0261257	-0.366301	0.00564985	0.0329492	-0.407754	0.000101992	0.00126367	-0.347978
ZHX3	9.27668e-06	2.06806e-05	-0.0894002	0.000258472	0.00514222	-0.25373	0.625265	0.786091	-0.0135828	0.0413343	0.113056	-0.109797
APOB	9.63095e-06	2.14334e-05	-0.217829	0.155461	0.351699	-0.0616637	0.57384	0.749478	-0.0426302	0.107701	0.227421	-0.0995543
YIPF6	1.05914e-05	2.34981e-05	-0.0765994	0.0899327	0.248648	-0.132544	0.837593	0.919097	-0.00486378	0.706263	0.814712	-0.0136023
CSNK2B	1.16281e-05	2.5745e-05	-0.0794383	0.0726162	0.216033	-0.0630109	0.392759	0.601449	-0.0557999	0.589165	0.73038	-0.0521753
NHLRC2	2.1784e-05	4.66183e-05	-0.0876857	0.312407	0.539516	-0.0323441	0.518783	0.707065	-0.0605634	0.000487209	0.00414814	-0.237514
CHUK	2.5389e-05	5.37634e-05	-0.141417	0.113766	0.288772	-0.0713438	0.205012	0.402364	-0.121757	0.584282	0.726905	-0.00578295
NRIP1	2.81116e-05	5.92958e-05	-0.168241	0.636517	0.803975	-0.01184	0.000123069	0.00193927	-0.305826	0.0326597	0.095632	-0.146447
GRPEL1	2.81805e-05	5.94216e-05	-0.109479	0.00936184	0.057649	-0.211712	0.499604	0.690858	-0.0740289	0.00361995	0.0185781	-0.141498
PEX5	3.47045e-05	7.2563e-05	-0.107196	0.319374	0.54694	-0.10347	0.896226	0.95234	-0.0333227	0.00612482	0.0275204	-0.154188
NDEL1	3.71814e-05	7.73416e-05	-0.105509	0.024355	0.106594	-0.185147	0.199683	0.395797	-0.0867806	0.480394	0.640365	-0.014458
IDH1	5.07651e-05	0.000103761	-0.101963	0.245191	0.465534	-0.173374	0.405314	0.61302	-0.0668469	0.000104993	0.00129247	-0.221645
KIF1B	6.97774e-05	0.00014001	-0.12034	0.0566582	0.184422	-0.119995	0.13927	0.312327	-0.0982464	0.0364473	0.103483	-0.085137
ZNF395	0.000101838	0.000199874	-0.0616109	0.854579	0.930696	-0.0120445	0.439897	0.641482	-0.0951235	0.00249537	0.0141283	-0.14867
CCDC106	0.000106967	0.000208988	-0.0675252	0.182176	0.389042	-0.118594	0.723261	0.849421	-0.0217017	0.346772	0.514158	-0.0618652
PHKA2	0.00010931	0.000213307	-0.0676793	0.01677	0.0842891	-0.139797	0.191877	0.385787	-0.0825309	0.395093	0.560884	-0.0334068
AFF1	0.000140839	0.000271393	-0.240757	0.0471234	0.163735	-0.113285	1	1	-0.0386096	0.488143	0.647057	-0.0926256
AGT	0.000199894	0.000377097	-0.0886759	0.329573	0.556239	-0.177685	0.129444	0.298102	-0.181596	0.000205595	0.00215017	-0.265475
RAN	0.000258623	0.00047977	-0.108809	0.190595	0.399794	-0.0273959	0.457848	0.654788	-0.0542865	0.357789	0.525216	-0.0199016
BHMT2	0.000258903	0.000480152	-0.278637	0.0047197	0.0362224	-0.345267	5.19756e-05	0.00103925	-0.696673	0.00526947	0.0245232	-0.161283
NFIL3	0.000290896	0.00053473	-0.151971	0.0489156	0.167323	-0.24866	0.0131595	0.0603543	-0.314215	0.12537	0.253759	-0.110941
KLHDC3	0.000466426	0.000838556	-0.0773304	0.218771	0.436331	-0.0850541	0.723261	0.849421	-0.0579563	0.384031	0.550237	-0.0547913
EIF3M	0.000629118	0.00111249	-0.0833843	0.500113	0.707473	-0.0350465	0.0938782	0.24159	-0.135578	0.547746	0.699401	-0.028056
WASL	0.00101056	0.00174499	-0.0585161	0.0369968	0.140846	-0.106057	0.000244281	0.00323631	-0.296818	0.00552486	0.0253742	-0.108512
PINK1	0.00134656	0.00227061	-0.0776164	0.526795	0.72622	-0.0389936	0.538332	0.721475	-0.0900535	0.0448275	0.119895	-0.104064
CA2	0.001467	0.00245958	-0.0851184	0.000328268	0.00601851	-0.282069	0.0002603	0.00340729	-0.60338	4.20325e-05	0.000672621	-0.238816
ANAPC5	0.00160491	0.00268177	-0.053794	0.0711015	0.212914	-0.0934016	0.641207	0.797203	-0.0433023	0.72015	0.824146	-0.00680188
EIF5B	0.00180513	0.00299158	-0.102388	0.895264	0.950469	-0.0832085	0.348754	0.559558	-0.111314	0.902079	0.945802	-0.0201582
HADHA	0.00192804	0.00318467	-0.0896713	0.00164518	0.0179401	-0.124987	0.717679	0.845955	-0.0473978	0.148832	0.285828	-0.0932177
STARD13	0.00192804	0.00318467	-0.0786122	0.0671267	0.205418	-0.141714	0.00476862	0.0290191	-0.187581	0.000954894	0.00694573	-0.159202
TPT1	0.00254601	0.00414504	-0.0280224	0.0690933	0.209056	-0.0825748	0.173506	0.361956	-0.0491809	0.839771	0.90608	-0.0270635
PTBP2	0.00259387	0.00421765	-0.0541006	0.0279983	0.116575	-0.125253	0.307979	0.519794	-0.0887043	0.0507525	0.131403	-0.110891
METAP1	0.00301117	0.00485709	-0.0773252	0.28064	0.50606	-0.0334811	0.00699431	0.038417	-0.195549	0.670255	0.787245	-0.00233677
KBTBD11	0.00328596	0.00528057	-0.0552235	0.000506656	0.00821242	-0.315792	0.0107964	0.0523836	-0.35328	0.0107821	0.0417029	-0.158969
PEPD	0.00374278	0.00598937	-0.0656806	0.113766	0.288772	-0.307597	0.00987161	0.0492009	-0.279311	0.0169364	0.0581566	-0.15018
NFATC3	0.00384351	0.00613538	-0.0612197	0.42531	0.645155	-0.0332013	0.00432216	0.027092	-0.324092	0.216727	0.370377	-0.0753669
CYC1	0.00388786	0.00620005	-0.071022	0.177731	0.38271	-0.115857	0.578491	0.752446	-0.0166718	0.247898	0.406493	-0.0884965
ZDHHC6	0.00561316	0.00872333	-0.0639765	0.000161773	0.0038647	-0.252422	0.00161226	0.0129865	-0.299051	0.908925	0.949831	-0.00908079
GABARAPL1	0.00697276	0.010705	-0.0672994	8.9398e-08	3.54523e-05	-0.630418	0.00432216	0.027092	-0.27083	0.226548	0.381177	-0.0709773
OSTF1	0.00988701	0.0148133	-0.089363	0.474157	0.687514	-0.0635485	0.973245	0.987859	-0.018225	0.879472	0.928992	-0.00608273
TSPAN3	0.0105336	0.0157311	-0.0551053	0.0127362	0.0701167	-0.089319	0.99108	0.996272	-0.0171075	0.9119	0.951143	-0.000700717
MT1E	0.0126156	0.018604	-0.166742	2.6307e-06	0.000336693	-0.718478	0.00140589	0.0117046	-0.422946	0.000863438	0.00639966	-0.230958
FDX1	0.0182781	0.0262537	-0.0655757	0.0442578	0.158309	-0.195289	0.533411	0.718359	-0.0918467	0.190876	0.340662	-0.11345
SEL1L	0.0199724	0.0285162	-0.0823672	0.324448	0.552132	-0.0184076	0.103142	0.257844	-0.176379	0.137217	0.270483	-0.0602856
EIF2AK1	0.023417	0.033062	-0.0296518	0.424513	0.644846	-0.036167	0.949488	0.975901	-0.00157948	0.706263	0.814712	-0.0517319
TXN	0.0250084	0.0352013	-0.0791468	0.224681	0.443582	-0.107922	0.297423	0.508323	-0.0896646	0.752236	0.847287	-0.0185952
SLC25A15	0.0265976	0.037292	-0.0961806	0.0265147	0.112579	-0.249743	0.509147	0.699626	-0.0449065	0.720815	0.82448	-0.0240742
RAB4A	0.0290422	0.0405174	-0.0588574	0.390029	0.614921	-0.0326417	0.961362	0.981492	-0.0155587	0.911035	0.950987	-0.000383861
AKR1A1	0.0296199	0.0412615	-0.17848	0.217385	0.434442	-0.161882	0.162869	0.347312	-0.124422	0.0397615	0.110345	-0.105047
RCL1	0.0299128	0.0416243	-0.0628079	0.000105668	0.00306618	-0.20753	0.57896	0.752446	-0.0187588	1.49105e-05	0.000308476	-0.337226
EPHX1	0.0324128	0.0448424	-0.0373446	0.0160712	0.0818841	-0.264769	0.843422	0.92243	-0.0345273	0.0358172	0.102174	-0.233283
DCXR	0.032729	0.0452605	-0.0496211	0.100423	0.266385	-0.341685	0.00103384	0.0092478	-0.510888	0.00131046	0.00874651	-0.203828
LPIN1	0.0352583	0.0484989	-0.0821018	0.829343	0.917068	-0.0124535	8.25158e-09	2.283e-06	-0.492706	0.0151457	0.0535013	-0.142326
SLC16A10	0.0353794	0.0486241	-0.0591001	2.7131e-05	0.00138531	-0.464857	0.010096	0.0500886	-0.282315	3.06806e-06	9.30365e-05	-0.386139
BCKDHB	0.0499915	0.0670529	-0.0166456	0.6254	0.796731	-0.0780525	0.165154	0.3503	-0.0717718	1.62802e-05	0.000332668	-0.329674
PISD	0.0538454	0.0718346	-0.0598475	0.470965	0.684303	-0.059046	0.0065176	0.0365066	-0.278015	0.59101	0.731439	-0.0624754
CHD1	0.0563105	0.0749222	-0.0713725	0.00208876	0.0211941	-0.220251	0.609495	0.774696	-0.0518188	0.976698	0.988155	-0.0214274
CTBS	0.0589433	0.0781999	-0.0250652	0.0805177	0.231381	-0.119383	0.825962	0.912563	-0.0190232	0.000375322	0.00339579	-0.227914
MTSS1	0.0650396	0.0856377	-0.0588614	0.000938286	0.0123233	-0.206526	0.757051	0.872144	-0.0333006	0.0382396	0.107287	-0.141429
GCDH	0.124958	0.156227	-0.0307266	0.235319	0.454923	-0.189656	0.109383	0.2685	-0.13345	0.0126898	0.0470798	-0.155669
DPP4	0.135031	0.167783	-0.152616	0.0058643	0.0425115	-0.304175	0.293958	0.505232	-0.191051	0.0125193	0.0466558	-0.165444
ATP6V1A	0.139292	0.172447	-0.0472022	5.88182e-06	0.000550993	-0.222882	0.701023	0.835678	-0.036164	0.495283	0.653262	-0.0307088
ADK	0.144494	0.178171	-0.105922	0.125345	0.30728	-0.119806	0.480803	0.675136	-0.0682579	0.0025174	0.0142039	-0.176931
PHGDH	0.153814	0.188764	-0.100182	0.378011	0.603246	-0.0989421	0.333551	0.544566	-0.126043	0.000554176	0.0045548	-0.241094
PRPS1	0.167398	0.203925	-0.0452834	0.636517	0.803975	-0.0559372	0.785566	0.889153	-0.0830232	9.1029e-05	0.00116478	-0.239126
LMBRD1	0.167655	0.204199	-0.0297342	0.00725691	0.0492501	-0.136097	0.0621456	0.18278	-0.13592	0.00416779	0.0208111	-0.187909
SELENBP1	0.171105	0.208009	-0.0244674	0.00907225	0.0565092	-0.292407	0.293958	0.505232	-0.104215	5.56822e-05	0.000830412	-0.312271
NDUFB6	0.176646	0.21398	-0.032652	0.443632	0.661804	-0.0336894	0.740094	0.860273	-0.0169056	0.00887393	0.036066	-0.205045
PDZD8	0.185622	0.223931	-0.0627978	0.00665299	0.046261	-0.203198	0.0287878	0.106231	-0.183877	0.164398	0.306159	-0.0682675
KRCC1	0.208069	0.248875	-0.0250183	0.200456	0.412813	-0.0800316	0.967303	0.985274	-0.0176881	0.00119786	0.00820102	-0.162933
OSBPL8	0.222997	0.264966	-0.0338015	0.00191026	0.0199529	-0.301842	0.641207	0.797203	-0.0442359	0.527873	0.681759	-0.0373386
MRPS15	0.223525	0.265495	-0.0266394	4.9573e-05	0.00195288	-0.23189	0.485468	0.67914	-0.0565877	0.141248	0.276378	-0.0702032
SURF1	0.303187	0.349768	-0.0219267	0.89053	0.948674	-0.0514052	0.712112	0.842733	-0.0430538	0.0116988	0.0442795	-0.187933
FAH	0.463157	0.514044	-0.0260346	0.397962	0.622885	-0.206542	0.160608	0.344032	-0.154381	0.000383124	0.00344293	-0.214851
KCTD3	0.472355	0.522996	-0.0157082	0.00411746	0.0331206	-0.193501	0.000107579	0.00175807	-0.37311	0.00726888	0.0311334	-0.159247
PGRMC1	0.47304	0.523397	-0.0146943	0.316856	0.544195	-0.0782027	0.849259	0.924988	-0.0174486	1.0298e-05	0.000232651	-0.276899
ACAA2	0.556133	0.602548	-0.00905609	0.0580417	0.187336	-0.172766	0.00699431	0.038417	-0.263581	0.00204707	0.0121706	-0.175855
LMAN1	0.576258	0.622474	-0.0438335	6.80531e-05	0.00231985	-0.287532	0.0125986	0.0585947	-0.136013	7.97118e-05	0.00105875	-0.280631
CYP4F12	0.577017	0.622877	-0.0665639	0.00865265	0.0548514	-0.223432	0.411584	0.619198	-0.0611389	0.000432182	0.00378145	-0.21722
SMAD5	0.586543	0.631684	-0.0245695	0.044819	0.159168	-0.275424	2.51209e-05	0.000625237	-0.460319	0.899276	0.944205	-0.0432004
BCCIP	0.611841	0.655544	-0.0412556	0.000786196	0.0108634	-0.280218	0.538332	0.721475	-0.068718	0.0894746	0.19845	-0.0506081
PEX11A	0.760898	0.793037	-0.0212458	0.483804	0.694308	-0.0421859	0.752803	0.869102	-0.0501676	0.0020349	0.0121418	-0.164595
SOS2	0.769805	0.800642	-0.0178863	0.0077395	0.0512963	-0.111941	0.000176997	0.00254931	-0.239622	0.0953559	0.207762	-0.092628
RREB1	0.784076	0.812479	-0.0136405	0.000117295	0.00325283	-0.399134	0.0184869	0.0773885	-0.191914	0.00162241	0.0101934	-0.213388
PGRMC2	0.840542	0.863653	-0.00499805	0.215455	0.4324	-0.0600945	0.0065176	0.0365066	-0.195553	0.128305	0.25758	-0.0713979
HERC3	0.867574	0.886217	-0.0162141	0.00275171	0.0255168	-0.187543	0.0812526	0.219006	-0.122848	0.351336	0.51884	-0.0752312
PRKAA1	0.877643	0.895088	-0.00495035	0.0233864	0.104004	-0.0753465	3.2527e-05	0.000745615	-0.250274	0.582456	0.72561	-0.0507041
DERA	0.913473	0.926369	-0.0134184	0.00260609	0.0245874	-0.206979	0.181818	0.373333	-0.126449	0.0676031	0.16196	-0.100228
EIF5	0.941073	0.94974	-0.0235473	6.56895e-05	0.00229744	-0.350344	0.00233086	0.0172559	-0.18166	0.00138023	0.00910733	-0.275942
MXI1	0.95944	0.965414	-0.0259408	0.00691265	0.0474552	-0.178199	0.118365	0.281638	-0.178113	3.60426e-05	0.000601405	-0.365124
