## Supplementary material for "Pan-fibrotic gene expression signature in major chronic diseases by integrative bulk and single-cell transcriptomic analyses": Table S11

### Sheet: Supplementary_Table_11
Table S11. List of 497 validated pan-fibrotic genes differentially expressed between fibrotic and non-fibrotic samples, identified through integrated analysis of microarray datasets. p-values were adjusted using the Benjamini–Hochberg (BH) method. Significant changes (p<0·05) are marked in yellow. Fold changes labelled in red represent increased gene expression in fibrosis, and those in green represent decreased gene expression. In bold are the 23 MFGSig that consistently demonstrated significant changes (BH p-value <0·05) across all comparisons.
Gene	Heart n=555 (discovery) (Cases = 361, controls= 193)		Kidney tubuli (discovery) n=144 (Cases = 118, controls= 26)		Kidney glomeruli (discovery) n=103 (Cases = 76, controls= 27)		Liver (discovery) n=249 (Cases = 107, controls= 140)		Liver (validation) n=325 (Cases = 185, controls= 140)
	BH p-value	log2FoldChange	BH p-value	log2FoldChange	BH p-value	log2FoldChange	BH p-value	log2FoldChange	BH p-value	log2FoldChange
FRZB	1.89195e-57	1.27078	0.06327	0.316306	0.00889095	0.36627	0.00070733	0.299572	0.164309	0.171706
AP3M2	4.79319e-55	0.539709	0.0957667	0.152227	0.16253	0.144186	0.000321557	0.331429	0.0127949	0.234257
CCND1	2.55685e-51	0.512962	0.766328	0.0981373	6.62368e-06	0.654832	2.56772e-05	0.407927	0.000147767	0.390685
MNS1	8.85621e-49	1.09399	0.00627311	0.432764	0.652152	0.0802776	8.14742e-05	0.288791	0.00712002	0.238906
ARHGAP1	1.29917e-41	0.400856	0.00752315	0.220696	0.000775229	0.339638	0.850765	0.017932	0.513684	0.0223303
PRDX6	3.66674e-41	-0.373131	0.0909379	-0.130806	0.0462405	-0.199333	0.251799	-0.11078	0.312124	-0.0871684
IFIT2	4.0858e-41	0.59777	4.22255e-05	0.475914	0.120665	0.195119	0.0119802	0.208152	0.0454687	0.190135
MFAP4	1.95212e-40	0.776632	0.0127101	0.452949	0.0182419	0.36852	4.90146e-09	0.531082	0.000363625	0.36405
MYH10	2.00828e-40	0.563882	0.445277	0.112936	0.00111442	0.309356	0.0229922	0.136801	0.224529	0.0906548
GALK1	1.79183e-39	-0.359916	0.331027	-0.167613	0.0760541	-0.196662	5.56684e-05	-0.366541	0.00126131	-0.313003
SVIL	4.72897e-38	0.404216	0.00555793	0.262835	0.0311708	0.327583	0.70037	0.0120379	0.773584	0.0233787
CTSK	2.97437e-35	0.63793	0.0425115	0.363028	0.191661	0.213844	0.000728734	0.281791	0.00668417	0.26268
ZSCAN18	2.91282e-34	0.2886	0.470009	0.0396286	0.76703	0.0172506	0.638327	0.0285555	0.871186	0.00785126
LTBP4	3.51707e-34	0.422599	0.282173	0.125917	0.00323631	0.456258	0.339786	0.102311	0.454063	0.0689236
MT1X	4.61924e-34	-0.884735	0.00546344	-0.456209	0.0199916	-0.353479	6.85186e-06	-0.537333	0.000850034	-0.360251
DMC1	2.49453e-33	0.841412	0.18004	0.113586	0.638249	0.0584881	0.325369	0.0576662	0.72227	0.0103691
FMOD	4.45752e-32	0.896921	0.147975	0.241797	0.0390742	0.376874	5.53631e-06	0.365191	0.0303652	0.209926
PROM1	1.40286e-31	0.796914	0.000698783	0.975261	0.327523	0.317515	4.48584e-05	0.445529	0.00154916	0.349294
XAF1	2.49254e-31	0.445075	0.182955	0.196065	0.710747	0.060102	0.00875254	0.212024	0.154549	0.151693
CEBPB	2.93994e-31	-0.497334	0.023037	-0.373191	0.0477292	-0.244135	0.380724	-0.0714099	0.0829488	-0.0872443
ANTXR1	4.96884e-31	0.475754	0.109585	0.275753	0.00219157	0.394755	8.65481e-05	0.412648	0.00233753	0.352876
CPE	1.51851e-30	0.538914	0.281688	0.34092	0.00281739	0.379928	0.0149432	0.260464	0.0210398	0.267298
PLA2G4C	2.2003e-30	0.41348	0.0087272	0.466972	0.0462405	0.288201	0.00665398	0.288652	0.0363496	0.24644
SYTL2	3.777e-30	0.824515	0.264875	0.159961	0.0507375	0.325942	0.00810618	0.217935	0.0340323	0.17931
AASS	8.17431e-30	-0.401878	1.17326e-05	-0.784765	3.65472e-06	-0.761647	0.00197719	-0.382026	0.0809646	-0.196098
ALPL	1.75901e-29	-0.431089	0.0599395	-0.420272	0.00834573	-0.371529	0.717252	-0.0399136	0.503314	-0.0384373
CDKL3	1.85098e-29	0.285236	0.689739	0.0356319	0.623485	0.0499578	0.775083	0.0293157	0.880704	0.0136292
SLC37A4	2.16329e-29	-0.239032	0.0073383	-0.334018	4.92169e-05	-0.479018	0.590609	-0.0922343	0.138743	-0.11718
LDHA	6.51171e-29	-0.426498	0.296815	-0.0945613	0.690858	-0.0368901	0.910009	-0.0419806	0.617258	-0.0270726
VPS41	1.33582e-28	0.282877	0.29434	0.086084	0.292072	0.124992	0.00194169	0.147508	0.00761877	0.131604
BAZ2B	2.0535e-28	0.232912	0.898006	0.0165475	0.793725	0.0462287	0.988155	0.00647687	0.827167	0.00437118
DYRK1B	5.98095e-28	0.47222	0.623108	0.0790028	0.495153	0.107904	0.447384	0.0983168	0.671008	0.0683293
HERC6	1.24303e-27	0.507856	0.0056819	0.348939	0.3503	0.0918807	0.0630898	0.142884	0.375914	0.110536
OLFML1	1.73515e-27	0.624022	0.461592	0.111199	0.00129445	0.389497	0.000171895	0.336558	0.00337458	0.250042
ELL2	4.28061e-27	-0.546892	2.62928e-05	-0.664591	0.00117097	-0.409714	0.000173014	-0.343611	0.0081106	-0.208441
VPS8	5.76581e-27	0.416021	0.88797	0.0305702	0.831838	0.0168206	0.587797	0.047805	0.187946	0.0640775
QPCT	7.7233e-26	0.354442	0.000573727	0.72977	0.00392129	0.497466	0.0303106	0.259006	0.0690313	0.222141
MAFB	7.79306e-26	-0.41552	0.712666	-0.0674544	0.842733	-0.0242843	0.104213	-0.118982	0.317801	-0.0506125
EDNRA	3.38863e-25	0.481288	0.279922	0.170336	0.0523836	0.342248	0.00234437	0.24199	0.0349794	0.172363
ARHGEF6	3.72848e-25	0.314041	0.105984	0.314472	0.0203583	0.335225	0.245731	0.104482	0.113402	0.116738
ZNF415	1.14878e-24	0.29807	0.49021	0.134462	0.751744	0.0419104	0.227736	0.0834871	0.199329	0.0706624
N6AMT1	1.17652e-24	0.263836	0.12145	0.162609	0.365961	0.129075	0.0451654	0.134167	0.0774729	0.114553
TSPAN32	2.16115e-24	0.371856	0.707473	0.0681696	0.793725	0.0238489	0.112897	0.116635	0.579902	0.0273226
MOXD1	3.08732e-24	0.576593	0.000807379	0.906407	0.0012382	0.959172	4.90146e-09	0.684107	0.00180724	0.474727
EXT1	4.03211e-24	0.329166	0.0315378	0.197412	0.0150447	0.298637	0.641191	0.0220701	0.498119	0.0668248
FXR2	6.75874e-24	-0.2227	0.478119	-0.0830653	0.720989	-0.026865	0.239585	-0.0713168	0.076741	-0.059241
INPP4B	9.66268e-24	0.397845	0.104004	0.169741	0.138121	0.208678	9.87872e-05	0.304583	0.0084067	0.235306
IFIT3	2.07197e-23	0.569274	0.00175304	0.423797	0.286839	0.192942	0.245008	0.0887943	0.0921772	0.165455
KCNS3	3.80805e-23	0.421638	0.773793	0.092971	0.548073	0.0791199	0.00113026	0.326229	0.272689	0.137933
FZD1	5.17435e-23	0.269024	0.000346402	0.501212	0.056177	0.216833	0.741629	0.105765	0.122543	0.174007
MT2A	6.38002e-23	-0.53254	0.0263118	-0.269307	0.205028	-0.140769	0.000378365	-0.297004	0.00127084	-0.238534
MKNK2	6.0287e-22	-0.293638	0.526793	-0.0717775	0.835678	-0.0687659	0.538384	-0.0629955	0.276147	-0.0672382
CHPT1	6.29538e-22	-0.21872	0.320712	-0.1537	0.144793	-0.159691	0.00574534	-0.291772	0.103854	-0.145645
SCRN1	8.2408e-22	0.410643	0.0909379	0.237368	0.184798	0.126216	4.98524e-06	0.38604	0.000773424	0.27485
ATP2C1	8.4629e-22	0.229736	0.946788	0.00248123	0.683229	0.0363421	0.856356	0.0385521	0.226686	0.0770439
PARP6	9.21823e-22	-0.40735	0.497896	-0.0569148	0.856245	-0.0321311	0.135802	-0.10617	0.68189	-0.0339804
CCL5	1.19439e-21	0.432853	0.000778023	0.743546	4.92169e-05	0.847984	9.23883e-05	0.386835	0.00270882	0.297814
ELL	1.36432e-21	-0.16192	0.120569	-0.199041	0.107718	-0.186555	0.0496469	-0.111126	0.0451554	-0.102191
PCSK5	1.53956e-20	0.281917	0.34116	0.104201	0.32124	0.159521	0.280154	0.0799513	0.256246	0.106246
RSAD2	1.7845e-20	0.546505	0.50606	0.0898878	0.902756	0.00416876	0.00534814	0.259905	0.062106	0.239014
LEPROTL1	1.89846e-20	0.192642	0.243441	0.0907307	0.0750227	0.1802	0.107116	0.090258	0.0093629	0.13935
TGFBR3	1.90041e-20	-0.353676	5.51321e-05	-0.626865	0.175999	-0.313273	0.945078	-0.0168765	0.909577	-0.00299142
SRBD1	2.17964e-20	0.270021	0.647757	0.0805968	0.2053	0.124143	0.994563	0.0103431	0.601168	0.0462576
SYT11	2.79092e-20	0.282698	0.00108858	0.53328	1.36462e-06	0.836669	4.56199e-05	0.263749	0.0368762	0.164125
PRDX1	4.21174e-20	-0.177299	0.684303	-0.0480879	0.846883	-0.0337	0.251799	-0.122677	0.921489	-0.0319711
COL16A1	4.85952e-20	0.22509	0.160417	0.106961	0.230755	0.294375	0.00231123	0.257645	0.0106282	0.233399
RXRA	7.20898e-20	-0.204873	0.16607	-0.211845	0.249617	-0.122495	0.0225829	-0.162546	0.0796328	-0.115588
TCF4	7.78557e-20	0.212402	0.115462	0.256906	0.00254931	0.415291	7.62488e-05	0.317356	0.00200837	0.25555
MARCKS	1.03205e-19	0.245749	0.000806058	0.719251	9.98978e-05	1.02394	0.0846898	0.215593	0.0708864	0.238861
AHCY	1.45208e-19	-0.221006	0.259688	-0.225375	0.641482	-0.0584216	0.0640787	-0.142028	0.123912	-0.0782454
JAM2	1.92083e-19	0.301492	0.0176521	0.357936	0.0121788	0.353254	0.0263737	0.192078	0.286359	0.120478
IGFBP5	2.78557e-19	0.373673	0.883171	0.0343234	0.246831	0.135445	0.437117	0.0909133	0.60719	0.0609604
PDGFD	4.38036e-19	0.329819	0.436087	0.155007	0.32124	0.160708	0.000511023	0.416182	0.000981229	0.401859
ZNF337	4.42464e-19	0.157879	0.118133	0.149341	0.910295	0.0100351	0.0828197	0.124239	0.917836	0.0175747
ESRRA	5.12637e-19	-0.224959	0.340511	-0.123154	0.398143	-0.111719	0.00964554	-0.176278	0.120142	-0.102109
TOB2	6.48906e-19	-0.211382	0.206594	-0.146287	0.462476	-0.0708512	0.181846	-0.108129	0.494862	-0.072814
PDE1A	2.24091e-18	0.581901	0.919771	0.0792393	0.465276	0.259117	0.000274732	0.286048	0.0123333	0.224423
SLC39A14	2.61657e-18	-0.295667	0.00175304	-0.323803	0.0301455	-0.194187	0.00011458	-0.293454	0.0755355	-0.157361
TAOK1	2.69673e-18	0.198501	0.181451	0.132844	0.589029	0.0450427	0.721779	0.0230412	0.0661933	0.12197
TARBP1	6.38418e-18	0.213431	0.999369	0.0251199	0.340614	0.0658945	0.00260395	0.170276	0.0257597	0.124151
CRNKL1	8.21877e-18	0.243403	0.175448	0.0913803	0.373333	0.0471447	0.542448	0.0878869	0.484099	0.0760373
TSKU	1.8002e-17	-0.320596	0.0128239	-0.442258	0.537359	-0.0622671	0.989125	-0.0554428	0.78271	-0.0331937
AEBP1	1.8158e-17	0.524442	0.0148312	0.338338	0.000318853	0.703765	3.56985e-07	0.589005	5.96365e-05	0.457008
SNRK	4.30378e-17	0.180484	0.972791	0.0461576	0.117443	0.163289	0.558328	0.0452464	0.33267	0.0549752
MKRN2	5.51578e-17	0.16785	0.866808	0.0329899	0.915921	0.0247964	0.874874	0.0179357	0.861533	0.034575
POLR1E	5.75564e-17	0.266673	0.0587429	0.182738	0.297867	0.141505	0.127299	0.0652067	0.610636	0.0316954
EBP	6.95517e-17	-0.238868	0.0358017	-0.275762	0.114469	-0.154047	5.08023e-05	-0.38681	0.000965529	-0.307696
USP4	7.72692e-17	0.502317	0.724002	0.0246671	0.0365066	0.136201	0.00727915	0.0976424	0.0426957	0.109274
CDV3	8.10989e-17	-0.60828	0.622885	-0.022565	0.658689	-0.0676726	0.0518252	-0.093491	0.546128	-0.0175865
MX1	8.51157e-17	0.332347	0.156983	0.251692	0.721475	0.0918191	0.0013707	0.280046	0.0593747	0.21442
SLC25A13	2.06026e-16	-0.240054	0.0484243	-0.181219	0.879366	-0.00493049	0.618318	-0.0699177	0.956887	-0.00544662
SYF2	2.92433e-16	0.700722	0.962785	0.00481483	0.990597	0.00688005	0.0435626	0.0880121	0.127178	0.0906696
KLF15	4.0209e-16	-0.388353	0.0472352	-0.221775	0.00259909	-0.295167	0.00292285	-0.241573	0.00643607	-0.212545
MANBA	5.45731e-16	0.195517	0.250365	0.0765075	0.763029	0.0153545	0.149208	0.103429	0.329211	0.0896645
RAF1	1.81598e-15	-0.130204	0.0512963	-0.193922	0.519794	-0.104683	0.0211707	-0.108292	0.0421827	-0.0738767
NRP1	2.46621e-15	0.202068	0.168681	0.281998	0.0092478	0.297331	0.0846863	0.138088	0.110658	0.140894
PLEKHB1	2.52101e-15	0.310266	0.902039	0.0267908	0.290209	0.206577	0.000451778	0.218684	0.0322473	0.156514
UBA7	4.84884e-15	0.241326	0.00617723	0.363721	0.00660983	0.317411	0.0859565	0.0577982	0.600692	0.0348292
SAMD9	5.00276e-15	0.241616	0.0179401	0.321832	0.889153	0.0172084	0.140804	0.188875	0.0726305	0.1886
MT1G	6.33426e-15	-0.570985	0.0587429	-0.326152	0.00460139	-0.621946	0.000910012	-0.477619	0.00203549	-0.374187
ENDOG	6.35706e-15	-0.177893	0.749641	-0.0364828	0.77894	-0.0437774	0.18338	-0.109211	0.145187	-0.0908961
IFI44	1.1702e-14	0.319157	0.0989837	0.444477	0.0794594	0.252969	0.00553818	0.270616	0.0432735	0.220434
VEGFC	1.7804e-14	0.26337	0.00638003	0.334948	2.32806e-05	0.883434	0.00426453	0.325721	0.0386592	0.233479
PXMP4	2.09131e-14	0.329232	0.284925	0.139144	0.00460139	0.26246	0.91841	0.00323965	0.567808	0.0455639
USP2	2.50275e-14	-0.232613	4.04533e-08	-1.25952	0.00039163	-0.472573	0.18338	-0.128224	0.859856	-0.00808426
GADD45B	3.55706e-14	-0.367427	4.02232e-06	-0.906909	0.00409372	-0.439584	0.903076	-0.032483	0.81755	-0.0412427
NCDN	5.87541e-14	0.164647	0.716056	0.0389609	0.0470195	0.222652	0.467671	0.044633	0.206528	0.0703603
TSHZ2	7.34905e-14	0.271119	0.871429	0.00852668	0.0906878	0.204327	0.0389524	0.0960448	0.574033	0.0382901
NDRG2	9.45547e-14	-0.273691	0.596695	-0.0489519	0.993569	-0.0320946	0.000261002	-0.209567	0.00504442	-0.15124
USP48	1.07353e-13	0.134797	0.20674	0.0889972	0.1939	0.203526	0.855707	0.00288297	0.316968	0.0706844
MAP3K7	1.19927e-13	0.116414	0.952765	0.00612521	0.534032	0.0516906	0.0747879	0.0864477	0.134647	0.0877128
LIMA1	1.21026e-13	0.267669	0.819992	0.0676641	0.0020381	0.26442	0.0132995	0.14464	0.0141895	0.169048
COL1A2	1.21026e-13	0.366257	0.10129	0.345715	4.8691e-05	1.17656	8.93769e-05	0.439635	0.00233753	0.367004
MYOM1	1.22726e-13	0.215794	0.987712	0.0327429	0.767343	0.0807696	0.140335	0.22332	0.331188	0.188432
RBM12B	1.95252e-13	0.228189	0.992478	0.036116	0.207537	0.112105	0.484651	0.0639736	0.595226	0.058473
MGA	2.84886e-13	0.323708	0.171866	0.14812	0.919097	0.000236095	0.0658384	0.116983	0.125037	0.0838617
RBM22	6.9105e-13	0.14358	0.0920266	0.122602	0.749143	0.0394364	0.0763777	0.0862453	0.13696	0.072663
WNK1	9.9001e-13	-0.123035	0.000113571	-0.37928	0.273507	-0.116869	0.249585	-0.0903534	0.630792	-0.0232932
FBLN1	1.2189e-12	0.392972	0.183713	0.20458	0.000513012	0.48162	0.00675192	0.229882	0.0247879	0.202774
ZNF606	1.3502e-12	0.235711	0.0783195	0.194058	0.455364	0.0563781	0.225827	0.105675	0.670593	0.047175
AZGP1	1.49959e-12	-0.396758	0.0496549	-0.51274	0.00409372	-0.772011	0.00612075	-0.211989	0.0121355	-0.174885
GABRE	1.74459e-12	0.469691	0.438287	0.0768331	0.000418415	0.29985	0.0148934	0.211203	0.00412192	0.275018
LIPT1	3.29125e-12	0.155656	0.196423	0.137035	0.230755	0.151891	0.0584076	0.13637	0.0680419	0.129026
SUV39H1	3.69662e-12	-0.136866	0.884893	-0.0171323	0.798082	-0.0244184	0.555136	-0.0809595	0.0795587	-0.121754
SERPINE2	4.467e-12	0.507054	0.00235618	0.511799	0.0256567	0.626694	0.00034553	0.334064	0.00213677	0.292671
EFEMP2	4.7099e-12	0.146149	0.161482	0.162512	0.109391	0.232382	1.61456e-05	0.298355	0.0642838	0.174599
KLHL28	5.17695e-12	0.133454	0.721279	0.0312623	0.999042	0.00669875	0.235481	0.0884418	0.336641	0.0604586
LRRFIP2	5.47979e-12	-0.135233	0.0103961	-0.2559	0.831847	-0.0250874	0.000194991	-0.200324	0.00565868	-0.128448
FSCN1	8.28191e-12	0.231505	0.0111566	0.318496	1.55215e-06	0.683711	0.332981	0.0452382	0.766879	0.00964252
RNASEL	8.37589e-12	0.185152	0.0056819	0.394784	0.352994	0.135887	0.0502608	0.175926	0.0344081	0.16588
PIK3C2B	9.7752e-12	0.190914	0.00263594	0.291017	3.90226e-05	0.603104	0.406493	0.0504615	0.701537	0.0359887
MT1F	1.02453e-11	-0.369397	0.0548514	-0.3012	0.0515228	-0.300152	0.000423622	-0.525959	0.00159341	-0.435905
NUP37	1.22372e-11	0.189431	0.00580242	0.234383	0.835678	0.00636546	0.096825	0.147038	0.0809814	0.132354
DCP2	1.44269e-11	0.112853	0.0425115	0.237786	0.252533	0.131375	0.426505	0.0632383	0.126195	0.113877
EPB41L2	1.46756e-11	0.420678	0.185301	0.22288	0.000107494	0.346091	0.0687218	0.15044	0.0204715	0.179393
LAMA2	1.51957e-11	0.163448	0.231381	0.170045	0.184798	0.258039	3.44201e-06	0.432563	0.000579015	0.327263
EP400	1.88877e-11	0.105	0.430074	0.0921742	0.100427	0.188033	0.89789	0.000115104	0.748301	0.0123668
MRPS27	2.19776e-11	0.154927	0.753045	0.0394664	0.69536	0.0198857	0.356874	0.0518699	0.383227	0.0588693
GPT	2.44388e-11	-0.180519	0.95851	-0.00148061	0.821484	-0.010476	0.00195677	-0.223638	0.0718256	-0.120645
ZNF234	2.62491e-11	0.146589	0.269047	0.142569	0.301543	0.154919	0.0089941	0.172893	0.0378517	0.13899
ANKRD6	3.22142e-11	0.205264	0.00601851	0.269364	0.216425	0.17482	0.0512309	0.12713	0.0198096	0.14115
HABP4	3.63276e-11	0.159248	0.994276	0.000218366	0.0685528	0.180409	0.0535878	0.116108	0.104321	0.105825
TTC27	4.4958e-11	0.137508	0.0593002	0.11199	0.718359	0.0206443	0.193178	0.107758	0.282505	0.0974086
DEXI	6.01317e-11	-0.195449	0.942996	-0.000104677	0.728411	-0.0359332	0.578559	-0.0620593	0.815288	-0.0399407
SPATA20	6.9058e-11	0.247052	0.185849	0.168594	0.107718	0.187667	0.130325	0.0755424	0.803424	0.0310805
DYRK2	7.35964e-11	0.170284	0.00514222	0.341931	0.00224808	0.377601	0.987404	0.0325693	0.590029	0.0579778
IDS	1.00854e-10	0.137441	0.925779	0.00316344	0.0135552	0.247162	0.555722	0.0447073	0.810272	0.0130079
APOBEC3F	1.06886e-10	0.132054	0.00286193	0.535153	0.0462405	0.170466	0.000451778	0.190454	0.181778	0.081597
ASS1	1.08863e-10	-0.216603	0.0184238	-0.375908	0.00347053	-0.429984	0.0863162	-0.182716	0.513782	-0.0464029
MPPE1	1.15583e-10	0.244992	0.0296517	0.183232	0.970245	0.00365927	0.102717	0.106475	0.399693	0.0617803
FERMT2	1.4795e-10	-0.174366	3.74095e-05	-0.474958	0.0433363	-0.181402	0.0939509	-0.109022	0.179614	-0.0728873
AMFR	1.54972e-10	-0.233947	0.0010026	-0.219685	0.476597	-0.106453	0.187823	-0.109462	0.598911	-0.0370731
VPS35	1.72781e-10	0.123364	0.117317	0.0985674	0.555569	0.0147825	0.107618	0.086808	0.168138	0.119048
ZBTB16	1.77484e-10	-0.269382	2.27098e-05	-1.14293	1.68872e-05	-1.25919	0.507299	-0.13982	0.903264	-0.0418183
ADRA1B	1.9188e-10	-0.247262	0.162241	-0.138228	0.265887	-0.0848715	0.772861	-0.0107509	0.251358	-0.0580179
IMPA2	2.28543e-10	-0.221801	0.603579	-0.125578	0.458842	-0.183233	0.0253577	-0.161735	0.0519559	-0.115581
EPAS1	2.37512e-10	-0.150075	0.427467	-0.0471164	0.970245	-0.0101016	0.138685	-0.101157	0.552343	-0.0282415
ARHGAP15	2.4943e-10	0.256145	0.0087998	0.426428	0.0412169	0.365779	0.536473	0.0721597	0.230385	0.0947836
TRO	2.65525e-10	0.23762	0.721279	0.0669214	0.818392	0.089321	0.0655904	0.152967	0.583289	0.0396119
MYH11	3.20573e-10	0.533192	0.642093	0.243098	0.000145352	0.680784	0.101235	0.210717	0.800338	0.111058
ARMCX6	3.40288e-10	0.165551	0.0334905	0.203704	0.0793063	0.263118	0.0312003	0.190424	0.0255721	0.186031
HLA-DOA	5.18992e-10	0.373226	0.606529	0.0783131	0.565337	0.0857519	0.00513807	0.23381	0.00888386	0.214983
MLLT11	7.31558e-10	0.376238	0.00555793	0.328516	0.00214191	0.590676	0.00228166	0.241675	0.0686461	0.172803
MRFAP1L1	8.9749e-10	0.369062	0.997847	0.0144744	0.721475	0.0299429	0.0268022	0.102274	0.183511	0.0600377
FAM111A	1.02681e-09	0.177691	0.536399	0.073082	0.623485	0.0757755	0.177758	0.0550453	0.0558487	0.101125
FASTKD1	2.77241e-09	0.213682	0.871429	0.00689107	0.581436	0.0758473	0.730091	0.0260665	0.284774	0.0946114
HDHD3	4.33431e-09	-0.141408	0.930696	-0.121494	0.30078	-0.147187	0.14866	-0.0956003	0.035923	-0.130092
PPOX	5.01415e-09	0.0980238	0.642392	0.0574053	0.483889	0.0899323	0.556851	0.0441392	0.976574	0.00394794
CILP	5.35586e-09	0.313768	0.020401	0.199153	0.0322934	0.222334	0.0761351	0.152373	0.0535051	0.137251
HMGCS2	6.16887e-09	-0.945853	0.106594	-0.488622	0.0341797	-0.593731	0.000229802	-0.300708	0.000926752	-0.214741
SLC3A2	6.55111e-09	-0.22075	0.191705	-0.258662	0.82826	-0.0217732	0.653763	-0.0507526	0.937159	-0.0126631
ZNF550	8.6264e-09	0.189937	0.654127	0.0565592	0.928634	0.00439189	0.00866927	0.229872	0.0796328	0.16598
PLAT	1.11188e-08	0.292111	0.860166	0.0508226	0.902756	0.00298607	0.00119002	0.350939	0.0711662	0.220858
LPXN	1.19206e-08	0.12818	0.067755	0.271102	0.00248044	0.470736	0.00528669	0.163369	0.0150843	0.149853
CAMLG	1.2663e-08	0.155889	0.54694	0.0587597	0.209681	0.0976228	0.21202	0.0531426	0.533785	0.0316933
RPA1	1.3982e-08	0.159694	0.0217334	0.210357	0.512157	0.0926113	0.268518	0.0924128	0.241761	0.0993277
SQSTM1	1.68519e-08	0.170245	0.0321247	0.155704	0.333769	0.0746482	0.210061	0.0542065	0.382076	0.0686528
ANKRD26	2.10473e-08	0.159589	0.606529	0.0212817	0.7738	0.0321114	0.5509	0.0569888	0.514002	0.0603024
PARD6A	2.47344e-08	-0.26925	0.9548	-0.0127472	0.863705	-0.0055704	0.225827	-0.0527329	0.0634792	-0.0935799
SOX4	2.47344e-08	0.137753	0.000319892	0.840018	3.60797e-07	1.11103	0.0138034	0.306013	0.00712002	0.351167
ODF2	2.63909e-08	0.130878	0.40257	0.0749782	0.30078	0.13124	0.0520405	0.118859	0.0718256	0.110838
EXOC1	3.02894e-08	0.0999993	0.144098	0.118769	0.134623	0.083377	0.844337	0.0118043	0.293624	0.079537
TAPBPL	4.20328e-08	0.193202	0.223053	0.143711	0.0763596	0.219628	0.743899	0.0235547	0.290884	0.0746787
CCDC88A	4.20812e-08	0.119866	0.0396315	0.190438	0.209681	0.0992728	0.00713454	0.175533	0.00533931	0.214293
POLR2A	4.94167e-08	0.112591	0.100456	0.144574	0.0265701	0.354732	0.0879344	0.120734	0.0842129	0.0984341
HCP5	5.43119e-08	0.209072	0.0014726	0.538678	0.0182419	0.34223	2.75377e-07	0.377189	0.000750701	0.260265
DVL2	5.7683e-08	0.0931145	0.0653995	0.185506	0.559558	0.131157	0.785044	0.00166959	0.956187	0.0166017
CALD1	5.82148e-08	0.128757	0.786505	0.0402722	0.255475	0.0894355	0.691079	0.0140194	0.843925	0.0237143
YWHAQ	7.05578e-08	0.100486	0.268092	0.0585332	0.95234	0.0070726	0.259116	0.0659739	0.0577901	0.080518
ECHDC3	7.07527e-08	-0.169599	0.719934	-0.0900209	0.0215465	-0.323519	0.0551833	-0.214587	0.177588	-0.150495
SGSM2	7.37013e-08	0.119877	0.839852	0.00384804	0.072668	0.213467	0.0749912	0.0778285	0.502284	0.0201487
ADIPOR2	8.77645e-08	-0.104153	0.0263118	-0.139477	0.00361403	-0.266934	0.109715	-0.120625	0.046676	-0.126172
TFF3	1.04698e-07	0.176894	0.635681	0.0868182	0.690858	0.0857876	0.313163	0.0968096	0.426684	0.101826
RAB17	1.08424e-07	-0.223602	0.697526	-0.069028	0.286839	-0.127673	0.184278	-0.124739	0.129288	-0.11436
SMARCD3	1.08718e-07	0.107983	0.0849865	0.226212	0.209681	0.178302	8.11003e-06	0.307733	0.00417786	0.228896
COL1A1	1.17102e-07	0.269034	0.000938035	0.608236	0.495153	0.131029	6.04663e-05	0.578656	0.000427606	0.518097
HIF1AN	1.35782e-07	0.136746	0.0472352	0.197049	0.315219	0.175415	0.785525	0.0384927	0.687589	0.039961
NQO2	1.48174e-07	-0.206555	0.122546	-0.338596	0.0603543	-0.322956	0.195457	-0.114325	0.695367	-0.0566847
MAN2A2	1.51283e-07	-0.154536	0.0844544	-0.129893	0.945224	-0.0119158	0.000670061	-0.1846	0.0102725	-0.13813
FIG4	1.65265e-07	0.127455	0.544195	0.0506611	0.534032	0.00945911	0.18338	0.0845425	0.183544	0.087328
DENND2A	1.78545e-07	0.136214	0.0201341	0.307257	0.027525	0.223834	0.967062	0.00155113	0.896645	0.00164223
CTDP1	2.01798e-07	-0.233281	0.35714	-0.0938997	0.645034	-0.0346263	0.421263	-0.127121	0.145593	-0.145281
CLEC2D	2.14663e-07	0.480059	0.102174	0.176748	0.842733	0.0193415	0.202756	0.140963	0.0155633	0.209219
AK2	2.47291e-07	-0.150247	0.0132911	-0.168628	0.416995	-0.086431	0.140335	-0.095904	0.124612	-0.0852121
FARP1	3.22412e-07	0.293817	0.0421534	0.170756	0.0577333	0.174732	0.155356	0.0499253	0.821382	0.00139502
ZNF586	3.32732e-07	0.164048	0.834338	0.0163749	0.196238	0.148227	0.73038	0.0208951	0.998076	0.00648268
CES2	3.8501e-07	-0.188577	0.917488	-0.159691	0.468868	-0.0816522	0.785044	-0.043619	0.764623	-0.0322518
ANP32B	4.17186e-07	0.0947371	0.658823	0.0482743	0.441398	0.0797946	0.00237308	0.14182	0.150618	0.0945574
HEXB	4.42367e-07	0.120281	0.0139754	0.29002	0.132827	0.11097	0.0864216	0.0850543	0.0809016	0.149899
SENP5	4.52579e-07	0.118884	0.234842	0.0975101	0.211844	0.0683757	0.539257	0.032577	0.363338	0.046838
MYL6B	4.78681e-07	0.0788322	0.200815	0.101125	0.12767	0.221261	0.170676	0.0445942	0.909577	0.016668
NUDT2	5.59505e-07	0.121561	0.635248	0.0638595	0.483889	0.118536	0.0858411	0.107001	0.839611	0.0303151
ZMAT3	5.70607e-07	0.167719	0.0512963	0.227894	0.0894078	0.197177	7.39905e-05	0.366428	0.000289194	0.367868
NDE1	5.80579e-07	0.107678	0.0860042	0.228224	0.0844189	0.23698	0.000590604	0.243959	0.00217971	0.203376
PDCD4	6.6825e-07	0.166855	0.0249524	0.232569	0.18278	0.116875	0.408573	0.0581901	0.180186	0.0899598
SLC37A1	6.89452e-07	0.268174	0.182955	0.140173	0.000745615	0.245945	0.000670061	0.286617	0.00597986	0.219442
DUSP1	7.67499e-07	-0.26733	1.23701e-09	-1.43702	0.00106336	-0.61851	0.0272433	-0.228024	0.0178452	-0.261908
PDGFRL	9.24084e-07	0.212264	0.630756	0.0849319	0.793725	0.0716993	0.0707409	0.214155	0.27306	0.112892
CDC23	9.31119e-07	0.0962832	0.563937	0.0532937	0.516373	0.0573829	0.831506	0.0382628	0.492052	0.0836792
GTF2E1	9.61085e-07	0.156844	0.050121	0.168667	0.910295	0.0227849	0.251862	0.0973402	0.0578568	0.136772
NUP133	1.14253e-06	0.096872	0.639754	0.0538183	0.729659	0.0434502	0.762266	0.0168742	0.934147	0.0280253
GCHFR	1.52148e-06	-0.148437	0.241422	-0.183149	0.451831	-0.0751552	7.62751e-05	-0.305574	0.0303113	-0.178415
PACS1	1.7029e-06	0.125258	0.61462	0.0687732	0.16253	0.128558	0.0253577	0.181174	0.133857	0.118227
PHF14	1.78761e-06	0.192922	0.705783	0.0394497	0.487412	0.0565498	0.975177	0.0169444	0.36065	0.0543647
UNC5B	1.79904e-06	0.28728	0.288772	0.132045	0.000220791	0.594766	0.0145745	0.211778	0.63804	0.0418779
VCAM1	2.25203e-06	0.385501	0.00492942	0.572098	0.0975834	0.333999	0.512069	0.074583	0.724926	0.0579554
UBE2O	2.35039e-06	0.119064	0.0512963	0.185941	0.741187	0.0370696	0.322808	0.0686819	0.913601	0.0187703
ZNF274	3.04021e-06	0.0863073	0.877924	0.0634072	0.987859	0.0178217	0.614761	0.0296871	0.676208	0.019446
STAT2	3.15537e-06	0.107728	0.00121593	0.233686	0.0162491	0.207302	0.0252561	0.077201	0.280953	0.0509045
MYO9A	4.31777e-06	-0.0955728	0.107485	-0.159835	0.107718	-0.186638	0.994563	-0.00979977	0.567808	-0.0309928
BMPR2	5.1659e-06	0.08736	0.856836	0.062238	0.50186	0.0762662	0.909694	0.0193857	0.584695	0.0625395
POLR2G	5.67973e-06	0.0842607	0.00866085	0.282559	0.072668	0.172434	0.202296	0.0526968	0.305213	0.0566908
LXN	5.8938e-06	0.117277	0.00148071	0.318305	0.144793	0.203891	7.67491e-05	0.497931	0.000926752	0.401951
PXMP2	7.31636e-06	-0.271598	0.679058	-0.169591	0.180602	-0.152068	1.65188e-05	-0.388246	0.00233753	-0.268197
COL3A1	8.94636e-06	0.232713	0.0010097	1.00792	0.000841583	0.750013	0.0655904	0.221836	0.0162886	0.29647
FBXO7	1.05408e-05	-0.258885	0.0154966	-0.175988	0.845955	-0.0226701	0.0804483	-0.168828	0.0955238	-0.129522
SLC11A2	1.30892e-05	-0.0895903	0.248648	-0.141461	0.448314	-0.106576	0.785044	-0.0784234	0.182115	-0.105784
SAP30L	1.51893e-05	-0.105998	0.638106	-0.0163195	0.919097	-0.0159883	0.367762	-0.0769433	0.0894183	-0.0987756
OFD1	1.52982e-05	0.112329	0.939262	0.0467399	0.495153	0.0866916	0.360036	0.057828	0.287328	0.0785704
OSBPL7	1.67074e-05	0.212755	0.346566	0.140391	0.0185553	0.24262	0.000146704	0.2708	0.00159553	0.208412
BCL9	1.70737e-05	0.0861745	0.216033	0.102616	0.667774	0.070714	0.313163	0.0703053	0.463272	0.0158741
ITM2C	1.81927e-05	0.115914	0.00739958	0.473532	0.0169488	0.364029	0.0934928	0.0980997	0.812494	0.0451399
ALDH1L1	2.01578e-05	-0.144139	0.0261257	-0.366301	0.0329492	-0.407754	0.00126367	-0.347978	0.0124188	-0.267957
COL5A1	2.03267e-05	0.114611	0.0315378	0.16903	2.52142e-05	0.636971	0.00516682	0.305763	0.00987459	0.281903
ZHX3	2.06806e-05	-0.0894002	0.00514222	-0.25373	0.786091	-0.0135828	0.113056	-0.109797	0.0277634	-0.126355
APOB	2.14334e-05	-0.217829	0.351699	-0.0616637	0.749478	-0.0426302	0.227421	-0.0995543	0.885457	-0.0181173
CSNK2B	2.5745e-05	-0.0794383	0.216033	-0.0630109	0.601449	-0.0557999	0.73038	-0.0521753	0.286833	-0.0699095
KDELR3	2.74409e-05	0.251609	0.00922455	0.425531	0.0585947	0.358329	3.48837e-06	0.557401	0.000544513	0.430773
NUDT3	3.68777e-05	0.12886	0.0560661	0.199653	0.741613	0.0363256	0.142718	0.0855322	0.533016	0.0735111
LAPTM4B	3.72713e-05	0.109785	0.0087272	0.274796	0.175999	0.17693	0.229576	0.127363	0.277168	0.114846
ITM2A	4.13669e-05	0.129359	0.40257	0.102119	0.214124	0.165167	0.0302553	0.196283	0.0102725	0.245456
ZNF26	4.43092e-05	0.102965	0.769852	0.040482	0.737721	0.0536526	0.0296541	0.162809	0.0750374	0.128063
PRC1	4.59032e-05	0.0772864	0.0320157	0.266318	0.0531711	0.410093	0.0102878	0.244707	0.0277214	0.24627
NHLRC2	4.66183e-05	-0.0876857	0.539516	-0.0323441	0.707065	-0.0605634	0.00414814	-0.237514	0.248845	-0.0828812
GRPEL1	5.94216e-05	-0.109479	0.057649	-0.211712	0.690858	-0.0740289	0.0185781	-0.141498	0.04562	-0.109644
BRD3	6.63812e-05	0.0677048	0.0143979	0.230275	0.117443	0.149958	0.27546	0.0874532	0.946958	0.0483976
PEX5	7.2563e-05	-0.107196	0.54694	-0.10347	0.95234	-0.0333227	0.0275204	-0.154188	0.0248292	-0.152235
ZBTB3	7.72298e-05	0.113748	0.10129	0.158373	0.811496	0.0287278	0.0124431	0.111037	0.332911	0.0555903
BAMBI	9.04905e-05	0.167111	0.456668	0.118389	0.00841488	0.471666	2.25387e-05	0.350958	0.000340704	0.334338
UTRN	9.97902e-05	0.107835	0.867398	0.077413	0.718359	0.0201616	0.875508	0.0079903	0.688727	0.0507369
ASCC3	0.000103367	0.200749	0.203686	0.16985	0.246831	0.164158	0.0700551	0.137629	0.0442571	0.160222
PIBF1	0.000103671	0.0815056	0.56958	0.10196	0.721475	0.0317565	0.262821	0.0994768	0.335425	0.0683736
IDH1	0.000103761	-0.101963	0.465534	-0.173374	0.61302	-0.0668469	0.00129247	-0.221645	0.0531417	-0.112223
KHDRBS1	0.000110214	0.073093	0.807486	0.0217213	0.675136	0.0392134	0.780309	0.0148153	0.838373	0.0543873
FAM98A	0.00012551	0.0822002	0.00203489	0.272784	0.445022	0.0926409	0.0684601	0.112508	0.00890508	0.154791
KIF1B	0.00014001	-0.12034	0.184422	-0.119995	0.312327	-0.0982464	0.103483	-0.085137	0.147974	-0.0566511
TBCB	0.000140951	0.0919523	0.0571059	0.139852	0.0150447	0.193649	0.308454	0.0541366	0.428966	0.0488298
EPB41L4A	0.000143263	0.0714166	0.159168	0.114028	0.28944	0.109395	0.000365554	0.283467	0.00174009	0.267985
PHF21A	0.000147397	0.0915401	0.00105316	0.295663	0.389334	0.0863717	0.374655	0.0327573	0.198865	0.0460018
TP53I3	0.000148731	0.11134	0.00253393	0.282998	0.0365066	0.311531	0.0309605	0.210844	0.0909302	0.173236
STAM	0.000189389	0.0851367	0.401673	0.106926	0.2685	0.110872	0.163965	0.119222	0.322366	0.109697
ZNF395	0.000199874	-0.0616109	0.930696	-0.0120445	0.641482	-0.0951235	0.0141283	-0.14867	0.00582033	-0.159518
ARHGEF2	0.000201589	0.0838641	0.00267819	0.25046	1.5721e-05	0.476572	0.010116	0.150664	0.0180979	0.128402
HLA-A	0.000203022	0.0962713	0.00152755	0.361678	0.265887	0.103412	0.00996844	0.1592	0.0329312	0.156469
CCDC106	0.000208988	-0.0675252	0.389042	-0.118594	0.849421	-0.0217017	0.514158	-0.0618652	0.3507	-0.0620433
BZW2	0.000212769	0.0697093	0.585887	0.0763056	0.0138805	0.329636	0.43927	0.0239205	0.151855	0.0781031
PHKA2	0.000213307	-0.0676793	0.0842891	-0.139797	0.385787	-0.0825309	0.560884	-0.0334068	0.139892	-0.0621905
TNFRSF11B	0.000229104	0.0334138	0.00322316	0.437539	0.0851698	0.43457	0.00712051	0.231223	0.0103883	0.238865
S100A13	0.000258651	0.0687928	0.00187752	0.412458	0.0265701	0.223172	0.00125893	0.198561	0.0166071	0.160492
CNPY4	0.000265459	0.120992	0.458952	0.0147215	0.690858	0.0695098	0.0138083	0.16713	0.15473	0.114109
AFF1	0.000271393	-0.240757	0.163735	-0.113285	1	-0.0386096	0.647057	-0.0926256	0.615205	-0.0253396
WDR44	0.000281842	0.154203	0.96612	0.00125849	0.540846	0.0574223	0.482923	0.0451756	0.0683104	0.133664
MFAP1	0.000285252	0.0618062	0.00105395	0.222642	0.551816	0.0579269	0.172341	0.110581	0.212464	0.099083
CTCF	0.000303798	0.0751243	0.0178857	0.179565	0.00565302	0.242627	0.975177	0.00618871	0.67209	0.052956
POLR3C	0.000305998	0.067848	0.296815	0.0765501	0.800593	0.0397331	0.00834783	0.141244	0.0564548	0.123208
MPV17	0.000328872	0.0767979	0.561392	0.0531129	0.214124	0.130203	0.0212575	0.130036	0.316259	0.0781958
IQCK	0.000361956	0.0725127	0.351699	0.106759	0.438413	0.0537915	2.69325e-05	0.277483	0.00213078	0.200189
AGT	0.000377097	-0.0886759	0.556239	-0.177685	0.298102	-0.181596	0.00215017	-0.265475	0.0235542	-0.178872
ITGAE	0.000391056	0.0571215	0.451429	0.0867141	0.0540134	0.193193	0.0253742	0.142353	0.0507136	0.13152
SERTAD2	0.000402429	0.0640781	0.298638	0.1535	0.0470195	0.171335	0.964653	0.0122551	0.994421	0.00480522
RPA2	0.000429003	0.09183	0.0838319	0.18431	0.76703	0.0509271	0.0224279	0.115903	0.196024	0.0534076
SLC16A5	0.000431224	0.135123	0.0293058	0.413539	0.00872118	0.27586	0.275603	0.0838478	0.57144	0.0503123
RPL39L	0.00043157	0.0611093	0.0909379	0.256281	0.107718	0.243169	0.0898162	0.138639	0.0832063	0.124481
ZNF134	0.000442975	0.0700238	0.703469	0.0781407	0.707065	0.0318895	0.952142	0.0143573	0.984402	0.012878
TOP3B	0.000475281	0.0918346	0.430074	0.0707894	0.681945	0.0431685	0.496769	0.0407541	0.875187	0.0091952
BHMT2	0.000480152	-0.278637	0.0362224	-0.345267	0.00103925	-0.696673	0.0245232	-0.161283	0.306119	-0.0584975
NFIL3	0.00053473	-0.151971	0.167323	-0.24866	0.0603543	-0.314215	0.253759	-0.110941	0.273804	-0.0469696
HSPBAP1	0.000600093	0.0721191	0.992478	0.0409294	0.00649527	0.297677	0.288401	0.0920114	0.0911114	0.124684
UBAP2L	0.000610033	0.0592883	0.274436	0.0912205	0.483889	0.0775617	0.752994	0.0198111	0.819725	0.0156509
ARHGAP17	0.000752091	0.18983	0.00739958	0.186538	0.00409372	0.343082	0.427231	0.0267659	0.100467	0.0525179
PDCL	0.000765209	0.227066	0.0538604	0.165266	0.431796	0.0889997	0.0246955	0.145561	0.320814	0.0926724
PPT1	0.000809604	0.11406	0.84817	0.0282603	0.109391	0.161637	0.000423622	0.264689	0.00776006	0.224652
KLHDC3	0.000838556	-0.0773304	0.436331	-0.0850541	0.849421	-0.0579563	0.550237	-0.0547913	0.0653513	-0.0805005
THOC1	0.000871541	0.066316	0.185849	0.117574	0.770617	0.0166346	0.860536	0.00958548	0.767214	0.0234234
EIF4G3	0.000877418	0.0573632	0.327408	0.130827	0.0345154	0.142453	0.472348	0.0617015	0.251449	0.106752
RIN2	0.000891869	0.0698767	0.337614	0.0862174	0.000482	0.433704	0.00110832	0.261874	0.0249487	0.187771
ADCY6	0.00103478	0.111534	0.909258	0.0369787	0.214124	0.135594	0.893541	0.0185085	0.815288	0.00128471
THBS2	0.0011213	0.173043	0.000336693	0.788058	0.000220935	0.862306	2.68118e-05	0.577039	0.00174009	0.489937
SYNPO2	0.00144266	0.134454	0.318203	0.183586	0.156374	0.225966	0.781503	0.0528624	0.962827	0.009752
WASL	0.00174499	-0.0585161	0.140846	-0.106057	0.00323631	-0.296818	0.0253742	-0.108512	0.0390887	-0.0909481
CASP9	0.00179646	0.139658	0.76581	0.05145	0.958293	0.0191466	0.0645603	0.078556	0.338163	0.0433246
STX6	0.00179775	0.0697883	0.0528614	0.231886	0.0199916	0.299455	0.0141449	0.182589	0.033233	0.164995
MCM3	0.0018498	0.0627208	0.212914	0.0999574	0.749478	0.00105449	0.00137511	0.145643	0.0422504	0.128516
TMEM47	0.00188028	0.0762411	0.875849	0.0561783	0.306718	0.0936354	0.218495	0.139373	0.113074	0.141203
WDR82	0.0022442	0.0617744	0.142961	0.171434	0.166198	0.142844	0.903076	0.00431278	0.35281	0.0746086
PINK1	0.00227061	-0.0776164	0.72622	-0.0389936	0.721475	-0.0900535	0.119895	-0.104064	0.0439034	-0.107065
CA2	0.00245958	-0.0851184	0.00601851	-0.282069	0.00340729	-0.60338	0.000672621	-0.238816	0.0179939	-0.15391
ITGA9	0.00251004	0.0832127	0.792431	0.0559328	0.729659	0.0542117	0.00287814	0.178938	0.00683639	0.173093
KLHL22	0.00266533	0.0692917	0.952765	0.0349908	0.963337	0.00388677	0.388375	0.0407788	0.662579	0.0250844
LGALS3BP	0.00291672	0.116753	0.0209682	0.29648	0.14888	0.156614	0.217543	0.155847	0.212609	0.167345
BUB3	0.0031611	0.0631261	0.58261	0.0574312	0.872144	0.0120793	0.000622589	0.151575	0.0207738	0.136479
HADHA	0.00318467	-0.0896713	0.0179401	-0.124987	0.845955	-0.0473978	0.285828	-0.0932177	0.420018	-0.0374084
STARD13	0.00318467	-0.0786122	0.205418	-0.141714	0.0290191	-0.187581	0.00694573	-0.159202	0.268746	-0.0598391
NCAPD2	0.00348814	0.0722285	0.087335	0.130258	0.734735	0.0388832	0.287647	0.0643257	0.513684	0.0627699
VPS4B	0.00353209	0.0575385	0.178563	0.120589	0.948534	0.018452	0.982854	0.0198451	0.410565	0.0865166
GAS6	0.00389178	0.103163	0.925779	0.0365766	0.298102	0.176438	0.128167	0.0989176	0.12213	0.105844
IER5	0.00398275	0.0757398	0.323323	0.229609	0.00192725	0.502227	0.431286	0.0678828	0.0106398	0.205866
TPT1	0.00414504	-0.0280224	0.209056	-0.0825748	0.361956	-0.0491809	0.90608	-0.0270635	0.239479	-0.0344317
STXBP1	0.00421485	0.0895047	0.337614	0.111882	0.451831	0.120871	0.00597439	0.253195	0.0235542	0.213251
PTBP2	0.00421765	-0.0541006	0.116575	-0.125253	0.519794	-0.0887043	0.131403	-0.110891	0.688727	-0.0365204
GOLPH3L	0.00428621	0.0704815	0.00152755	0.262444	0.654788	0.0546569	0.717038	0.0373498	0.969441	0.00454719
RAD51C	0.00440263	0.0548752	0.00256284	0.259913	0.0717221	0.156245	0.112863	0.129541	0.319977	0.0835614
ZNF266	0.0046105	0.126242	0.377533	0.150981	0.257844	0.107435	0.0117225	0.183172	0.103444	0.133953
LCMT2	0.00522921	0.0581503	0.999369	0.0408546	0.75504	0.0306769	0.71842	0.0488039	0.558872	0.0629385
KBTBD11	0.00528057	-0.0552235	0.00821242	-0.315792	0.0523836	-0.35328	0.0417029	-0.158969	0.0480632	-0.1795
PEPD	0.00598937	-0.0656806	0.288772	-0.307597	0.0492009	-0.279311	0.0581566	-0.15018	0.274615	-0.0846733
HSPB6	0.00611522	0.130029	0.266385	0.225088	0.175999	0.253609	0.000116781	0.344588	0.0378164	0.187845
CRIP1	0.00611522	0.0950154	0.000365839	0.758755	8.32587e-06	0.940107	0.00754687	0.256842	0.0135037	0.250298
NFATC3	0.00613538	-0.0612197	0.645155	-0.0332013	0.027092	-0.324092	0.370377	-0.0753669	0.503346	-0.0390752
CYC1	0.00620005	-0.071022	0.38271	-0.115857	0.752446	-0.0166718	0.406493	-0.0884965	0.158966	-0.0840535
UBQLN2	0.00651999	0.0539364	0.00159822	0.334686	0.0350415	0.256136	0.637107	0.0242562	0.748301	0.051474
WFS1	0.00666913	0.146299	0.237759	0.130749	0.0285069	0.270276	0.0898162	0.0793877	0.714768	0.0178666
SIDT2	0.00675833	0.0722437	0.224478	0.0702773	0.00503371	0.311964	0.666029	0.0130084	0.521275	0.0309029
PPIC	0.00705697	0.0744487	0.0152469	0.226385	0.00621847	0.382931	0.107618	0.118371	0.0457962	0.166497
PRCP	0.00758168	0.0730469	0.463604	0.0840893	0.00209885	0.230732	0.0261958	0.0800344	0.071831	0.0794473
DPYSL2	0.0080417	0.056176	0.799945	0.066924	0.818797	0.0297763	0.000825575	0.293158	0.00713325	0.218746
PCNA	0.0081803	0.127121	0.72432	0.0936769	0.0147332	0.260758	0.0143707	0.216538	0.00181328	0.301821
MPL	0.00822056	0.106797	0.997847	0.0317919	0.702368	0.0750637	0.111568	0.122861	0.527759	0.0505096
SWAP70	0.00831186	0.0491694	0.00415214	0.242856	0.886889	0.000158302	0.000366444	0.292255	0.0114234	0.219069
CSTF2	0.00842884	0.0606719	0.390087	0.0984318	0.395797	0.0910484	0.366984	0.0990788	0.362731	0.0775431
ZNF45	0.00842884	0.0580963	0.0278387	0.229512	0.935378	0.0127793	0.0364758	0.151275	0.0142266	0.171476
NME6	0.00961831	0.0808626	0.857978	0.0499007	0.504044	0.0687094	0.236794	0.106601	0.104321	0.117999
BUD31	0.00977515	0.0589046	0.116049	0.131771	0.0150447	0.226744	0.266642	0.0437842	0.976574	0.0123165
GABARAPL1	0.010705	-0.0672994	3.54523e-05	-0.630418	0.027092	-0.27083	0.381177	-0.0709773	0.809459	-0.0137092
SIN3B	0.0110469	0.0510719	0.599072	0.0403371	0.00259909	0.256912	0.904129	0.0131893	0.965766	0.00800684
PARP12	0.0118645	0.0712826	0.00105395	0.444529	0.0144562	0.338197	0.00137511	0.234004	0.148555	0.168057
TMEM106C	0.0122534	0.0865326	0.717685	0.037183	0.402364	0.0666016	0.00893923	0.129551	0.0121179	0.156977
SUPT5H	0.0131169	0.0441829	0.138452	0.137775	0.0347184	0.220039	0.397756	0.0297986	0.839083	0.0125438
DNAL4	0.0138066	0.0450303	0.0660024	0.131113	0.95234	0.0262112	0.0320158	0.156181	0.444365	0.0540417
BPTF	0.0144457	0.0960726	0.301964	0.123315	0.24159	0.106515	0.639281	0.0485843	0.929887	0.073869
OSTF1	0.0148133	-0.089363	0.687514	-0.0635485	0.987859	-0.018225	0.928992	-0.00608273	0.741464	-0.0223003
PON2	0.0158498	0.0563601	0.0214774	0.312276	0.376206	0.0744751	0.00134693	0.208828	0.00916624	0.188434
UPF3B	0.0159531	0.051699	0.0629854	0.178979	0.634158	0.0409451	0.81447	0.0327455	0.361506	0.0763045
DENR	0.0168517	0.0585511	0.159168	0.099898	0.519794	0.0678907	0.0457507	0.119744	0.0231498	0.135982
MT1E	0.018604	-0.166742	0.000336693	-0.718478	0.0117046	-0.422946	0.00639966	-0.230958	0.00823447	-0.223116
ADAMTSL2	0.0186641	0.0701037	0.969353	0.0145321	0.5393	0.106567	2.31004e-07	0.381108	0.00909521	0.209722
RALBP1	0.0195494	0.0456441	0.329706	0.0691231	0.690858	0.0390514	0.4596	0.0516988	0.709077	0.0507362
CNOT4	0.0209327	0.100839	0.270448	0.0970148	0.32124	0.136245	0.975868	0.00797756	0.971828	0.0138807
CRIP2	0.0211244	0.0872416	0.00435919	0.480283	0.0107246	0.234946	0.018227	0.195295	0.377192	0.0886001
CUL2	0.0219871	0.0487007	0.0436324	0.190305	0.608663	0.0340721	0.427231	0.0357235	0.259199	0.0552167
ADAT1	0.0241713	0.0519654	0.694308	0.0641522	0.141461	0.202406	0.525116	0.0635807	0.106562	0.107299
ADAM10	0.0244384	0.098475	0.0581978	0.193469	0.0492009	0.177529	0.923358	0.0331247	0.202972	0.13461
ACTA2	0.0251314	0.153345	0.34116	0.265013	0.000278144	0.696775	0.010335	0.303382	0.177398	0.195167
FDX1	0.0262537	-0.0655757	0.158309	-0.195289	0.718359	-0.0918467	0.340662	-0.11345	0.78364	-0.0419864
DOCK6	0.0265486	0.0713171	0.603246	0.0965613	0.000191301	0.523509	0.0311334	0.135092	0.499325	0.0341999
POLB	0.0280942	0.0857031	0.468178	0.100923	0.172186	0.0878915	0.393971	0.0654431	0.0675749	0.0991168
SLC38A7	0.0307544	0.104427	0.0618274	0.143532	0.00660983	0.244462	0.00417271	0.201123	0.0821274	0.143403
BGN	0.0319718	0.0863096	0.0189543	0.454411	6.9249e-05	0.620792	0.00011073	0.22291	0.0531417	0.139766
EIF2AK1	0.033062	-0.0296518	0.644846	-0.036167	0.975901	-0.00157948	0.814712	-0.0517319	0.438711	-0.0483076
ME2	0.0348133	0.0730186	0.444862	0.0625874	0.129183	0.129585	0.280855	0.0599197	0.0740047	0.108448
SH2D1A	0.0356976	0.0366066	0.117756	0.172547	0.879366	0.0162709	0.0344697	0.198522	0.00713325	0.194966
CDR2	0.0366718	0.0520853	0.612689	0.0546679	0.0192661	0.230916	0.293115	0.0657021	0.209523	0.0765488
SLC25A15	0.037292	-0.0961806	0.112579	-0.249743	0.699626	-0.0449065	0.82448	-0.0240742	0.929887	-0.00976569
THAP1	0.037292	0.0329154	0.0397235	0.217717	0.336983	0.0876086	0.737114	0.0086025	0.770538	0.0679259
COG2	0.0384748	0.0478251	0.768954	0.0308277	0.399436	0.0327679	0.0507532	0.0812429	0.0210398	0.0813311
GPATCH2	0.0397371	0.0535905	0.580792	0.0623213	0.222985	0.122884	0.455601	0.0672819	0.397232	0.080327
RAB31	0.0400973	0.0737363	0.0523122	0.372	0.00193927	0.360764	0.00548683	0.283225	0.0135037	0.237037
BECN1	0.0411923	0.077338	0.865619	0.0384242	0.352994	0.0770379	0.622718	0.132052	0.183511	0.120941
AKR1A1	0.0412615	-0.17848	0.434442	-0.161882	0.347312	-0.124422	0.110345	-0.105047	0.5773	-0.0388108
RCL1	0.0416243	-0.0628079	0.00306618	-0.20753	0.752446	-0.0187588	0.000308476	-0.337226	0.00533123	-0.243607
RRAS	0.0428856	0.0422687	0.00166694	0.536856	0.187064	0.13889	0.0637287	0.119712	0.424719	0.0584679
EPHX1	0.0448424	-0.0373446	0.0818841	-0.264769	0.92243	-0.0345273	0.102174	-0.233283	0.0965815	-0.125135
DCXR	0.0452605	-0.0496211	0.266385	-0.341685	0.0092478	-0.510888	0.00874651	-0.203828	0.135967	-0.129865
WWC3	0.0454416	0.0351452	0.305134	0.103376	0.0603543	0.189761	0.0276132	0.154561	0.0135773	0.169543
TGFB3	0.0455579	0.0644166	0.798191	0.0393418	0.0701021	0.177777	0.00107237	0.244416	0.000850034	0.234522
S100A6	0.0475562	0.0543135	0.0318159	0.330336	0.593107	0.0889466	0.0331209	0.259326	0.0164004	0.271268
SETDB1	0.048476	0.0398161	0.487687	0.107264	0.209681	0.119398	0.149981	0.0753795	0.486768	0.0526711
LPIN1	0.0484989	-0.0821018	0.917068	-0.0124535	2.283e-06	-0.492706	0.0535013	-0.142326	0.241704	-0.0621704
SLC16A10	0.0486241	-0.0591001	0.00138531	-0.464857	0.0500886	-0.282315	9.30365e-05	-0.386139	0.00763641	-0.282906
KPNA4	0.0490842	0.0253831	0.786505	0.0506974	0.402364	0.0786107	0.341913	0.0544131	0.187481	0.0913313
PCDH17	0.0660809	0.0780029	0.0107431	0.352411	5.74607e-05	0.850601	0.0183732	0.204822	0.587414	0.0894554
BCKDHB	0.0670529	-0.0166456	0.796731	-0.0780525	0.3503	-0.0717718	0.000332668	-0.329674	0.012452	-0.204724
KCNMB1	0.0707337	0.0891701	0.431927	0.0898774	0.000169089	0.547256	0.548954	0.0592266	0.518901	0.0676235
PISD	0.0718346	-0.0598475	0.684303	-0.059046	0.0365066	-0.278015	0.731439	-0.0624754	0.26574	-0.0626423
PARP4	0.0747469	0.0389696	0.463604	0.097771	0.683229	0.00873741	0.0376182	0.0726177	0.194138	0.0450302
SP100	0.0777387	0.0344933	0.753045	0.0875689	0.346492	0.0901321	0.0165386	0.140084	0.116825	0.133005
CTBS	0.0781999	-0.0250652	0.231381	-0.119383	0.912563	-0.0190232	0.00339579	-0.227914	0.0353963	-0.160729
CPVL	0.0813717	0.0561678	0.0973631	0.262629	0.0372994	0.489225	0.0629933	0.236394	0.115669	0.204459
ANGPTL2	0.0844521	0.0654422	0.734224	0.0622037	1.43683e-05	0.535449	3.05866e-06	0.350181	0.00792782	0.243256
MTSS1	0.0856377	-0.0588614	0.0123233	-0.206526	0.872144	-0.0333006	0.107287	-0.141429	0.0707202	-0.0973853
SGCA	0.0938613	0.0685646	0.8961	0.00211132	0.886871	0.012223	0.002004	0.239756	0.0868737	0.116869
UTP6	0.0964312	0.037953	0.0300019	0.158072	0.718359	0.0370738	0.0359398	0.0814365	0.0591486	0.103948
ASB13	0.10369	-0.0449748	0.909616	-0.0610844	0.495153	-0.0854364	0.0501203	-0.135449	0.0115137	-0.153034
UBA6	0.107298	0.0375396	0.193669	0.133997	0.793725	0.0198268	0.662437	0.0667906	0.0167181	0.188617
TMC6	0.130939	0.0354485	0.111367	0.218268	0.000202034	0.624116	0.0281577	0.138511	0.469903	0.0108361
FNBP1	0.131834	0.0162192	0.065838	0.207857	0.409382	0.112052	0.00736791	0.155901	0.0831476	0.11636
HLA-B	0.132158	0.048031	0.0103961	0.368518	0.270966	0.0916486	0.261749	0.0726721	0.089877	0.136206
FHOD1	0.149728	0.0405996	0.196951	0.121644	0.0012663	0.29364	0.000470405	0.232398	0.00241168	0.195196
ADCY7	0.150582	0.0672623	1	0.0290634	0.0311708	0.406712	0.604067	0.0602446	0.033233	0.167884
REC8	0.151626	0.0928637	0.638076	0.0890161	0.138121	0.15081	0.00119002	0.176093	0.0133318	0.115411
AGA	0.15504	0.055945	0.969353	0.0391251	0.441398	0.134052	0.00690237	0.202451	0.017796	0.187701
GCDH	0.156227	-0.0307266	0.454923	-0.189656	0.2685	-0.13345	0.0470798	-0.155669	0.114479	-0.120329
DNASE2	0.159045	0.0475932	0.0427498	0.313692	0.064457	0.243472	0.143153	0.133515	0.626457	0.0688035
RHBDF1	0.164662	0.0304714	0.06327	0.219952	0.000121315	0.361671	0.00559197	0.151607	0.0109848	0.136761
DPP4	0.167783	-0.152616	0.0425115	-0.304175	0.505232	-0.191051	0.0466558	-0.165444	0.55618	-0.0420352
NUP107	0.171353	0.0266047	0.042803	0.140856	0.330636	0.087415	0.156197	0.124259	0.120142	0.131517
ADK	0.178171	-0.105922	0.30728	-0.119806	0.675136	-0.0682579	0.0142039	-0.176931	0.106981	-0.118541
CD151	0.182166	0.0500273	0.00569486	0.372894	0.0241864	0.239593	0.0186551	0.124543	0.346804	0.0655681
PHGDH	0.188764	-0.100182	0.603246	-0.0989421	0.544566	-0.126043	0.0045548	-0.241094	0.0194791	-0.173809
NFKB1	0.195055	0.0222713	0.00229744	0.262142	0.233198	0.139047	0.143284	0.0615959	0.289686	0.0667683
PRPS1	0.203925	-0.0452834	0.803975	-0.0559372	0.889153	-0.0830232	0.00116478	-0.239126	0.0829488	-0.120845
LMBRD1	0.204199	-0.0297342	0.0492501	-0.136097	0.18278	-0.13592	0.0208111	-0.187909	0.415634	-0.0594593
ZNF362	0.205993	0.0486686	0.97116	0.00260339	0.0773885	0.22006	0.0272473	0.13049	0.494797	0.0574228
SELENBP1	0.208009	-0.0244674	0.0565092	-0.292407	0.505232	-0.104215	0.000830412	-0.312271	0.0189132	-0.229613
NDUFB6	0.21398	-0.032652	0.661804	-0.0336894	0.860273	-0.0169056	0.036066	-0.205045	0.452331	-0.0866072
VASH1	0.225956	0.0346291	0.124953	0.155527	3.20982e-05	0.518008	0.000237445	0.254136	0.0142266	0.181137
KRCC1	0.248875	-0.0250183	0.412813	-0.0800316	0.985274	-0.0176881	0.00820102	-0.162933	0.0796328	-0.0929153
MRPS15	0.265495	-0.0266394	0.00195288	-0.23189	0.67914	-0.0565877	0.276378	-0.0702032	0.156009	-0.0768047
SLC9A1	0.265949	0.0215045	0.443638	0.0945139	0.00983565	0.261911	4.20384e-05	0.251153	0.0166718	0.169066
HS1BP3	0.275601	0.0175532	0.0226287	0.220725	0.0290191	0.193429	0.672814	0.00353538	0.559244	0.0317347
ARL6IP5	0.305754	0.029695	0.0474552	0.2186	0.038417	0.17488	0.00612075	0.176232	0.0226509	0.174896
COX4I1	0.306294	0.0130265	0.811795	0.00848103	0.999042	0.00216556	0.0407313	0.0428433	0.00685522	0.108162
PFKP	0.310302	0.00656115	0.399794	0.209631	0.138121	0.294456	7.62488e-05	0.448627	0.00508745	0.362146
SPATS2	0.312396	0.0459799	0.011488	0.188242	0.038417	0.213549	0.00344293	0.185844	0.00177325	0.233444
RNF44	0.330712	0.0157929	0.169837	0.185516	0.0102155	0.298971	0.159318	0.0783827	0.0914237	0.0877637
DUSP22	0.347577	0.0183952	0.0101158	0.231181	0.164355	0.182772	0.123355	0.0881054	0.147338	0.0968151
SURF1	0.349768	-0.0219267	0.948674	-0.0514052	0.842733	-0.0430538	0.0442795	-0.187933	0.0106311	-0.180203
ZNF532	0.359195	0.0141352	0.050121	0.238119	0.340342	0.0759887	8.28185e-05	0.351559	0.0267554	0.226438
DNMT3B	0.359922	0.0618505	0.104483	0.143286	0.00219157	0.245984	0.886642	0.0101133	0.829169	0.0245609
RPS6KC1	0.361686	0.0139868	0.492361	0.098119	0.455364	0.0705717	0.052744	0.142556	0.00233753	0.166738
GPS1	0.394706	-0.0112015	0.749641	-0.0760255	0.879366	-0.0555119	0.201947	-0.0664044	0.0471898	-0.073545
XYLT2	0.406456	0.0246144	0.0939566	0.168168	0.893099	0.0647856	0.00269867	0.195448	0.533016	0.0480313
ANXA11	0.442706	0.0293578	0.0133656	0.226439	0.00409372	0.223859	0.00269867	0.13775	0.0575867	0.0982708
SPRY1	0.452612	0.075121	0.0010097	0.371773	0.00154484	0.322983	0.373179	0.123229	0.102818	0.148244
ZKSCAN4	0.482558	0.0218217	0.0300019	0.224844	0.270966	0.108558	0.26724	0.052446	0.0438287	0.0741059
ZFYVE26	0.485418	0.0210905	0.110382	0.129112	0.00905043	0.210018	0.187823	0.0727638	0.519396	0.0571538
FAH	0.514044	-0.0260346	0.622885	-0.206542	0.344032	-0.154381	0.00344293	-0.214851	0.148904	-0.101734
KCTD3	0.522996	-0.0157082	0.0331206	-0.193501	0.00175807	-0.37311	0.0311334	-0.159247	0.703371	-0.02543
PGRMC1	0.523397	-0.0146943	0.544195	-0.0782027	0.924988	-0.0174486	0.000232651	-0.276899	0.00217971	-0.129997
RIT1	0.533173	0.0103712	0.467917	0.0774688	0.00017263	0.338787	0.0533537	0.196101	0.0360831	0.214954
GIMAP4	0.534614	0.0140125	0.00229744	0.424756	0.00111442	0.459136	0.000849558	0.203294	0.00690157	0.176206
DYNLT1	0.553263	0.0154891	0.492361	0.0504168	0.608663	0.0468113	0.365726	0.0558326	0.0488875	0.154468
VCAN	0.559575	0.0137196	0.00046252	1.19673	0.106231	0.73304	2.31004e-07	0.699679	3.28419e-06	0.617956
CRLF3	0.562722	0.0127383	0.00213378	0.37232	0.00693313	0.256436	0.543576	0.072717	0.122543	0.121476
ACAA2	0.602548	-0.00905609	0.187336	-0.172766	0.038417	-0.263581	0.0121706	-0.175855	0.0809814	-0.110704
LMAN1	0.622474	-0.0438335	0.00231985	-0.287532	0.0585947	-0.136013	0.00105875	-0.280631	0.0943021	-0.117997
CYP4F12	0.622877	-0.0665639	0.0548514	-0.223432	0.619198	-0.0611389	0.00378145	-0.21722	0.0235542	-0.171981
ATP6AP1	0.649119	0.000396762	0.999369	0.0133852	0.00353956	0.245484	0.00670278	0.08581	0.392389	0.0613529
ACD	0.667743	0.0110036	0.10129	0.162283	0.00287594	0.327535	0.00293331	0.199041	0.332339	0.0707747
BLVRA	0.669106	0.00366925	0.0484243	0.127386	0.107718	0.131729	0.0400408	0.160506	0.0341565	0.152575
TAGLN	0.676751	0.0407677	0.103221	0.388858	1.22166e-06	1.00656	0.00135352	0.384805	0.0730217	0.26991
SLC27A3	0.687905	0.0072383	0.0650677	0.25803	0.000695967	0.376076	0.18338	0.0901516	0.148555	0.104482
ZBED5	0.721453	0.00733494	0.919123	0.0311879	0.95234	0.0381817	0.000525651	0.259212	0.0169482	0.186898
CLN5	0.775632	0.00937413	0.890214	0.0389311	0.0405485	0.19511	0.111024	0.0870659	0.385989	0.0681269
FGL2	0.791434	0.0490792	0.138452	0.300866	0.000775229	0.486786	0.329261	0.103212	0.0247676	0.190356
C2CD2	0.793037	0.0424169	0.00138531	0.379938	0.000550924	0.28346	0.00219317	0.162405	0.0115137	0.123125
PEX11A	0.793037	-0.0212458	0.694308	-0.0421859	0.869102	-0.0501676	0.0121418	-0.164595	0.134978	-0.101506
NUP43	0.795208	0.0173671	0.406585	0.0627888	0.512157	0.107647	0.0356454	0.125655	0.0445008	0.134838
GM2A	0.80554	0.0323544	0.00407666	0.256022	0.00401665	0.290311	0.0147762	0.214043	0.0449205	0.219507
RREB1	0.812479	-0.0136405	0.00325283	-0.399134	0.0773885	-0.191914	0.0101934	-0.213388	0.56931	-0.0436639
PCSK7	0.819578	0.00660627	0.160511	0.151238	0.0585947	0.231584	0.0309605	0.11865	0.129288	0.103208
NOL12	0.83687	0.000132499	0.443638	0.0806624	0.205028	0.181922	6.06912e-05	0.297123	0.00953684	0.205075
BST2	0.853786	0.000539073	0.52133	0.149373	0.0307002	0.198617	0.538469	0.0407406	0.800107	0.0241877
PGRMC2	0.863653	-0.00499805	0.4324	-0.0600945	0.0365066	-0.195553	0.25758	-0.0713979	0.659223	-0.00385375
HERC3	0.886217	-0.0162141	0.0255168	-0.187543	0.219006	-0.122848	0.51884	-0.0752312	0.968994	-0.00603446
TRIM38	0.895782	0.00222385	0.00337941	0.319308	9.24075e-05	0.480992	0.102489	0.0995411	0.13213	0.126507
IFI35	0.922031	0.00479865	0.16177	0.244298	0.125732	0.209959	0.000163388	0.19409	0.0693487	0.135
DERA	0.926369	-0.0134184	0.0245874	-0.206979	0.373333	-0.126449	0.16196	-0.100228	0.033233	-0.126031
CSF1R	0.940344	0.00146571	0.0160647	0.375899	4.36696e-07	1.09613	0.00095368	0.229	0.0579364	0.155689
SNX6	0.947953	0.0100277	0.013834	0.193288	0.330636	0.0635934	0.00237308	0.145278	0.00221059	0.150756
EIF5	0.94974	-0.0235473	0.00229744	-0.350344	0.0172559	-0.18166	0.00910733	-0.275942	0.320814	-0.0943166
IKBKB	0.958215	0.0149396	0.0189543	0.226697	0.00905043	0.254097	0.803294	0.0292135	0.0336015	0.0983843
MXI1	0.965414	-0.0259408	0.0474552	-0.178199	0.281638	-0.178113	0.000601405	-0.365124	0.000544513	-0.324151
PTGIS	0.966377	0.0147504	0.00286193	0.49584	0.178356	0.430092	0.00112552	0.254299	0.0240861	0.205114
NECAP2	0.983698	0.0121849	0.00164361	0.340492	0.00621847	0.216927	0.250157	0.0601535	0.228858	0.0884088
PPM1F	0.986255	0.0023047	0.430074	0.116025	0.0237159	0.249241	0.411459	0.036666	0.808061	0.00763675
KLF2	0.990002	0.00547582	0.181451	0.217479	0.125732	0.292254	0.0224511	0.164967	0.114368	0.100371
