## Supplementary material for "Pan-fibrotic gene expression signature in major chronic diseases by integrative bulk and single-cell transcriptomic analyses": Table S13

### Sheet: Supplementary_Table_13
Table S13. Pathway analysis between fibrosis and non-fibrosis groups based on the analysis of microarray and RNA-seq datasets. p-values were adjusted using the Benjamini–Hochberg (BH) method. Significant changes (p<0·05) are marked in yellow. Fold changes labelled in red represent increased gene expression in fibrosis, and those in green represent decreased gene expression.
	497 CDEGs		Heart n=555 (discovery) (Cases = 361, controls= 193)			Kidney tubuli (discovery) n=144 (Cases = 118, controls= 26)			Kidney glomeruli (discovery) n=103 (Cases = 76, controls= 27)			Liver (discovery) n=249 (Cases = 107, controls= 140)			Liver (validation) n=325 (Cases = 185, controls= 140)			2,226 (BH p-value <0,05)		Liver GSE193084 (RNA-seq validation) n=271 (Cases = 259, controls= 12)			4,167 (BH p-value <0,05)		Liver GSE162694 (RNA-seq validation) n=143 (Cases = 77, controls= 66)
Pathways	Overlapping_Genes	Coverage (%)	Unadjusted_p_val_MW_FvsNF	BH_adjusted_FvsNF	LFC_FvsNF	Unadjusted_p_val_MW_FvsNF_TI	BH_adjusted_FvsNF_TI	LFC_FvsNF_TI	Unadjusted_p_val_MW_FvsNF_GM	BH_adjusted_FvsNF_GM	LFC_FvsNF_GM	Unadjusted_p_val_MW_FvsNF_Disc	BH_adjusted_FvsNF_Disc	LFC_FvsNF_Disc	Unadjusted_p_val_MW_FvsNF_Valid	BH_adjusted_FvsNF_Valid	LFC_FvsNF_Valid	Overlapping_Genes_GSE193084	Coverage (%)	Unadjusted_p_val_MW_FvsNF_GSE193084	BH_adjusted_FvsNF_GSE193084	LFC_FvsNF_GSE193084	Overlapping_Genes_GSE162694	Coverage (%)	Unadjusted_p_val_MW_FvsNF_GSE162694	BH_adjusted_FvsNF_GSE162694	LFC_FvsNF_GSE162694
GOBP_POSITIVE_REGULATION_OF_CANONICAL_WNT_SIGNALING_PATHWAY	VPS35, SOX4, COL1A1, BAMBI, NFKB1, WNK1	5.35714	1.53707e-05	2.90772e-05	0.0121886	9.52651e-06	0.000116986	0.0385619	4.95957e-07	8.19856e-06	0.0385556	1.05974e-05	8.01895e-05	0.0296062	2.31358e-06	0.000334581	0.0338573	WNK2, ZEB2, FGFR2, DACT1, GPC3, ILK, LRRK1, UBR5, HHEX, TNKS2, CAPRIN2, ASPM, JRK	11.6071	3.1641e-05	0.000389329	0.0388171	SOX4, ROR2, COL1A1, ASPM, DACT1, GSKIP, ZEB2, YAP1, FGFR2, GPRC5B, BAMBI, EGFR, PTK7, NFKB1, SFRP4, FGF10, GPC5, CAV1, SRC, TTC21B, NRARP, RNF146, GPC3, DAAM2, TGFB1	22.3214	0.00247046	0.00380651	0.0124843
GOBP_RESPONSE_TO_FIBROBLAST_GROWTH_FACTOR	EXT1, CCL5, COL1A1, SPRY1	3.2	1.10767e-10	3.2124e-10	0.0459596	2.61073e-07	9.61317e-06	0.09594	3.78337e-06	3.34587e-05	0.0622197	5.51079e-07	8.77237e-06	0.0506044	2.64675e-06	0.000334581	0.0424216	FLRT2, RUNX2, FGFR2, GALNT3, TBX2, ITGB1BP1, DSTYK, CRKL, CASR	7.2	0.000383814	0.00164666	0.0269472	CXCL8, CCL2, MYC, NR4A1, CCN2, THBS1, CD44, RUNX2, ZFP36, FGF21, IQGAP1, CCL5, COL1A1, ZFP36L2, SPRY1, FGFR2, EXT1, FGF12, LRIT3, PTPN11, WNT4, FGF10, GATA3, SHCBP1, CASR, CPS1, SULF2	21.6	1.02096e-07	9.10989e-07	0.0327579
GOBP_RESPONSE_TO_TRANSFORMING_GROWTH_FACTOR_BETA	LTBP4, FMOD, PDGFD, MAP3K7, COL1A2, CILP, LPXN, COL1A1, COL3A1, BCL9, BAMBI, ADAMTSL2, TGFB3, DUSP22, SPRY1, SNX6, TGFBR3, FERMT2	6.54545	7.19652e-11	2.12728e-10	0.0264388	0.0118574	0.0283444	0.0180756	3.51902e-06	3.16417e-05	0.0323344	2.18803e-08	1.06865e-06	0.0278262	2.60082e-06	0.000334581	0.021795	VEPH1, EP300, BMPR1A, ZEB2, SPRED1, SMAD9, LDLRAD4, ITGA3, APOA1, PDGFD, BCL9, FERMT1, FGFR2, DAB2, LATS1, LRG1, NPNT, ARG1, HSPA5, HSPA1A, FURIN, CRKL, CFLAR, JUN, BCL9L, RNF111, MEF2C, APPL2, HSP90AB1, FOLR1, SOX6, SOX9, PPARG, SMAD7, SMAD2, CLDN1	13.0909	0.00759982	0.0155394	0.0101777	GDF15, THBS1, CDKN2B, PDGFA, JUN, COL4A2, CHST11, COL3A1, CAV2, EPB41L5, APAF1, TGFB3, SDCBP, HTRA1, ASPN, SOX9, FOS, LTBP2, DAB2, SOX5, LRRC32, COL1A1, COL1A2, ADAM9, PDGFD, SIRT1, PBLD, FMOD, CD109, FBN1, ID1, ZFP36L2, SPRY1, BMP2, ZEB2, CILP, FGFR2, LIMS1, FYN, TGFBR1, ZYX, RUNX3, ITGB1, PTPRK, BAMBI, ENG, ZFYVE9, TGFBR2, EDN1, ITGB8, TGFB2, DKK3, PMEPA1, LOX, GDF9, ITGB6, WNT4, XCL1, PTK2, ITGB5, SPRED1, FUT8, ZNF703, MEF2C, NPNT, CAV1, GCNT2, SRC, NREP, SMAD7, VEPH1, SMAD6, ITGA3, ACVRL1, HSP90AB1, TGFB1, SNX6, CDH5	28.3636	3.46513e-05	8.54794e-05	0.0192743
GOBP_COLLAGEN_METABOLIC_PROCESS	MFAP4, CTSK, COL1A2, COL1A1, COL5A1, TGFB3, PEPD	5.98291	4.73444e-20	3.17947e-19	0.0578135	0.00205286	0.00672501	0.0386139	0.000569694	0.00186912	0.0463569	3.76063e-09	3.23264e-07	0.0520688	4.27514e-06	0.000351082	0.0416207	CIITA, SERPINF2, CTSK, F2, ARG1, BMP4, FURIN, RUNX1, FAP	7.69231	0.000383814	0.00164666	0.0185129	MMP19, CCN2, MMP7, FAP, RGCC, CTSS, VIM, ADAMTS2, TGFB3, COL5A1, MMP14, F2R, MMP9, COL1A1, COL1A2, HIF1A, SUCO, MMP2, ITGB1, RUNX1, ENG, LARP6, PDGFRB, ITGA2, P3H2, SERPINH1, MFAP4, WNT4, P2RX7, CTSK, TGFB1	26.4957	7.5832e-06	2.37189e-05	0.0336882
GOBP_POSITIVE_REGULATION_OF_WNT_SIGNALING_PATHWAY	ANKRD6, VPS35, SOX4, COL1A1, BAMBI, NFKB1, WNK1	4.69799	1.74175e-06	3.53449e-06	0.0130955	5.85594e-06	8.50298e-05	0.0360823	3.62127e-07	6.94831e-06	0.0363835	1.24737e-05	9.18013e-05	0.0273861	4.50074e-06	0.000351082	0.0309213	WNK2, ZEB2, FGFR2, DAB2, DACT1, GPC3, ILK, LRRK1, DEPDC1B, TLR2, LEF1, UBR5, HHEX, MLLT3, TNKS2, CAPRIN2, ASPM, JRK, MACF1	12.7517	1.56339e-05	0.000292638	0.0361706	SOX4, TNFAIP3, CCN4, LEF1, ROR2, DAB2, COL1A1, ASPM, DACT1, GSKIP, DISC1, BMP2, TLR2, ZEB2, YAP1, ZRANB1, FGFR2, GPRC5B, BAMBI, EGFR, MLLT3, PTK7, NFKB1, SFRP4, FGF10, GPC5, CAV1, SRC, TTC21B, NRARP, RNF146, GPC3, DAAM2, TGFB1, SULF2	23.4899	1.02498e-05	3.04716e-05	0.0154494
GOBP_RESPONSE_TO_GROWTH_FACTOR	LTBP4, FMOD, EXT1, FZD1, CCL5, PDGFD, NRP1, VEGFC, MAP3K7, COL1A2, CILP, LPXN, COL1A1, PDCD4, VCAM1, UBE2O, BMPR2, COL3A1, BCL9, BAMBI, GAS6, CSTF2, ADAMTSL2, BECN1, TGFB3, DUSP22, SPRY1, SNX6, TGFBR3, RAF1, MT1G, FERMT2, AGT	4.36508	1.8316e-12	6.28771e-12	0.017901	8.90406e-05	0.000631512	0.0201864	2.33662e-07	5.02139e-06	0.0265649	6.29498e-08	2.00919e-06	0.0200454	4.37403e-06	0.000351082	0.0158275	ATP7A, ADAMTS12, ERN1, VEPH1, EP300, GAB1, VTN, BMP5, BMPR1A, ZEB2, CCNA2, SPRED1, MAP2K3, AKT1, SMAD9, LDLRAD4, ITGA3, APOA1, FLRT2, FKBP8, PDGFD, RUNX2, BCL9, FERMT1, FGFR2, GALNT3, SOS1, DAB2, LATS1, NRP1, ELAPOR2, LRG1, TBX2, AGT, HSPB1, ITGB1BP1, DSTYK, NPNT, ARG1, HSPA5, GPC3, BMP4, ILK, MT1G, STMN2, HSPA1A, MEIS2, FURIN, NEO1, ZDHHC17, PCSK6, KIDINS220, GAREM1, CRKL, CFLAR, JUN, LEF1, HHEX, BCL9L, RNF111, EEF1A1, MEF2C, APPL2, HSP90AB1, FOLR1, SOX6, SOX9, PPARG, SMAD7, SMAD2, CASR, SCUBE3, CLDN1, CTDSPL2	9.78836	5.96008e-05	0.000534093	0.0122815	CXCL8, STMN2, CCN1, CCL2, MYC, GDF15, NR4A1, CCN2, THBS1, IL1B, ACVR2B, VIL1, CDKN2B, PDGFA, JUN, CBL, COL4A2, ANXA1, HAS2, CHST11, COL3A1, HGF, EHD4, CAV2, KLF4, ROBO1, CD44, LEF1, FOXC1, EPB41L5, APAF1, RUNX2, TGFB3, SDCBP, HTRA1, ASPN, UBE2D1, NRP1, PDGFRA, SOX9, ACVR1C, FSTL3, ZFP36, FGF21, ROR2, IQGAP1, ELAPOR2, FOS, DDIT4, LTBP2, DAB2, SOX5, CCL5, DCN, LRRC32, COL1A1, COL1A2, FASLG, HIF1A, ADAM9, E2F1, ADAMTS12, PDGFD, SIRT1, PRKCB, PBLD, FMOD, CD109, FBN1, ID1, SPINT1, FSTL1, P2RY1, TLR4, ZFP36L2, SPRY1, EPHA2, TNFRSF1B, BMP2, MAP1B, ZEB2, VEGFC, CILP, CRIM1, ATP2B4, FGFR2, LIMS1, JCAD, FYN, TGFBR1, ACAP2, GDF7, HES1, ZYX, RUNX3, ITGB1, PTPN12, CCNA2, PTPRK, FLT1, BAMBI, ENG, SPINT2, EXT1, FGF12, ZFYVE9, LRIT3, SRD5A1, TGFBR2, ANXA3, EGFR, EDN1, GRB10, PDGFRB, ITGB8, TGFB2, DKK3, PMEPA1, TMEM204, FZD1, DDC, LOX, GDF9, NIBAN2, ITGB6, SFRP4, PTPN11, WNT4, SPHK1, XCL1, PTK2, ITGB5, SPRED1, PDCD4, FUT8, PIK3CD, VCAM1, ZNF703, GAS1, FGF10, SFRP5, MEF2C, NPNT, GATA3, CAV1, FAM83G, GCNT2, SRC, ERBB4, NREP, SMAD7, VEPH1, SHCBP1, HAP1, SMAD6, PRKD1, BMP5, XDH, ITGA3, GPC3, CASR, ACVRL1, HSP90AB1, TGFB1, CPS1, RAP1GAP, SNX6, CDH5, SULF2	22.3545	3.58955e-05	8.81726e-05	0.0190742
REACTOME_INTEGRIN_CELL_SURFACE_INTERACTIONS	COL16A1, JAM2, COL1A2, COL1A1, VCAM1, COL3A1, COL5A1, ITGAE, ITGA9	10.5882	1.10767e-10	3.2124e-10	0.0351197	9.9136e-05	0.00068946	0.0545372	1.38965e-05	9.45052e-05	0.0636287	3.36766e-07	6.18556e-06	0.0386904	7.56532e-06	0.000434562	0.0322207	VTN, ITGA3, COL18A1, ITGA9, COL4A3, ITGAL, COL8A2, JAM3, ITGA6	10.5882	0.000140568	0.000858276	0.0374755	THBS1, SPP1, COL4A1, ITGAV, COL4A2, COL3A1, VWF, LUM, CD44, ITGAM, COL5A1, COL5A2, ITGA4, ITGAX, ITGA6, ITGA9, COL1A1, ICAM1, COL1A2, COL4A3, COL4A4, FBN1, COL8A1, ITGB1, COL6A3, ITGAL, ITGB8, ITGA2, COL8A2, ITGB6, ITGB5, VCAM1, COL5A3, COL16A1, ITGA3	41.1765	3.05706e-06	1.13937e-05	0.0406334
REACTOME_IMMUNOREGULATORY_INTERACTIONS_BETWEEN_A_LYMPHOID_AND_A_NON_LYMPHOID_CELL	COL1A2, COL1A1, CLEC2D, VCAM1, COL3A1, HLA-A, SH2D1A, HLA-B	2.0202	2.53734e-09	6.46059e-09	0.0137426	9.70342e-05	0.00067924	0.0238441	0.00022816	0.000869354	0.019398	3.06105e-08	1.34249e-06	0.0173191	1.29885e-05	0.000507495	0.0122113	CLEC2D, CD96, NECTIN2, NCR3, CD81, CD226, ITGAL, JAML, IGHV3-11, LILRA4, IGHV3-30, IGHV3-33, MICB, TYROBP, IGHV3-7, IGLV7-43, NCR3LG1	4.29293	0.0158152	0.0285451	0.0428465	FCGR1A, TREM2, CD3E, CD96, COL3A1, CD300LF, CD3G, JAML, CLEC2D, CD8A, CLEC2B, CD3D, KLRB1, SLAMF6, TREM1, ITGA4, KLRG1, SELL, CD300LB, COL1A1, ICAM1, COL1A2, CD8B, HLA-B, CD300E, LAIR1, HLA-A, NCR3LG1, CD300A, SLAMF7, IGKV1-5, CD226, FCGR3A, MICB, ITGB1, IGKV1-33, IGKV1D-33, CD300LG, IGHV3-23, IGKV2-30, KLRD1, LILRA6, SH2D1A, CD247, IGKV4-1, ITGAL, IGKV2-28, IGKV2D-28, SIGLEC9, IGKV2D-30, CRTAM, LILRB4, IGKV1D-39, IGKV1-39, IGLV7-43, IGKV3-15, IGLV1-47, CD40LG, IGLV1-44, VCAM1, IGHV2-70, IGHV1-69, IGHV3-7, IGHV4-34, IGHV3-33, FCGR2B, IGLV3-25, IGKV3-11, IGKV3D-20, HLA-F, IGHV3-53, TYROBP, IGKV1-12, B2M, HCST, IGHV3-48, IGHV3-11, IGKV1D-12, IGLV3-19	19.9495	0.000237997	0.000459804	0.0395496
GOBP_CELL_SUBSTRATE_ADHESION	ANTXR1, COL16A1, NRP1, FBLN1, EFEMP2, LPXN, COL1A1, VCAM1, COL3A1, UTRN, ITGAE, RIN2, ITGA9, GAS6, RRAS, SLC9A1, DUSP22, PPM1F, FERMT2, RREB1	4.90196	9.51457e-14	3.62532e-13	0.0178348	0.00294513	0.00901579	0.0247385	0.000418502	0.0014436	0.017636	6.89724e-06	5.88181e-05	0.0185473	1.77747e-05	0.000571866	0.0158956	ADAMTS12, PKHD1, JAK2, VTN, EPHB3, UTRN, MICALL2, CD96, ITGA3, APOA1, PARVG, FERMT1, FREM1, DAB2, LDB1, NRP1, NID1, TMEFF2, ITGA9, ITGAL, JAG1, FMN1, ITGBL1, LAMC3, P4HB, ITGB1BP1, NPNT, EMP2, PLG, TTYH1, ILK, AJAP1, JAM3, EPHA3, SDC4, CRKL, CLASP2, BCAS3, NTN4, SEMA3E, FAT2, NF1, BCR, RASA1, ST6GAL1, PEAK1, DAG1, GPM6B, RIN2, MACF1, ITGA6	12.5	1.43524e-05	0.000290342	0.0255557	CCN1, CCN2, THBS1, PLAU, ITGAV, CD3E, CD96, HAS2, COL3A1, THY1, HPSE, EPHA3, LAMC3, VWF, CD44, ARPC2, ITGAM, NEDD9, EPB41L5, ITGBL1, ACER2, ITGA4, ITGAX, NRP1, ITGA6, EPDR1, ITGA9, MMP14, DAB2, FBLN5, BCL2, COL1A1, ADAM9, FMN1, ADAMTS9, ADAMTS12, CCL21, AJUBA, EGFLAM, ANTXR1, ID1, CASS4, VCL, LAMB1, RCC2, DISC1, SERPINE1, PTPRO, COL8A1, TACSTD2, FUT1, SPOCK2, LIMS1, FBLN2, PLG, USH2A, ZYX, CORO1C, ITGB1, S100A10, PTPRK, ANGPT1, CD36, L1CAM, PIK3R1, WASHC2C, LAMB3, ITGAL, ITGB8, ITGA2, ACTG1, ITGB6, MYO1G, WNT4, CCR7, PTK2, ITGB5, UTRN, SRGAP2, MYADM, THSD1, VCAM1, FOXF1, GSK3B, RAC2, NPNT, RSU1, AKIP1, CCDC80, COL5A3, ACTN1, PREX1, PLEKHA2, GCNT2, PARVB, SRC, COL16A1, MIR29C, CLASP1, SMAD6, SNED1, ITGA3, ACVRL1, SEMA3E	25.4902	1.78566e-06	7.50353e-06	0.0244296
GOBP_SIGNAL_TRANSDUCTION_IN_RESPONSE_TO_DNA_DAMAGE	CCND1, TAOK1, SYF2, SOX4, RPA2, THOC1, CASP9, SP100	3.90244	3.29762e-20	2.22849e-19	0.0245648	0.000136298	0.00078108	0.0261672	6.4687e-06	5.00044e-05	0.02788	0.000815219	0.00262655	0.0151686	1.80632e-05	0.000571866	0.0180215	PLA2R1, SPRED1, PRPF19, MRE11, DYRK1A, SP100, MARCHF7, TP53BP1, ATRX, BRCA2, WDR76, TOPBP1, MUC1, PYHIN1, DOT1L, PLK3, BRIP1, UIMC1, NOP53, NEK11, ERCC6	10.2439	0.00112558	0.00356422	0.0273153	DTL, SOX4, CDK1, CDKN1A, PLK3, PLK2, RHNO1, CHEK1, CD44, CCND1, PYHIN1, CLSPN, SMYD2, ACER2, WDR76, FANCD2, SNAI1, E2F1, BLM, SIRT1, MDM2, CDC14B, ERCC6, PAXIP1, CD74, RPS27L, CRADD, PMAIP1, PTPN11, SPRED1, CRY1	15.122	6.51744e-10	4.36463e-08	0.0156335
REACTOME_DEGRADATION_OF_THE_EXTRACELLULAR_MATRIX	CTSK, COL16A1, COL1A2, COL1A1, COL3A1, COL5A1, ADAM10	4.69799	6.31648e-13	2.24737e-12	0.0530053	0.000122654	0.000757425	0.0682541	1.53926e-05	9.90382e-05	0.0727614	2.56911e-06	2.57991e-05	0.0440663	2.23628e-05	0.000603918	0.0404219	CTSK, CAPN13, COL11A1, COL18A1, ACAN, NID1, COL4A3, COL8A2, PLG, LAMA3, FURIN, SCUBE3	8.05369	0.0106936	0.0206627	0.024772	MMP19, MMP7, SPP1, COL4A1, COL4A2, COL3A1, CTSS, ADAMTS4, CD44, ADAMTS1, TIMP1, COL5A1, COL5A2, HTRA1, LAMC2, CAPN2, MMP14, MMP9, COL14A1, DCN, COL1A1, COL1A2, COL4A3, ADAM9, ADAMTS9, COL4A4, FBN1, LAMB1, COL8A1, LAMA3, MMP2, PLG, ADAMTS16, COL6A3, TIMP2, COL15A1, LAMB3, COL8A2, COL12A1, COL5A3, CTSK, COL16A1	28.1879	6.76592e-06	2.17179e-05	0.039627
GOMF_SIGNALING_RECEPTOR_BINDING	MFAP4, LTBP4, CPE, SYTL2, FZD1, CCL5, COL16A1, JAM2, PDGFD, USP4, VEGFC, MAP3K7, FBLN1, SERPINE2, LAMA2, VPS35, PLAT, SQSTM1, CCDC88A, DVL2, SMARCD3, HIF1AN, CLEC2D, VCAM1, COL3A1, COL5A1, BAMBI, UTRN, PIBF1, HLA-A, TNFRSF11B, S100A13, CNPY4, ITGAE, ITGA9, GAS6, PCNA, ADAM10, TGFB3, ANGPTL2, HLA-B, CD151, FGL2, SNX6, IKBKB, TGFBR3, FERMT2, APOB, CSNK2B, AGT, GABARAPL1, MTSS1, DPP4, LMBRD1	2.73973	2.25328e-26	2.79901e-25	0.0126305	0.000675603	0.00267873	0.0109028	0.000418502	0.0014436	0.00975358	4.75375e-07	7.9811e-06	0.0122594	2.30863e-05	0.000608246	0.0107476	PDE4D, ERN1, ANO1, APOC3, IGHV1-24, PIK3CG, APOE, CLEC2D, SYTL2, DOCK2, TLR5, JAK2, RARRES2, BICD1, VTN, BMP5, ASXL2, LAMA1, UTRN, SPRED1, TMED1, ABCA1, CBLB, IFNG, IGHV3-64, ITGA3, ANKS1B, TOLLIP, AMN, APOA1, CLU, FLRT2, SEMA6D, TRAF5, PDGFD, CASP8, ARR3, FERMT1, PKD2, IL18, DAB2, TTR, AAK1, F2, ELAPOR2, CD81, HDGF, SEMA3C, LAMA4, CD226, ITGA9, SMARCD3, COL4A3, LRG1, FYB1, TESPA1, DTX1, ITGAL, JAG1, HSPA1B, SRPX2, LRRC4B, IL16, FRMD5, AGT, ITGBL1, MARCHF1, ANG, P4HB, APOA5, ITGB1BP1, IGFBP4, NPNT, EMP2, PLG, FAM83B, FCN2, SYK, JAML, HSPA8, IGHV3-11, IGF1, LILRA4, LRPAP1, NCOA1, CCDC88A, TLR1, BTN2A1, BMP4, LAMA3, RNF135, ALKAL2, CLEC7A, HSPA1A, JAM3, ATP5F1A, ADAM22, ZDHHC17, IGHV3-30, IGHV3-74, CRKL, CFLAR, NLGN3, IGHV3-49, IGHV3-66, IGHV3-33, PHIP, CASP8AP2, FCRL6, TLR2, SCP2, DNM3, GRIP2, PTPRC, NFATC4, SEMA3E, MICB, CXCL3, SEMA5B, JAG2, RER1, SEMA4D, BTNL2, LCK, RASA1, WNT2B, TRPC1, GUSB, CHAC1, HSP90AB1, CANX, TYROBP, ATXN2, FAP, TRBC2, CLIC6, ABCA12, IGHV3-7, IKBKB, NRG2, HSP90B1, CAPRIN2, SQSTM1, IGHV5-10-1, SEMA4B, TF, CNPY3, GABARAPL1, IGHV1-3, IGHV3-20, CDH17, RHEX, BCAP31, SMAD7, NLGN1, SEMA3A, SMAD2, SOCS2, CASR, IGKC, SCUBE3, ITGA6, GNA14, TRAF6, IGHV2-70D, NR0B2, NETO2, AVPR1A, IL1RAP, IL6R, NRXN3, BTN3A1	8.72653	0.0216555	0.0367726	0.0159963	CXCL8, CXCL1, CCN1, FABP4, CXCL6, LPL, CCL2, GPNMB, GDF15, CCN2, LGALS3, PLAUR, THBS1, FAP, CD2, PTPRC, SPP1, IL1B, FYB1, CCL4, SLA, LIF, PIK3CG, HBEGF, PDGFA, ITGAV, IL32, PLXNC1, S100A4, CLEC7A, CBL, FCN1, ANXA1, STC1, CD3E, IL18, COL3A1, HGF, CCRL2, THY1, CD300LF, BDKRB2, DOCK2, SYK, EFEMP1, LCP1, CYRIB, VWF, CD3G, JAML, CLEC2D, CD8A, TRAT1, TGFBI, CCN4, CDNF, PDE4D, LAMA2, NRG1, ITGAM, FGL2, F2RL1, TGFB3, SYTL3, SDCBP, HLA-DRA, ITGBL1, TIMP1, COL5A1, ITGA4, RAB8B, NETO2, LY96, ITGAX, ADM, ANGPTL2, VTCN1, TNFSF8, ITGA6, PDGFRA, KCTD10, SH2B3, S100A9, NTS, GJA1, ITGA9, LAMC2, MR1, CXCL10, CCNB1, FGR, MEGF10, OSMR, FGF21, LYN, MMP14, F2R, ROR2, CMTM3, MACC1, TRBC2, SEMA4A, BTN2A2, AAK1, ELAPOR2, IL6R, TNFRSF11B, PTPRD, LCK, TRAF5, CCL3, DAB2, CMTM7, TULP3, CCL5, FBLN5, CASP8, HDGFL3, LPAL2, APOF, CLIC6, VAV3, EPHB2, ICAM1, SEMA7A, FPR1, FASLG, COL4A3, ADAM9, TLR5, CD8B, TAP1, S100A8, CCL21, PDGFD, SERPINE2, SYTL2, CXCL12, CD72, FBN1, TNFSF13B, CXCL11, P2RY1, CXCL9, LAMB1, TLR4, TRIM24, TESPA1, TRBC1, HLA-B, BTN2A1, GMFG, FPR2, SERPINE1, BMP2, TLR2, HLA-A, PYCARD, CCDC88A, CCL19, ENPP1, NRXN1, TRAF1, CD74, VEGFC, ERBB3, UBXN2A, EDNRB, CNRIP1, ADRA2A, LRP4, AKAP9, LAMA3, HLA-DRB1, GNA13, RALA, GPRC5B, CALCB, ARF4, EPHA7, CD226, ANGPTL1, CCL24, DEFB1, KITLG, FYN, MS4A1, PLG, TGFBR1, MICB, HMGB2, SAA1, GNA15, TAP2, GDF7, IGHV4-28, CCL22, ASXL3, IL27RA, CCR2, ITGB1, S100A14, GNA12, STAT1, RIC3, NCK2, IL1RAP, BAMBI, ENG, LPA, FCRL6, ANGPT1, DBI, FGF12, TIGIT, S1PR2, PECR, CD244, TNFSF15, S1PR3, IGHV3-23, YWHAH, TGFBR2, KLRD1, CD36, PIK3R1, TRDC, CLCF1, IGHV3-64D, EDN1, TNF, GRB10, KNG1, RIPK2, CD8B2, PDGFRB, ITGAL, TNFSF10, SEMA3G, ITGB8, ADA2, METRNL, TGFB2, DKK3, ITGA2, LIFR, CRTAM, HCK, XCL2, CD58, GRB14, FZD1, SELPLG, GDF9, ITGB6, UTS2B, PTPN11, IL15, BICD1, MFAP4, WNT4, SEMA4D, IGHV3-21, YWHAG, PCNA, CNOT9, IGSF11, XCL1, PTK2, ITGB5, UTRN, ARRDC3, CD40LG, PXDN, GAB2, PLSCR1, SMARCD1, ITPRID2, SPRED1, IL16, BTN3A1, P2RX7, VCAM1, SPX, IGHV3-73, IGHV2-70, CHN1, HMGA1, FGF10, IGHV1-69, IGHV5-51, ANKS1B, IGHV3-7, GMFB, IGHV4-34, IGF1, IL33, NPNT, GATA3, DNAJB11, CAV1, CBLB, IGHV4-31, IGHV3-33, ERMAP, EFNB3, ACTN1, IGHV3-74, BTN3A3, SRC, SYT1, COL16A1, ERBB4, IGHV1-3, SQSTM1, SMAD7, IGHV4-61, GRK3, TACC1, LTB, JCHAIN, HAP1, HLA-F, SMAD6, LRP6, IGHV3-53, BTNL9, IGHV6-1, IGHV5-10-1, BMP5, FNDC5, RHEX, TYROBP, CCL18, SNED1, MSN, ITGA3, CPE, HOMER2, HCST, PTPN14, PITPNM1, CASR, FAM3B, HSP90AB1, C5, IL1RN, IGHV3-48, FGF13, HLA-H, CD151, IGHV3-11, TGFB1, IGHD, IL34, HOMER1, MARCHF1, SEMA3E, IGHV3-72, GNAT1, SNX6, CDH5	18.3663	4.02355e-07	2.39009e-06	0.027605
GOBP_REGULATION_OF_INNATE_IMMUNE_RESPONSE	CCL5, MAP3K7, STAT2, HLA-A, POLR3C, SH2D1A, HLA-B, IFI35, IKBKB	2.54237	2.1064e-06	4.27044e-06	0.00523764	1.60771e-05	0.000173617	0.0172015	0.0083942	0.0185779	0.00583894	4.90965e-08	1.6651e-06	0.0125021	3.28339e-05	0.000717444	0.00872623	EP300, APOE, RASGRP1, PSPC1, CD96, IKBKE, HPX, CASP8, NECTIN2, CGAS, NCR3, CD226, PAK3, PTPN22, SYK, ARG1, TASL, RNF135, CLEC7A, PYHIN1, BANF1, IFI16, APPL2, HSP90AB1, TYROBP, IKBKB, ZBP1, GBP5, PPARG, PIK3R6, NLRC3, LAMP1, TRAF6	9.32203	0.00315804	0.00784735	0.0165717	TREM2, BIRC3, SERPINB9, TNFAIP3, PTPN22, CLEC7A, FCN1, IFI16, CD96, CGAS, SYK, HAVCR2, MNDA, SLAMF8, PYHIN1, SLAMF6, FGR, LYN, GBP5, IRAK3, CCL5, CASP8, IKBKE, TLR4, HLA-B, FPR2, TLR8, STING1, HLA-A, PYCARD, IRF1, CD226, NOD2, FYN, HMGB2, XRCC5, PLA2G5, NLRC3, KLRD1, SH2D1A, POLR3G, RASGRP1, ZBP1, CRTAM, HCK, FFAR2, SLC15A4, PTPN11, SAMHD1, TRIM21, PLSCR1, LAMP1, TRAFD1, FCGR2B, POLR3B, SRC, VAV1, HLA-F, TYROBP, TASL, HSP90AB1	17.2316	5.0792e-07	2.83953e-06	0.0236127
GOCC_SIDE_OF_MEMBRANE	CTSK, ANTXR1, SERPINE2, EXOC1, CLEC2D, FARP1, VCAM1, HLA-A, ITGAE, ITGA9, MPL, S100A6, HLA-B, GM2A, IKBKB, TGFBR3, AZGP1, FERMT2, MTSS1	2.06522	7.91429e-07	1.6593e-06	0.00715534	0.0201152	0.0436322	0.00609494	0.00174389	0.00479235	0.00760438	9.0621e-08	2.41341e-06	0.0113883	3.28339e-05	0.000717444	0.00936804	PKHD1, IGHV1-24, CLEC2D, CTSK, CLEC4F, CD163L1, CLPTM1, FCGRT, BMPR1A, RASAL3, LDLR, CD14, ABCA1, TFR2, AKT1, CUBN, IGHV3-64, ITGA3, TRAF5, PKD2, SHROOM4, AZGP1, F2, ASGR2, RASA3, CD226, ITGA9, F10, PTPN22, ITGAL, CD5, ESYT1, P4HB, PLG, SYK, SERPINA5, HSPA8, IGHV3-11, SLAMF1, BTN2A1, PTPN7, EXOC1, CLEC7A, AJAP1, IGHV3-30, IGHV3-74, LY9, IGHV3-49, IGHV3-66, IGHV3-33, FCRL6, PTPRC, MICB, ADGRA3, ASGR1, HEG1, BTNL2, EEF1A1, LCK, CANX, SCNN1B, TRBC2, IGHV3-7, IKBKB, CD84, FOLR1, CXCR6, IGHV5-10-1, TF, DAG1, IGHV1-3, IGHV3-20, BCAP31, GNB2, TRGV2, NLGN1, LAMP1, IGKC, TRGV1, ITGA6, GNA14, TRAF6, IGHV2-70D, CLEC10A, TNFRSF14, IL6R, BTN3A1	9.45652	0.0144026	0.0264285	0.0248399	GEM, CD83, CD69, MSR1, ACKR3, THBS1, CD2, PTPRC, RGS1, CXCR4, SLA, ITGAV, CD84, PTPN22, CLEC7A, FCN1, ANXA1, CD3E, CCR5, CCRL2, THY1, SYK, IL7R, THBD, IL1RL1, CD3G, CAV2, CLEC2D, CD8A, CLEC2B, CD28, CD3D, CCR4, ITGAM, SLAMF6, ABCC4, LY75, HLA-DRA, CD59, ITGA4, ITGAX, VTCN1, ITGA6, PDGFRA, GNB4, ITGA9, MR1, CXCL10, FGR, CD24, OSMR, PTPN7, CD86, SELP, LYN, CAPN2, LY9, TRBC2, BTN2A2, S100A6, DNAJC19, IQGAP1, CCR1, IL6R, F3, FAS, LCK, HEG1, TRAF5, HLA-DRB5, CD6, CD48, SPN, HLA-DPA1, ICAM1, SEMA7A, FASLG, CD80, ADAM9, ANXA5, AQP4, AZGP1, RACGAP1, TNFRSF11A, ANTXR1, HLA-DQA1, SERPINE2, CXCL12, TNFRSF9, GM2A, CD163L1, HLA-DPB1, CXCL9, CLEC4E, CLEC14A, TLR4, KCNAB2, TRBC1, HLA-B, CSF2RA, BTN2A1, TLR8, LITAF, RGS2, HLA-A, GNG12, EZR, SLAMF1, TRAF1, CD74, SLAMF7, TRGC2, GNG2, HLA-DRB1, GNA13, SLC38A1, CD226, FCGR3A, FYN, MS4A1, PLG, GPC4, MICB, GNA15, IGHV4-28, IL27RA, CCR2, CD5, ITGB1, GNA12, STAC, IL2RG, ENG, FCRL6, LDLR, CD244, NT5E, IGHV3-23, TGFBR2, KLRD1, IL21R, SPA17, CD36, RASA3, TRDC, IGHV3-64D, TNF, MYZAP, HLA-DQB1, CYTH3, ITGAL, GNB1, GNG11, ITGA2, LIFR, HCK, SNAP25, LILRB4, DLG1, ITGB6, HLA-DQA2, IGHV3-21, CCR7, PTK2, CD40LG, ADGRA3, RAB5A, CXCR6, BTN3A1, P2RX7, VCAM1, IGHV3-73, IGHV2-70, LAMP1, TRGC1, CYLD, IGHV1-69, IGHV5-51, IGHV3-7, CSF2RB, IGHV4-34, CHRNB2, IGHV4-31, IGHV3-33, ERMAP, FCGR2B, IGHV3-74, BTN3A3, SRC, CTSK, IGHV1-3, IGHV4-61, HLA-F, IGHV3-53, BTNL9, IGHV6-1, IGHV5-10-1, ACKR4, B2M, FCER1G, DSG1, ITGA3, ENPP3, IGHV3-48, HLA-H, IGHV3-11, IGHD, IGHV3-72, GNAT1, CDH5, ADA	22.9348	4.02355e-07	2.39009e-06	0.0358337
GOMF_EXTRACELLULAR_MATRIX_STRUCTURAL_CONSTITUENT	MFAP4, LTBP4, FMOD, COL16A1, AEBP1, COL1A2, FBLN1, EFEMP2, LAMA2, CILP, COL1A1, COL3A1, COL5A1, THBS2, BGN, VCAN, FGL2	8.58586	2.9296e-18	1.64379e-17	0.0549564	0.000122654	0.000757425	0.0719373	4.76929e-07	8.07025e-06	0.0767213	1.52693e-08	8.72484e-07	0.053765	3.40527e-05	0.000717444	0.0410037	FRAS1, MUC6, COL11A1, VTN, LAMA1, COL18A1, ACAN, PCOLCE, TECTB, NID1, LAMA4, VCAN, COL4A3, SRPX2, COL8A2, NPNT, LAMA3, MUC3A, HMCN1, MEPE, MFAP2, VWA1, PODN, DSPP	12.1212	8.84771e-05	0.000659903	0.0379526	CCN1, VCAN, THBS1, COL4A1, CHI3L1, COL4A2, IGFBP7, THBS2, COL3A1, EFEMP1, VWF, TGFBI, LUM, LAMA2, COL28A1, FGL2, COL5A1, COL5A2, ASPN, LAMC2, LTBP2, COL14A1, FBLN5, DCN, COL1A1, COL1A2, MUC6, COL4A3, COL4A4, ANOS1, FMOD, PODN, FBN1, LAMB1, AEBP1, SPARC, EMILIN2, CILP, COL8A1, LAMA3, FBLN2, COL6A3, COL15A1, HMCN1, LAMB3, COL8A2, MFAP4, TFPI2, MGP, PXDN, COL12A1, NPNT, COL5A3, COL16A1, PRELP	27.7778	1.25797e-05	3.64444e-05	0.0453358
REACTOME_ECM_PROTEOGLYCANS	FMOD, COL1A2, LAMA2, COL1A1, COL3A1, COL5A1, ITGA9, BGN, TGFB3, VCAN	12.8205	2.13249e-09	5.45561e-09	0.0380066	4.12355e-05	0.000350257	0.0867503	5.61328e-06	4.53494e-05	0.0808398	1.24976e-07	2.85716e-06	0.0459943	3.24934e-05	0.000717444	0.0373369	VTN, LAMA1, ACAN, LAMA4, ITGA9, VCAN, COL4A3, LAMA3, DAG1, DSPP	12.8205	0.000394951	0.00168253	0.0571184	VCAN, COL4A1, ITGAV, COL4A2, COL3A1, LUM, LAMA2, TGFB3, COL5A1, COL5A2, ITGAX, ASPN, ITGA9, DCN, COL1A1, COL1A2, COL4A3, COL4A4, FMOD, LAMB1, SERPINE1, SPARC, LRP4, LAMA3, ITGB1, COL6A3, TGFB2, ITGA2, ITGB6, ITGB5, COL5A3, TGFB1	41.0256	2.01428e-06	8.24638e-06	0.0339733
GOBP_COLLAGEN_FIBRIL_ORGANIZATION	FMOD, EXT1, AEBP1, COL1A2, EFEMP2, COL1A1, COL3A1, COL5A1	9.52381	9.06792e-18	4.8235e-17	0.0738312	0.000602569	0.00244787	0.0690695	9.84835e-06	7.03126e-05	0.0846407	9.26624e-09	6.03429e-07	0.0580046	4.34194e-05	0.000794821	0.0426798	ATP7A, ADAMTS12, SERPINF2, LOXL4, COL11A1, NF1, LOXL1, LOXL3	9.52381	1.64544e-05	0.000297653	0.032525	LOXL4, COL3A1, LUM, ADAMTS2, FOXC1, COL5A1, COL5A2, CYP1B1, COL14A1, COL1A1, COL1A2, RB1, ADAMTS12, FMOD, LOXL1, AEBP1, LOXL3, LOXL2, TGFBR1, EXT1, TGFB2, LOX, SERPINH1, FKBP10, PXDN, COL12A1, COL5A3, CRTAP, DDR2	34.5238	1.37984e-05	3.92425e-05	0.0290464
REACTOME_ASSEMBLY_OF_COLLAGEN_FIBRILS_AND_OTHER_MULTIMERIC_STRUCTURES	COL1A2, COL1A1, COL3A1, COL5A1, CD151	7.57576	3.38087e-07	7.32408e-07	0.0372197	4.21709e-05	0.000351261	0.0989495	2.384e-05	0.000140747	0.091223	3.76774e-07	6.80409e-06	0.0529492	4.71316e-05	0.000814442	0.0414404	LOXL4, COL11A1, COL18A1, PCOLCE, COL4A3, COL8A2, LAMA3, LOXL1, ITGA6, LOXL3	15.1515	0.01901	0.0331989	0.0227161	MMP7, COL4A1, LOXL4, COL4A2, COL3A1, CTSS, COL5A1, COL5A2, ITGA6, LAMC2, MMP9, COL14A1, COL1A1, COL1A2, COL4A3, COL4A4, LOXL1, COL8A1, LOXL3, LAMA3, LOXL2, COL6A3, COL15A1, LAMB3, COL8A2, LOX, PXDN, COL12A1, COL5A3, CD151	45.4545	2.21774e-05	5.82305e-05	0.0359704
GOBP_REGULATION_OF_CANONICAL_WNT_SIGNALING_PATHWAY	FRZB, FZD1, ANKRD6, VPS35, SOX4, COL1A1, BAMBI, NFKB1, WNK1, AMFR	3.71747	2.17353e-15	9.49374e-15	0.0238858	3.14114e-06	5.67254e-05	0.0323129	2.62814e-06	2.57894e-05	0.0262245	0.000321111	0.00121705	0.0174574	5.16671e-05	0.000827125	0.0226188	BICC1, APOE, HECW1, WNK2, ZEB2, FERMT1, FGFR2, SHISA3, DAB2, LATS1, DACT1, RUVBL2, TCF7L2, PPP1CA, FZD6, SOX10, IGFBP4, GPC3, ILK, LRRK1, UBR5, HHEX, MLLT3, TNKS2, PRICKLE1, CAPRIN2, FOLR1, ASPM, SOX9, JRK	11.1524	5.47741e-06	0.000223147	0.0290801	SOX4, SOX9, ROR2, BICC1, DAB2, INVS, COL1A1, STK3, ASPM, RBMS3, DACT1, GSKIP, CCNYL1, BMP2, ZEB2, PTPRO, LRP4, YAP1, FGFR2, GPRC5B, GLI1, TLE3, BAMBI, WWTR1, EGFR, MLLT3, DKK3, PTK7, SOX7, FZD1, NFKB1, SFRP4, ZNF703, FGF10, CYLD, GPC5, GSK3B, SFRP5, CAV1, DACT3, SRC, TTC21B, MIR29C, NRARP, HECW1, RNF146, GPC3, DAAM2, TGFB1, CDK14	18.5874	0.00326207	0.00492134	0.00932947
GOBP_REGULATION_OF_PHOSPHOLIPASE_ACTIVITY	EDNRA, CCL5, PPT1, AGT	5.71429	1.73891e-12	6.00792e-12	0.0258626	0.00483847	0.0134166	0.0359018	0.000314421	0.00113944	0.0479864	1.35144e-06	1.61347e-05	0.0420751	5.01112e-05	0.000827125	0.0313769	PLA2R1, ANXA8, BICD1, PLCB2, ANXA8L1, RASGRP1, FGFR2, P2RY6, AGT, ANG, ABL2, AVPR1A	17.1429	0.00179955	0.00514703	0.0248117	CCN1, C5AR1, ITK, ANXA1, PDGFRA, PTAFR, CD86, PPT1, CCL5, RGS2, HTR2A, GNA13, FGFR2, ARF4, LPAR2, GNA15, FLT1, PLA2G5, EGFR, HTR2B, PDGFRB, RASGRP1, BICD1, ADCYAP1R1, PLCB2	35.7143	1.0414e-08	1.99559e-07	0.0255332
REACTOME_GPCR_LIGAND_BINDING	EDNRA, FZD1, CCL5, ADRA1B, AGT	0.970874	2.23544e-12	7.62534e-12	0.0251509	3.36582e-05	0.000301381	0.058055	0.000196793	0.000767527	0.0635704	1.06844e-05	8.05645e-05	0.0348677	4.96025e-05	0.000827125	0.0272693	GIPR, GABBR1, TRHR, F2, GPR183, GRM6, P2RY6, AGT, FZD6, PTGDR, CYSLTR2, LPAR6, CXCL3, WNT2B, GPR132, FZD3, GPR18, CXCR6, FPR3, GNB2, CASR, AVPR1A	4.27184	0.00212285	0.00584417	0.0357038	CXCL8, CXCL1, CXCL6, CCL2, ACKR3, CXCR4, CCL4, C5AR1, ANXA1, CCR5, CCRL2, BDKRB2, CCR4, FPR3, F2RL1, ADORA3, ADM, GPR65, GNB4, NTS, CXCL10, PTGFR, PTAFR, F2R, C3AR1, CCR1, CCL3, CD55, CCL5, PTGER4, PTGER2, FPR1, HTR7, FZD5, CCL21, CALCRL, CXCL12, CXCL11, P2RY1, CXCL9, FPR2, CCL19, GNG12, GPR4, P2RY10, HTR2A, EDNRB, ADRA2A, GNG2, CALCB, GPR183, LPAR2, SAA1, CCL22, ADGRE2, CCR2, SSTR1, S1PR2, S1PR3, GPR132, LPAR5, TAS2R13, EDN1, KNG1, HTR2B, GNB1, GNG11, XCL2, LPAR6, FZD1, FFAR2, TAS2R50, UTS2B, CMKLR1, WNT4, TAS2R20, TAS2R30, CCR7, XCL1, TAS2R19, CXCR6, HRH1, ADCYAP1R1, CHRM3, TAS2R31, TAS2R46, DRD1, SSTR2, ACKR4, ADGRE3, CASR, C5, ADGRE5	18.0583	0.000564597	0.000999713	0.0146443
REACTOME_MET_ACTIVATES_PTK2_SIGNALING	COL1A2, LAMA2, COL1A1, COL3A1, COL5A1	14.7059	1.527e-07	3.38301e-07	0.0390095	0.000157817	0.000858605	0.094052	7.98937e-06	5.96151e-05	0.106945	1.82645e-06	2.0337e-05	0.0573851	5.14046e-05	0.000827125	0.0474081	COL11A1, LAMA1, ITGA3, LAMA4, LAMC3, LAMA3	17.6471	0.000586153	0.00221486	0.0760468	COL3A1, HGF, LAMC3, LAMA2, COL5A1, COL5A2, LAMC2, COL1A1, COL1A2, LAMB1, MET, LAMA3, ITGB1, LAMB3, ITGA2, PTK2, COL5A3, SRC, ITGA3	55.8824	3.06113e-05	7.66427e-05	0.0331783
REACTOME_MET_PROMOTES_CELL_MOTILITY	COL1A2, LAMA2, COL1A1, COL3A1, COL5A1	11.1111	1.527e-07	3.38301e-07	0.0390095	0.000157817	0.000858605	0.094052	7.98937e-06	5.96151e-05	0.106945	1.82645e-06	2.0337e-05	0.0573851	5.14046e-05	0.000827125	0.0474081	GAB1, COL11A1, LAMA1, ITGA3, LAMA4, LAMC3, LAMA3, CRKL	17.7778	0.000179044	0.00101284	0.0575524	COL3A1, HGF, LAMC3, LAMA2, COL5A1, COL5A2, LAMC2, COL1A1, COL1A2, LAMB1, MET, LAMA3, ITGB1, LAMB3, ITGA2, PTK2, COL5A3, SRC, ITGA3	42.2222	3.06113e-05	7.66427e-05	0.0331783
REACTOME_SIGNALING_BY_MET	COL1A2, LAMA2, COL1A1, COL3A1, COL5A1, STAM	6.89655	1.49414e-08	3.59564e-08	0.0337801	0.00013346	0.00076686	0.0727812	6.52285e-05	0.000312196	0.0828188	3.27287e-06	3.11212e-05	0.0501263	7.80864e-05	0.000981332	0.0415371	GAB1, COL11A1, LAMA1, ITGA3, SOS1, LAMA4, LAMC3, LAMA3, UBC, CRKL, UBA52	12.6437	0.000132246	0.000828332	0.0404515	CBL, COL3A1, HGF, LAMC3, LAMA2, COL5A1, COL5A2, LAMC2, COL1A1, COL1A2, SPINT1, LAMB1, MET, LAMA3, ITGB1, SPINT2, PIK3R1, LAMB3, ITGA2, PTPN11, PTK2, COL5A3, SRC, ITGA3	27.5862	1.71995e-05	4.72468e-05	0.0293848
GOBP_INNATE_IMMUNE_RESPONSE	IFIT2, MFAP4, IFIT3, CCL5, RSAD2, MX1, MAP3K7, APOBEC3F, STAT2, ARHGEF2, HLA-A, POLR3C, STXBP1, SH2D1A, SP100, HLA-B, BST2, TRIM38, IFI35, CSF1R, IKBKB, PRDX1, ASS1	1.79128	2.61172e-05	4.83012e-05	0.00636185	4.82203e-05	0.000385224	0.0221965	6.12225e-05	0.000297663	0.0136641	1.64133e-08	9.04414e-07	0.0148921	8.33005e-05	0.000998009	0.0113254	CIITA, EP300, IGHV1-24, PIK3CG, APOE, LYST, TLR5, ZBTB1, JAK2, RARRES2, CD14, ARHGEF2, RASGRP1, PSPC1, IFNG, CD96, IGHV3-64, TOLLIP, TRIM31, CLU, IKBKE, PGLYRP2, HPX, CASP8, NECTIN2, CGAS, IL18, MCOLN2, CYBB, NCR3, NLRP1, CD226, PAK3, PTPN22, SP100, TRIM17, BTK, SIRPA, APOL1, SHMT2, ANG, FCN2, SYK, ARG1, ELF4, IGHV3-11, LILRA4, SLAMF1, TASL, RNF135, CLEC7A, TMEM106A, ASS1, REL, NAIP, SMPD1, IGHV3-30, PYHIN1, IGHV3-74, LY9, SLC15A2, IGHV3-49, IGHV3-66, IGHV3-33, TLR2, CHID1, ALPK1, BANF1, LCK, IFI16, APPL2, HSP90AB1, TYROBP, TRBC2, IGHV3-7, IKBKB, CD84, ZBP1, GBP5, IGHV5-10-1, PPARG, CNPY3, IGHV1-3, IGHV3-20, PIK3R6, CLPB, NLRC3, TRGV2, LAMP1, IGKC, MPEG1, TRAF6, IGHV2-70D, CLDN1, CLEC10A, TNFRSF14, C8G, IL1RAP, DDX60, RPL13A	7.78816	0.0132417	0.0246527	0.0217095	CCL2, MYC, FCGR1A, LGALS3, TRIM22, TREM2, BIRC3, NCF2, CCL4, SLA, CASP1, PIK3CG, SERPINB9, CD84, TNFAIP3, PTPN22, CLEC7A, FCN1, ANXA1, IFI16, CD96, IL18, CGAS, SYK, HAVCR2, MNDA, VIM, SLAMF8, PRDM1, ITGAM, PYHIN1, SLAMF6, LACC1, F2RL1, TREM1, HK1, C8B, CH25H, CASP4, RNASE6, C6, S100A9, MR1, KYNU, CXCL10, FGR, KLRG1, KIF5B, LYN, STXBP1, LY9, GBP5, TRBC2, RELB, AIF1, LCK, MFHAS1, IRAK3, CCL3, CD6, CD55, C8A, CCL5, CASP8, HLA-DPA1, FASLG, TRIM59, TLR5, RAB20, AQP4, TRIM38, S100A8, CCL21, GBP2, LY86, IRF8, IKBKE, CLEC4E, ACTR3, TLR4, TRBC1, HLA-B, FPR2, ACTR2, GSN, TLR8, TLR2, STING1, HLA-A, PYCARD, CCL19, SLAMF1, LCN2, CD74, C1S, SLAMF7, JAK3, MPEG1, IRF1, ISG20, H2BC8, HERC5, CD226, NOD2, CCL24, DEFB1, FCGR3A, FYN, HMGB2, CLEC5A, IGHV4-28, MEFV, ZYX, CCL22, H2BC11, PCBP2, STAT1, H2BC10, IL1RAP, DDX21, ARHGEF2, CD244, XRCC5, MASP2, IGHV3-23, PLA2G5, NLRC3, KLRD1, C7, SH2D1A, POLR3G, TRDC, IGHV3-64D, EDN1, TNF, GBP4, RIPK2, RASGRP1, ZBP1, CRTAM, HCK, XCL2, CD58, TRIM15, ACTG1, FFAR2, APOBEC3G, SLC15A4, TLR7, PTPN11, SAMHD1, MFAP4, IGHV3-21, SRPK1, C1RL, XCL1, TRIM21, PTK2, MRC1, PLSCR1, APOBEC3B, REL, BTK, PIK3CD, IGHV3-73, IGHV2-70, RNF19B, CFHR5, APOBEC3C, LAMP1, IFIT1, CYLD, IGHV1-69, IGHV5-51, IGHV3-7, ELF4, TRAFD1, APOBEC3A, IGHV4-34, GATA3, IGHV4-31, IGHV3-33, CYBB, FCGR2B, MCOLN2, IGHV3-74, POLR3B, SIRPA, SRC, VAV1, IGHV1-3, C9, IGHV4-61, JCHAIN, HLA-F, PRKD1, IGHV3-53, IGHV6-1, IGHV5-10-1, NR1H4, TYROBP, CCL18, FCER1G, TASL, OPTN, ANKRD17, HSP90AB1, SKP2, C5, LTF, IGHV3-48, IGHV3-11, IGHD, IL34, C4B, IGHV3-72, C4BPA	16.9003	2.45665e-07	1.67336e-06	0.0266056
GOBP_ANIMAL_ORGAN_MORPHOGENESIS	FRZB, PROM1, CPE, EDNRA, EXT1, FZD1, IGFBP5, NRP1, VEGFC, COL1A2, EFEMP2, LAMA2, ANKRD6, SOX4, DVL2, SMARCD3, COL1A1, PDCD4, BMPR2, COL3A1, COL5A1, TNFRSF11B, CRIP1, ACTA2, POLB, TGFB3, SPRY1, CSF1R, CEBPB, ALPL, MAFB, TGFBR3, TSKU, AGT	3.02491	5.91206e-06	1.155e-05	0.010697	0.000626055	0.00251475	0.0292009	3.48215e-08	1.41191e-06	0.0495449	8.77276e-06	6.88053e-05	0.0177738	9.51994e-05	0.00101783	0.0148764	FRAS1, PKHD1, EP300, CFTR, RING1, PAPPA2, RBP4, POR, PROM1, TMEM176B, ABLIM1, COL11A1, BMP5, ASXL2, BMPR1A, LAMA1, RYR2, MAP2K1, FLRT2, COL18A1, C2CD3, RUNX2, AQP3, NTN1, USH1C, TTN, FGFR2, PIM1, PKD2, FREM1, MED12, SOS1, AQP1, DAB2, LFNG, XBP1, SPEF2, HNF1B, NRP1, DSCAML1, DACT1, SEMA3C, TMEFF2, SMARCD3, TSKU, GCNT4, ARHGEF19, HOXB4, TBX2, JAG1, STAU2, IGFN1, AGT, GAA, COL8A2, FMN1, TTC39C, FZD6, LAMC3, CHD7, MEIS1, HOXB3, NPNT, AGTPBP1, SYK, ARG1, CPB2, GPC3, BMP4, ILK, LAMA3, ZFPM2, PKP2, MEIS2, ID2, PHOSPHO1, SERP1, AJAP1, WNK4, PBX3, PDX1, CRKL, CFLAR, DNAH11, JUN, GCNT1, GLI2, MKKS, LEF1, PDZD7, NTN4, MLLT3, CTSH, GAMT, GRHL2, CSRNP1, MFAP2, JAG2, HEG1, TBX19, NF1, BCR, WNT2B, MEF2C, ARID2, ABCA12, PRICKLE1, FZD3, CSGALNACT1, CLRN1, IFT122, FOLR1, SOX6, SOX9, SP3, DAG1, AHI1, MTHFD1, DSPP, SMAD7, SLC44A4, PTPRM, TPM1, SEMA3A, SMAD2, DYNC2I1, KCNQ1, ITGA6, TRAF6, JHY, TNNI1, SYNPO2L, BBS4	11.8327	0.000118789	0.000787812	0.0181714	CCN1, CCL2, MYC, CCN2, ACVR2B, SOX4, LIF, PDGFA, ELF3, TNFAIP3, JUN, STC1, FAT1, HAS2, CHST11, COL3A1, HGF, THY1, SYK, MTHFD1L, EFEMP1, LAMC3, FLI1, ROBO1, CSRNP1, BCL11B, ADAMTS1, ID4, LEF1, LAMA2, NRG1, PRDM1, CHSY1, FOXC1, RUNX2, TGFB3, VDR, CFTR, COL5A1, COL5A2, HTRA1, GJA5, ITGAX, ASPN, ADM, FJX1, NRP1, ITGA6, PDGFRA, SOX9, GJA1, LAMC2, FGR, FANCD2, AQP1, FGF21, MMP14, ROR2, CLRN1, TNFRSF11B, FHL2, HEG1, ARID5B, AGTPBP1, RPS6KA1, DAB2, TULP3, SOX5, SNAI1, BAK1, GCNT4, DCN, BCL2, EPHB2, COL1A1, COL1A2, FASLG, HIF1A, FMN1, FZD5, EGFLAM, THRB, FLVCR1, MDM2, FBN1, STIL, ADGRG6, LAMB1, ALDH1A3, DACT1, SPRY1, EPHA2, SERPINE1, BMP2, PTCD2, EZR, VEGFC, COL8A1, LRP4, LAMA3, YAP1, TACSTD2, POLB, FGFR2, TGM2, SEC24B, MMP2, PIM1, INSIG1, KIF26B, STX2, PAM, TGFBR1, GPC4, USH2A, GDF7, GLI1, TLE3, HES1, ASXL3, ADAMTS16, ARL13B, FOXN4, AKT3, RP1, STAT1, GLI2, ENG, PROM1, EXT1, LRIG3, TBX3, HOXB2, TGFBR2, WWTR1, OLFM1, SOBP, NECTIN3, EGFR, EDN1, TNF, MLLT3, HTR2B, RARB, SATB2, LAMB3, PDGFRB, PERP, NRL, TGFB2, PTK7, ITGA2, COL8A2, CYP26B1, FZD1, DLG1, ITGB6, SFRP4, SERPINH1, WNT4, PTK2, TIPARP, PHACTR4, PBX1, TENM3, MGP, TP63, PDCD4, ETV7, P2RX7, BASP1, TMEM107, JHY, FOXF1, RNF207, SNX10, FGF10, MEF2C, NPNT, GATA3, CAV1, HIPK1, ZFPM2, SRC, CDH23, PRICKLE2, ID3, ERBB4, SMAD7, MAN2A1, CRB1, ZIC1, SMAD6, HEY1, FBXW11, BMP5, SMARCC1, TPM1, MSN, CPE, GPC3, ACVRL1, BRAF, LTF, AQP3, PROX1, TEAD2, TGFB1, GRHL3, HAND2, GNAT1	18.7722	3.24295e-06	1.19121e-05	0.0184353
GOBP_DEFENSE_RESPONSE_TO_OTHER_ORGANISM	IFIT2, MFAP4, TSPAN32, IFIT3, CCL5, RSAD2, SYT11, MX1, MAP3K7, RNASEL, APOBEC3F, EXOC1, STAT2, ARHGEF2, HLA-A, POLR3C, STXBP1, SH2D1A, BECN1, SP100, HLA-B, FGL2, BST2, TRIM38, IFI35, CSF1R, IKBKB, CEBPB, PRDX1, ASS1	1.89633	0.000692987	0.00111469	0.00520817	0.000107981	0.000702863	0.0196808	5.22022e-05	0.000262109	0.0130964	1.12319e-07	2.62077e-06	0.0132555	0.000109759	0.0011232	0.0110064	CIITA, SLFN13, EP300, IGHV1-24, PIK3CG, APOE, LYST, TLR5, ZBTB1, JAK2, RARRES2, RNF213, CD14, ARHGEF2, RASGRP1, PSPC1, IFNG, CD96, IGHV3-64, TOLLIP, TRIM31, CLU, IKBKE, PGLYRP2, HPX, CASP8, NECTIN2, CGAS, IL18, MCOLN2, CYBB, AQP1, NCR3, F2, NLRP1, SLFN11, CD226, DNAJC3, PAK3, PTPN22, SP100, IFI44L, TRIM17, BTK, TNFRSF1A, SIRPA, APOL1, RIPK3, SHMT2, ANG, DDX17, FCN2, SYK, ARG1, ELF4, IGHV3-11, LILRA4, SLAMF1, TASL, RNF135, EXOC1, CLEC7A, TMEM106A, ASS1, REL, ZC3H12A, NAIP, SMPD1, IGHV3-30, PYHIN1, IGHV3-74, LY9, SLC15A2, IGHV3-49, IGHV3-66, IGHV3-33, TLR2, CHID1, ALPK1, PTPRC, MICB, BANF1, RPL30, LCK, IRF4, IFI16, APPL2, HSP90AB1, TYROBP, SCNN1B, TRBC2, IGHV3-7, IKBKB, MAP3K14, CD84, ZBP1, GBP5, IGHV5-10-1, TF, NOP53, PPARG, CNPY3, IGHV1-3, IGHV3-20, PIK3R6, CLPB, NLRC3, TRGV2, LAMP1, ATG7, IGKC, MPEG1, TRAF6, IGHV2-70D, CLDN1, CLEC10A, TNFRSF14, C8G, IL1RAP, IL6R, DDX60, RPL13A	7.71176	0.0163124	0.0292357	0.0181485	CXCL6, CCL2, MYC, FCGR1A, LGALS3, TRIM22, TREM2, PTPRC, IL1B, LYZ, BIRC3, NCF2, CCL4, SLA, CASP1, PIK3CG, SERPINB9, CD84, C5AR1, TNFAIP3, PTPN22, CLEC7A, FCN1, ANXA1, IFI16, CD96, IL18, RNASE1, CGAS, SYK, BNIP3L, IL7R, HAVCR2, MNDA, VIM, SLAMF8, PRDM1, ITGAM, PYHIN1, SLAMF6, FGL2, LACC1, F2RL1, TREM1, HK1, C8B, CH25H, CASP4, HTRA1, ITGAX, RNASE6, TNFSF8, C6, S100A9, MR1, KYNU, CXCL10, LEAP2, FGR, KLRG1, AQP1, KIF5B, SELP, LYN, STXBP1, LY9, ABCC9, GBP5, TRBC2, RELB, AIF1, IL6R, LCK, DDIT4, SLFN11, MFHAS1, IRAK3, COTL1, CCL3, CD6, CD55, C8A, ZC3H12A, CCL5, CASP8, SPN, BCL2, HLA-DPA1, FASLG, TRIM59, TLR5, RAB20, RIPK3, AQP4, TRIM38, S100A8, CCL21, GBP2, IFNGR1, LY86, IRF8, ATG7, CXCL9, IKBKE, CLEC4E, ACTR3, TLR4, TRBC1, HLA-B, FPR2, ACTR2, EPHA2, GSN, TLR8, SERPINE1, TLR2, STING1, HLA-A, PYCARD, CCL19, SLAMF1, LCN2, CD74, C1S, SLAMF7, JAK3, EMILIN2, MPEG1, IRF1, ISG20, H2BC8, HERC5, CD226, NOD2, CCL24, DEFB1, FCGR3A, FYN, SLFN13, MICB, HMGB2, CLEC5A, IGHV4-28, MEFV, ZYX, CCL22, H2BC11, IL27RA, S100A14, PCBP2, STAT1, H2BC10, IL1RAP, DDX21, ARHGEF2, CD244, XRCC5, FOXP3, MASP2, IGHV3-23, PLA2G5, NLRC3, KLRD1, CD36, C7, SH2D1A, ANXA3, POLR3G, TRDC, IGHV3-64D, EDN1, TNF, GBP4, RIPK2, RASGRP1, ZBP1, CRTAM, HCK, XCL2, CD58, TRIM15, PLAC8, ACTG1, FFAR2, PMAIP1, APOBEC3G, SLC15A4, TLR7, PTPN11, SAMHD1, IL15, MFAP4, SYT11, IGHV3-21, SRPK1, C1RL, XCL1, TRIM21, PTK2, RNASEL, MRC1, PLSCR1, APOBEC3B, REL, P2RX7, BTK, PIK3CD, IGHV3-73, IGHV2-70, RNF19B, CFHR5, APOBEC3C, LAMP1, IFIT1, CYLD, IGHV1-69, IGHV5-51, IGHV3-7, ELF4, TRAFD1, APOBEC3A, IGHV4-34, MLKL, GATA3, IGHV4-31, IGHV3-33, CYBB, FCGR2B, MCOLN2, IGHV3-74, POLR3B, SIRPA, SRC, VAV1, IGHV1-3, C9, IGHV4-61, JCHAIN, HLA-F, PRKD1, IGHV3-53, IGHV6-1, IGHV5-10-1, NR1H4, TYROBP, CCL18, FCER1G, TASL, OPTN, ANKRD17, HSP90AB1, SKP2, C5, LTF, IGHV3-48, IGHV3-11, IGHD, IL34, C4B, IGHV3-72, C4BPA	16.4981	8.73251e-08	8.13415e-07	0.0282387
REACTOME_SIGNALING_BY_RECEPTOR_TYROSINE_KINASES	PCSK5, PDGFD, NRP1, VEGFC, COL1A2, LAMA2, CILP, PLAT, POLR2A, COL1A1, POLR2G, COL3A1, COL5A1, STAM, THBS2, DNAL4, ADAM10, SPRY1, RIT1, ATP6AP1	3.68324	2.82427e-11	8.74548e-11	0.0258609	2.93629e-05	0.000277978	0.0369766	9.93998e-08	2.84814e-06	0.044388	2.78941e-05	0.000175276	0.0300242	0.000155508	0.00135848	0.0252009	EP300, APOE, GAB1, JAK2, COL11A1, ITPR1, ESRP1, ITPR3, LAMA1, SPRED1, JUND, AKT1, MAP2K1, ITGA3, FLRT2, PDGFD, FGFR2, GALNT3, CYBB, SOS1, TRIB1, ABI1, NRP1, NCKAP1L, LAMA4, PAK3, COL4A3, TPH1, HSPB1, LAMC3, PLG, ADAP1, IGF1, AAMP, LAMA3, ID2, FURIN, PCSK6, UBC, KIDINS220, CRKL, MKNK1, POLR2I, DNM3, ATP6V0D1, HNRNPH1, LCK, RASA1, MEF2C, UBA52, NRG2, EPS15L1, POLR2E, TIA1, POLR2L	10.1289	0.000176374	0.00100596	0.0131835	MYC, THBS1, SGK1, SPP1, COL4A1, NCF2, HBEGF, PDGFA, ITGAV, CBL, COL4A2, THBS2, COL3A1, EGR2, HGF, PIK3R3, LAMC3, CHEK1, ID4, LAMA2, NRG1, PRDM1, PAG1, COL5A1, COL5A2, NCKAP1L, NRP1, RIT1, PDGFRA, SH2B3, LAMC2, JUNB, APH1B, DUSP4, LYN, SH2D2A, FOS, MMP9, F3, LCK, RPS6KA1, RALB, VAV3, COL1A1, RALGDS, COL1A2, HIF1A, COL4A3, ITPR2, COL4A4, ANOS1, PCSK5, PDGFD, PRKCB, CXCL12, ID1, STMN1, SPINT1, PIK3R4, LAMB1, JUND, SPRY1, MET, JAK3, VEGFC, ERBB3, SPARC, PTPRO, CILP, LAMA3, YAP1, FGFR2, ADAM12, RALA, KITLG, FYN, PLG, ITGB1, PTPN12, AKT3, STAT1, IL2RG, COL6A3, GABRB3, PTPRK, FLT1, NCK2, SPINT2, WWP1, TRIB3, PIK3R1, EGFR, GRB10, ABI1, LAMB3, PDGFRB, PPP2CB, ITGA2, ACTG1, NCF4, PTPN11, SPHK1, PTK2, ATP6V0A2, GAB2, SPRED1, GRAP2, FGF10, ACTB, MEF2C, IGF1, CAV1, COL5A3, CYBB, ADCYAP1R1, SRC, ID3, ERBB4, VAV1, PDE3B, ITGA3, ELMO1, BRAF, ATP6V1C1, CDH5	23.0203	1.14099e-07	9.87613e-07	0.0248755
GOCC_PHAGOCYTIC_VESICLE_MEMBRANE	HLA-A, RAB31, HLA-B	2.12766	6.8859e-09	1.68925e-08	0.00498568	0.000186311	0.000981345	0.0144853	0.00221578	0.00588591	0.00172661	6.80573e-07	1.00866e-05	0.00862772	0.000163127	0.00139666	0.0060148	ATP7A, CYBB, PIKFYVE, TLR1, TLR2, ATP6V0D1, APPL2, RAB9B, LAMP1	6.38298	0.0184412	0.0323572	0.025263	PIP4P2, RAB8B, RAB31, RAB20, TAP1, PIK3R4, CLEC4E, RAB34, HLA-B, SYT7, TLR2, HLA-A, RAB11FIP1, TAP2, RAB32, ANXA3, ATP6V0A2, RAB5A, LAMP1, HVCN1, RAC2, CYBB, HLA-F, B2M, RAB39A, HLA-H	18.4397	0.00113911	0.00187893	0.022773
GOBP_INOSITOL_LIPID_MEDIATED_SIGNALING	CCL5, PDGFD, SERPINE2, PIK3C2B, EXOC1, UNC5B, BECN1, CSF1R, AGT	4.5	7.07862e-13	2.51022e-12	0.0273293	9.29981e-06	0.000116194	0.040419	3.36513e-09	3.98338e-07	0.0691598	3.01573e-05	0.00018623	0.0265573	0.000176054	0.0014354	0.021212	OGT, PIK3CG, JAK2, PLCB2, PLCB4, RASGRP1, AKT1, PDGFD, IL18, INPP5F, F2, ENTPD5, KBTBD2, AGT, ADAP2, PLD1, IGF1, EXOC1, NPR3, NF1, SEMA4D, PLCE1, NOP53, SOX9, NLRC3, PRR5L	13	1.48525e-05	0.000290342	0.0217584	TREM2, PIK3CG, PDGFA, CBL, IL18, HGF, CD28, F2RL1, CEP55, PDGFRA, SOX9, FGR, SERPINA12, PTAFR, SELP, F2R, ROR2, BTN2A2, PRR5L, HCLS1, NPR3, CCL5, INPP5F, DCN, PIK3C2G, PIK3IP1, PDGFD, SIRT1, SERPINE2, PIK3R5, EZR, ERBB3, HTR2A, TNFAIP8L3, KBTBD2, FLT1, ANGPT1, PLGLB1, MYO16, NLRC3, UNC5B, PIK3R1, EGFR, EDN1, TNF, HTR2B, PDGFRB, RASGRP1, TGFB2, ADAP2, SEMA4D, PTK2, GAB2, PIK3CD, IGF1, GATA3, SRC, ERBB4, PLGLB2, PLCB2, HCST, PLD1	31	5.82185e-08	6.09187e-07	0.0150481
GOBP_SKIN_DEVELOPMENT	EXT1, IGFBP5, COL1A2, COL1A1, COL3A1, COL5A1	2	2.01516e-11	6.29446e-11	0.0460203	0.000122654	0.000757425	0.0669692	1.82329e-05	0.000111631	0.0718457	1.05111e-05	7.98171e-05	0.0427992	0.000178583	0.0014354	0.0348739	ATP7A, FRAS1, DHCR24, MAP2K1, ITGA3, CDH11, AQP3, FERMT1, FGFR2, SOS1, LATS1, LDB1, ETV4, JAG1, FZD6, FOSL2, LSR, DACT2, NCOA3, GLI2, GRHL2, NF1, BCR, ABCA12, FZD3, NSDHL, SOX9, GORAB, ITGA6, CLDN1	10	0.0051508	0.0113919	0.0156982	PDGFA, ANXA1, MACROH2A1, COL3A1, UGCG, HPSE, BCL11B, ADAMTS2, FOXC1, VDR, COL5A1, COL5A2, ITGA6, SOX9, ZFP36, ASAH1, FOSL2, SNAI1, BCL2, COL1A1, COL1A2, ADAM9, CD109, STMN1, ZBED2, EPHA2, MET, LRP4, YAP1, FGFR2, PRKCH, TXNIP, GLI2, CLDN4, EXT1, EGFR, TNF, ELOVL1, TGFB2, ITGA2, CYP26B1, ITGB6, GJB3, ST14, ARRDC3, TP63, CDH11, FGF10, SGPP1, COL5A3, MACROH2A2, LTB, ITGA3, EXPH5, AQP3, GRHL3	18.6667	1.56952e-05	4.38143e-05	0.0175808
STAT1			1.44729e-17	7.44075e-17	1.03826	0.00342619	0.0103122	0.937073	0.000145818	0.000603782	0.940196	1.21054e-09	1.23879e-07	0.900082	0.000175219	0.0014354	0.512583			0.0220897	0.037379	0.644932			4.9657e-08	5.44686e-07	1.30939
GOBP_SUPRAMOLECULAR_FIBER_ORGANIZATION	MFAP4, SVIL, FMOD, EXT1, MARCKS, TAOK1, AEBP1, NRP1, LIMA1, COL1A2, EFEMP2, FSCN1, MYH11, CCDC88A, CALD1, COL1A1, NDE1, COL3A1, COL5A1, ARHGEF2, ARHGAP17, SYNPO2, SWAP70, TGFB3, FHOD1, SLC9A1, PPM1F, FERMT2, WASL, MTSS1	3.44432	2.32781e-25	2.56537e-24	0.0383557	0.000626055	0.00251475	0.0306351	1.34493e-08	9.6342e-07	0.0466708	2.20338e-05	0.000146144	0.0211733	0.000182873	0.00145553	0.0168174	ATP7A, NAV3, ADAMTS12, TPPP, PLEKHH2, SERPINF2, APOE, MYO7B, OBSCN, JAK2, LOXL4, COL11A1, MYO5A, CEP126, ALMS1, LDLR, ARHGEF2, MICALL2, APOA1, CLU, SSH2, TMSB15B, USH1C, TTN, GAS2L3, SHROOM4, ABI1, LATS1, MICAL1, NRP1, NCKAP1L, TMEFF2, FKBP4, DYRK1A, PAK3, ATXN7, TMOD2, HSPA1B, POF1B, FHOD3, MYO1H, FMN1, SH3D21, GPX1, MID1, RIPK3, ANG, ITGB1BP1, EMP2, HSPA8, RHOBTB1, CCDC88A, STMN2, PKP2, MYO1F, HSPA1A, CHP1, BAIAP2L2, FURIN, PFN1, ADD3, SDC4, CFLAR, CLASP2, TNNT3, HMCN1, PLK3, VILL, MKKS, ARFIP2, ARPIN, CORO6, NF1, NDEL1, WIPF1, WASHC5, TNFAIP1, RASA1, HSP90AB1, KRT23, STMN3, HSP90B1, CLRN1, TMOD4, TF, FCHSD1, RHOB, WDR73, TPM1, LOXL1, LOXL3, KIF2A, LIMA1, SYNPO2L, BBS4	10.907	0.000287486	0.00137314	0.0123073	STMN2, RGS4, CCN2, TREM2, WIPF1, VIL1, LOXL4, MARCKS, SWAP70, RGCC, CAPG, PLK3, FAT1, COL3A1, PLEK, LCP1, CYRIB, ARPC5, VIM, LUM, RND3, ADAMTS2, ARPC2, FOXC1, NEDD9, MYO5A, F2RL1, CYRIA, TGFB3, ARHGAP25, COL5A1, COL5A2, NCKAP1L, GAS2L3, TPM4, GPR65, NRP1, PDGFRA, NIN, TMSB10, PPM1E, AIF1, MZT1, CLRN1, CYP1B1, LIMA1, LTBP2, COTL1, HCLS1, COL14A1, FBLN5, HDGFL3, BCL2, PTGER4, COL1A1, COL1A2, FMN1, RIPK3, RB1, ADAMTS12, CCL21, PHACTR1, FMOD, LOXL1, DPYSL3, CXCL12, MDM2, CLIP4, ID1, ARHGAP18, RHOH, STMN1, KIF2A, CASS4, RHOBTB1, CRACD, SORBS2, ACTR3, CTNNA3, AEBP1, WDR1, GMFG, ACTR2, GSN, ARPC3, KIF18A, ENAH, CAMSAP2, PYCARD, MAP1B, CCDC88A, EZR, MET, MYOM2, KIRREL1, LOXL3, AKAP9, TACSTD2, TPPP2, LOXL2, COBL, BACE1, CCL24, TMSB4X, TTC17, TGFBR1, DNAJB6, IQGAP2, ZYX, CORO1C, ITGB1, LIMK1, GAS7, S100A10, NAV3, NCK2, EXT1, LDLR, ARHGEF2, PFN2, CD36, HMCN1, PIK3R1, VASP, CDC42EP3, EDN1, ABI1, WASHC2C, PDGFRB, MAP1A, DBN1, CFL1, TGFB2, HCK, ACTG1, DLG1, LOX, PAWR, SERPINH1, MYO1G, MFAP4, WNT4, FKBP10, NDE1, CCR7, ITGB5, PLEKHG2, TPM3, PXDN, MYADM, ARPC5L, CDK5RAP2, TUBGCP4, MICAL1, CLIP3, MAPRE1, SPTBN1, RHOC, ARL3, MAP10, COL12A1, CKAP2, GMFB, RAC2, RHOG, ARHGEF5, COL5A3, ACTN1, PREX1, SRC, CRTAP, SPTAN1, CLASP1, PFDN1, TPM1, B2M, FHOD3, ELMO1, EPPK1, HSP90AB1, FGF13, DDR2, PROX1, DAAM2, SHROOM1, LIMK2, CDH5	21.4696	2.3632e-06	9.34992e-06	0.0192459
GOBP_REGULATION_OF_PEPTIDYL_TYROSINE_PHOSPHORYLATION	CCL5, PDGFD, NRP1, DVL2, PIBF1, ARHGEF2, GAS6, DUSP22, CSF1R, SNX6, AGT	3.81944	0.0157489	0.021612	0.00749025	0.000547394	0.00228417	0.0320618	6.29181e-08	2.18082e-06	0.0390125	4.12423e-06	3.83678e-05	0.0232393	0.000220853	0.00169505	0.0180278	JAK2, VTN, CBLB, ARHGEF2, IFNG, HPX, PDGFD, IL18, INPP5F, ABI1, ADNP, NRP1, CD81, AGT, TNFRSF1A, SYK, IGF1, ALKAL2, CLEC7A, LRRK1, SPINK1, PTPRC, SEMA4D, OSBP, HSF1, UNC119, TNFRSF14, IL6R, ERCC6	10.0694	0.000304723	0.00142596	0.0130007	SOCS3, FCGR1A, RAP2B, TREM2, PTPRC, LIF, HBEGF, PDGFA, CLEC7A, CBL, CD3E, IL18, HGF, THY1, SYK, EHD4, CD44, SAMSN1, NRG1, NEDD9, NRP1, SH2B3, CD24, LYN, IL6R, HCLS1, CCL5, INPP5F, CD80, PDGFD, CASS4, ERCC6, CD300A, CD74, ERBB3, HTR2A, UNC119, ADRA2A, LRP4, GPRC5B, EPHA7, NOD2, KITLG, FYN, HES1, SOCS4, NCK2, ANGPT1, ARHGEF2, CD36, EGFR, CLCF1, TNF, ABI1, RIPK2, LILRB4, PTPN11, IL15, SEMA4D, MVP, FGF10, IGF1, CAV1, CBLB, SRC, ERBB4, CEP43, TGFB1, IL34, SNX6	24.3056	7.9837e-08	7.68416e-07	0.022952
GOBP_PEPTIDYL_TYROSINE_MODIFICATION	DYRK1B, CCL5, PDGFD, NRP1, DYRK2, DVL2, PIBF1, ARHGEF2, GAS6, DUSP22, CSF1R, SNX6, AGT	3.11751	1.94191e-19	1.21667e-18	0.0202114	0.000516587	0.00218963	0.0269544	3.19716e-08	1.34719e-06	0.0359617	1.7082e-05	0.000117658	0.0194218	0.000335028	0.00218174	0.0151011	JAK2, VTN, EPHB3, CBLB, ARHGEF2, MAP2K3, IFNG, MAP2K1, HPX, PDGFD, TTN, FGFR2, IL18, INPP5F, SCYL1, ABI1, EPHB6, ADNP, NRP1, CD81, WEE1, DYRK1A, EPHA6, TTL, BTK, AGT, TNFRSF1A, DSTYK, ABL2, SYK, IGF1, DYRK2, ALKAL2, CLEC7A, EPHA3, LRRK1, SPINK1, PTPRC, SEMA4D, BCR, OSBP, LCK, PEAK1, HSF1, MELK, CLK4, UNC119, TNFRSF14, IL6R, ERCC6	11.9904	0.00158236	0.00467476	0.00950294	SOCS3, FCGR1A, RAP2B, TREM2, PTPRC, LIF, HBEGF, PDGFA, ITK, CLEC7A, CBL, CD3E, TTL, IL18, HGF, THY1, SYK, EPHA3, EFEMP1, EHD4, CD44, SAMSN1, NRG1, NEDD9, NRP1, PDGFRA, SH2B3, FGR, CD24, LYN, ROR2, IL6R, LCK, HCLS1, MELK, CCL5, INPP5F, EPHB2, CD80, PDGFD, CASS4, EPHA2, ERCC6, CD300A, CD74, MET, JAK3, ERBB3, HTR2A, UNC119, ADRA2A, LRP4, FGFR2, GPRC5B, EPHA7, NOD2, KITLG, FYN, HES1, SOCS4, FLT1, NCK2, ANGPT1, ARHGEF2, CD36, EGFR, CLCF1, TNF, ABI1, RIPK2, PDGFRB, HCK, LILRB4, PTPN11, IL15, SEMA4D, PTK2, RET, MVP, BTK, FGF10, IGF1, CAV1, TTK, CBLB, HIPK1, SRC, ERBB4, CEP43, DYRK4, DDR2, TGFB1, IL34, SNX6	22.542	4.33011e-08	5.00876e-07	0.0235307
GOBP_VASCULATURE_DEVELOPMENT	ANTXR1, EDNRA, PDGFD, NRP1, VEGFC, COL1A2, EFEMP2, SOX4, CALD1, COL1A1, HIF1AN, ANP32B, PDCD4, UNC5B, BMPR2, COL3A1, COL5A1, RIN2, THBS2, HSPB6, PRCP, ADAM10, ACTA2, RRAS, SP100, VASH1, PTGIS, KLF2, TGFBR3, EPAS1, ADIPOR2, APOB, AGT, STARD13, NFATC3	4.01837	1.77369e-05	3.33478e-05	0.00808852	0.000756797	0.00295165	0.022232	1.07223e-06	1.37156e-05	0.0322205	1.92546e-06	2.10042e-05	0.0218728	0.000358744	0.00228766	0.0162795	ATP7A, HDAC9, DYNC2H1, FMNL3, SERPINF2, PIK3CG, APOE, GAB1, BMPR1A, EPHB3, RNF213, LAMA1, SPRED1, LDLR, AKT1, MAP2K1, TNFAIP2, COL18A1, PDGFD, ADGRB3, CASP8, FGFR2, PKD2, IL18, CYBB, SOS1, AQP1, XBP1, ADAMTS6, NRP1, SEMA3C, TCF7L2, HMOX1, COL4A3, SP100, LRG1, TBX2, JAG1, SRPX2, AGT, COL8A2, HSPB1, CNTRL, GPX1, VASH2, CHD7, ANG, ITGB1BP1, MEIS1, HOXB3, EMP2, NAXE, PLG, SYK, GPC3, AAMP, APOH, BMP4, SP1, PANK2, ZFPM2, SLC12A2, SVEP1, JAM3, ZC3H12A, JMJD8, PLXDC1, CRKL, CFLAR, JUN, VASH1, RUNX1, HDAC7, LEF1, ELK3, MEOX2, BCAS3, HHEX, CTSH, SLC12A6, NFATC4, SEMA3E, SERPINF1, HEG1, NF1, RASA1, MEF2C, ARID2, FAP, PRICKLE1, NSDHL, MTDH, FOLR1, PPARG, RHOB, DAG1, PIK3R6, SMAD7, PTPRM, RIN2, LOXL1, IL6R	11.7107	0.000502565	0.00199218	0.0139803	CXCL8, CCN1, MMP19, CCL2, SOCS3, TNFRSF12A, GPNMB, NR4A1, CCN2, ACKR3, THBS1, FAP, ANXA2, CXCR4, IL1B, ACVR2B, SOX4, COL4A1, LIF, PIK3CG, PDGFA, ITGAV, C5AR1, TNFAIP3, RGCC, JUN, CHI3L1, COL4A2, HK2, ANXA1, PTGS2, THBS2, APOLD1, HAS2, IL18, COL3A1, EGR2, HGF, PLK2, THY1, PIK3R3, SYK, HPSE, KLF4, ROBO1, TGFBI, ADAMTS1, AMOTL1, LEF1, PRDM1, FOXC1, ETS1, COL5A1, GJA5, ITGAX, ADM, NRP1, PDGFRA, GJA1, PKM, YWHAZ, CXCL10, JUNB, SLC12A2, AQP1, SH2D2A, MMP14, SEMA4A, UBP1, C3AR1, IL6R, F3, CYP1B1, HEG1, ATP5IF1, ZC3H12A, CASP8, BAK1, ELK3, DCN, VAV3, EPHB2, COL1A1, COL1A2, FASLG, HIF1A, COL4A3, FZD5, ADAMTS9, FMNL3, PDGFD, SIRT1, PRKCB, LOXL1, ANTXR1, FLVCR1, CALCRL, MDM2, TAL1, ID1, ADGRG1, ASB4, SPINT1, ALOX5, CLEC14A, EPHA2, SASH1, TNFAIP2, SERPINE1, PAXIP1, GPR4, VEGFC, SPARC, KLF2, EMILIN2, LUZP1, COL8A1, HDAC9, YAP1, ATP2B4, GNA13, FUT1, FGFR2, LOXL2, SGCD, ADAM12, SEC24B, CCL24, MMP2, JCAD, PLG, TGFBR1, SVEP1, HES1, CCR2, ITGB1, RUNX1, AKT3, STAT1, PRCP, FLT1, ENG, ANGPT1, COL15A1, LDLR, TBX3, TGFBR2, UNC5B, WARS1, ANXA3, EDN1, TNF, AGO1, B9D1, PDGFRB, ITGB8, PTGIS, TGFB2, PTK7, TMEM204, SOD2, COL8A2, ACTG1, LOX, NIBAN2, WNT4, FKBP10, SPHK1, PTK2, TIPARP, SPRED1, PDCD4, PIK3CD, FOXF1, FGF10, MEF2C, CAV1, HMOX1, CYBB, HIPK1, ZFPM2, SMAD7, MIR29C, ECSCR, ARHGAP22, CEMIP2, SMAD6, PRKD1, MIA3, HEY1, PDE3B, XDH, NRARP, AMOTL2, PTPN14, GPC3, ACVRL1, ANKRD17, C5, PROX1, TEAD2, TGFB1, SEMA3E, HAND2, CDH5	23.5362	2.35255e-07	1.63038e-06	0.0272798
GOBP_CANONICAL_WNT_SIGNALING_PATHWAY	FRZB, EDNRA, EXT1, FZD1, ANKRD6, VPS35, SOX4, DVL2, COL1A1, BCL9, BAMBI, NFKB1, WNK1, AMFR	4.26829	1.14025e-26	1.42465e-25	0.0310429	7.53571e-07	2.13082e-05	0.0280008	3.15543e-06	2.92285e-05	0.0280823	0.000517129	0.00177242	0.0140437	0.00051175	0.0029723	0.0172118	BICC1, APOE, HECW1, WNK2, ZEB2, BCL9, FERMT1, FGFR2, MED12, SHISA3, DAB2, LATS1, DACT1, RUVBL2, TCF7L2, PPP1CA, FZD6, SOX10, IGFBP4, GPC3, ILK, LRRK1, LEF1, UBR5, HHEX, MLLT3, BCL9L, TNKS2, WNT2B, PRICKLE1, FZD3, CAPRIN2, FOLR1, ASPM, SOX9, JRK	10.9756	2.16087e-06	0.000217803	0.031156	NR4A2, SOX4, KLF4, LEF1, SOX9, MITF, ROR2, BICC1, DAB2, INVS, COL1A1, FZD5, STK3, ASPM, RBMS3, DACT1, GSKIP, CCNYL1, DISC1, BMP2, ZEB2, PTPRO, EDNRB, LRP4, YAP1, FGFR2, GPRC5B, GLI1, TLE3, BAMBI, EXT1, WWTR1, EGFR, EDN1, MLLT3, PYGO1, DKK3, PTK7, SOX7, FZD1, NFKB1, SFRP4, WNT4, RAB5A, ZNF703, FGF10, CYLD, GPC5, GSK3B, SFRP5, GATA3, CAV1, DACT3, SRC, TTC21B, MIR29C, LRP6, NRARP, HECW1, RNF146, GPC3, DAAM2, TGFB1, CDK14	19.5122	0.000223339	0.000435854	0.0107023
GOMF_PHOSPHORIC_DIESTER_HYDROLASE_ACTIVITY	EDNRA, CCL5, PDE1A, MPPE1	4.16667	1.28319e-36	5.8672e-35	0.0747413	0.00045976	0.00201638	0.0557802	0.0031702	0.00801502	0.0501502	7.49585e-06	6.17187e-05	0.0421519	0.000532602	0.00307659	0.029451	PDE4D, PLCB2, PLCB4, PLCXD3, HMOX1, PDE4A, PLD1, FAM83B, PDE1A, SMPD1, GDPD1, PLCE1, PDE5A, CASR	14.5833	0.000488616	0.00195931	0.0294382	CCR5, BDKRB2, PDE4D, PDE4B, CCR1, PLCXD3, CCL5, TDP1, ENPP1, PDE1A, NAPEPLD, PDE4A, HMOX1, CHRM3, PLCB2, PDE3B, ENPP3, PLD1, CASR	19.7917	0.0119825	0.0164756	0.00978896
GOBP_EXTERNAL_ENCAPSULATING_STRUCTURE_ORGANIZATION	MFAP4, CTSK, FMOD, ANTXR1, EXT1, COL16A1, AEBP1, COL1A2, FBLN1, EFEMP2, FSCN1, MYH11, COL1A1, COL3A1, COL5A1, TNFRSF11B, MPV17, GAS6, ADAMTSL2, ADAM10, AGT, DPP4	5.96206	6.56164e-27	8.39343e-26	0.0578375	0.00160395	0.00546257	0.0345265	4.76929e-07	8.07025e-06	0.0590591	1.02895e-07	2.48451e-06	0.0351855	0.000584375	0.00325001	0.0259842	ATP7A, ADAMTS12, SERPINF2, CTSK, PAPLN, LOXL4, COL11A1, SMOC1, ADAMTS10, FLRT2, COL18A1, FERMT1, ADAMTS6, NID1, COL4A3, GFOD2, PRDX4, AGT, TNFRSF1A, COL8A2, NPNT, SERAC1, PLG, CPB2, FURIN, CFLAR, CLASP2, RUNX1, HMCN1, NTN4, VWA1, NF1, FAP, KAZALD1, CSGALNACT1, SOX9, DAG1, GPM6B, LOXL1, LOXL3	10.8401	0.000436352	0.00181271	0.0142188	CCN1, MMP19, CCN2, MMP7, FAP, COL4A1, LOXL4, ELF3, RGCC, CAPG, COL4A2, HAS2, COL3A1, CTSS, LCP1, CAV2, ADAMTS4, TGFBI, LUM, ADAMTS1, ADAMTS2, FOXC1, COL28A1, COL5A1, COL5A2, PDGFRA, SOX9, OLFML2B, MMP14, MMP9, TNFRSF11B, CYP1B1, MPZL3, NFKB2, COL14A1, FBLN5, COL1A1, COL1A2, CRISPLD2, COL4A3, ADAMTS9, COL4A4, RB1, ADAMTS12, EGFLAM, FMOD, LOXL1, ANTXR1, SPINT1, LAMB1, AEBP1, GSN, TNFRSF1B, BMP2, COL8A1, LOXL3, LOXL2, SPOCK2, MMP2, FBLN2, PLG, TGFBR1, DNAJB6, ADAMTS16, ITGB1, RUNX1, ENG, SPINT2, EXT1, COL15A1, HMCN1, TNF, QSOX1, LAMB3, TGFB2, COL8A2, LOX, SERPINH1, MFAP4, FKBP10, ADAMTS15, ST7, PXDN, ADAMTSL3, COL12A1, FOXF1, NPNT, MPV17, CCDC80, CAV1, COL5A3, CTSK, COL16A1, CRTAP, CLASP1, DDR2, TGFB1, SULF2	26.5583	3.40446e-05	8.40807e-05	0.0284847
GOBP_HORMONE_TRANSPORT	LTBP4, CPE, CCL5, SOX4, SIDT2, SNX6, RAF1, AGT, SLC16A10	2.7027	3.15991e-13	1.14514e-12	0.0180103	0.00220083	0.0071444	0.0243766	3.19716e-08	1.34719e-06	0.0415299	0.0243525	0.0480125	0.00873323	0.000632441	0.0033725	0.0115223	ANO1, CFTR, RBP4, GIPR, GABBR1, JAK2, RPH3AL, RFX3, TFR2, IFNG, DAB2, TTR, HNF1B, TCF7L2, KLF7, PCLO, BTK, AGT, PCK2, CHD7, CRY2, SLC16A2, ABAT, MPC2, SERP1, PFKM, PDX1, SPINK1, PER2, HADH, OSBP, ABCA12, PIM3, PPARG, SMAD2, CASR, KCNQ1, PASK, NR0B2	11.7117	0.00378668	0.00903436	0.012746	SPP1, IL1B, ACVR2B, SOX4, LIF, PFKFB2, ANXA1, CFTR, RAB8B, ADM, ACVR1C, GJA1, LYN, SLC16A10, DAB2, CCL5, HIF1A, ALOX5, P2RY1, SYT7, RAB11FIP1, ADRA2A, RASL10B, HLA-DRB1, HADH, TBX3, AACS, VSNL1, EDN1, TNF, SNAP25, OXCT1, FFAR2, GDF9, NIBAN2, PTPN11, PTPRN2, MPC2, BTK, UCP2, GATA3, CRY1, PIM3, SYT9, NR1H4, CPE, CASR, FAM3B, IL1RN, C1QTNF1, SNX6	15.3153	4.02173e-06	1.41909e-05	0.0157263
GOBP_INTEGRIN_MEDIATED_SIGNALING_PATHWAY	TSPAN32, COL16A1, NRP1, FBLN1, COL3A1, ITGAE, ITGA9, ADAM10, FERMT2	7.37705	2.45486e-18	1.38464e-17	0.0241888	0.0170088	0.0379958	0.0234013	0.000280021	0.0010269	0.0245483	0.00887395	0.02018	0.0110503	0.000736601	0.00369849	0.0144767	ITGA3, APOA1, FERMT1, DAB2, NRP1, ITGA9, FYB1, ITGAL, ITGBL1, ITGB1BP1, EMP2, SYK, ILK, LAMA3, CDH17, ITGA6, LOXL3	13.9344	0.000230653	0.00119212	0.0371117	CCN2, FYB1, ITGAV, COL3A1, PLEK, THY1, SYK, ADAMTS1, ITGAM, NEDD9, ITGBL1, TIMP1, ITGA4, ITGAX, NRP1, ITGA6, ITGA9, FGR, DAB2, VAV3, SEMA7A, ADAM9, RCC2, LOXL3, LAMA3, LIMS1, ZYX, ITGB1, ITGAL, ITGB8, ITGA2, HCK, ITGB6, PTPN11, PTK2, ITGB5, PHACTR4, CD40LG, FUT8, SRC, COL16A1, VAV1, PRKD1, ITGA3	36.0656	7.88232e-07	3.92696e-06	0.0279119
GOBP_POSITIVE_REGULATION_OF_SMOOTH_MUSCLE_CELL_MIGRATION	CCL5, IGFBP5, PDGFD, NRP1, AGT	10.4167	3.71011e-12	1.24579e-11	0.0222382	0.00172198	0.0057821	0.0364721	0.00138293	0.00399451	0.0267167	3.63221e-05	0.000212687	0.0302602	0.000739798	0.00370589	0.0224141	ATP7A, VTN, SEMA6D, PDGFD, NRP1, P2RY6, AGT, IGF1	16.6667	0.0051508	0.0113919	0.014148	MYC, NR4A3, HAS2, S100A11, CCN4, ADAMTS1, NRP1, AIF1, CYP1B1, CCL5, BCL2, PDGFD, TLR4, PDGFRB, ITGA2, IGF1, SRC	35.4167	6.13711e-07	3.24828e-06	0.0382327
REACTOME_SIGNALING_BY_PDGF	PDGFD, PLAT, COL3A1, COL5A1, THBS2	8.47458	5.2172e-09	1.29766e-08	0.042249	0.00021515	0.00109305	0.0784208	0.000333068	0.00119294	0.0377349	2.70348e-05	0.000170876	0.0483585	0.000746233	0.00372943	0.0408002	PDGFD, SOS1, COL4A3, PLG, FURIN, CRKL, RASA1	11.8644	0.0144026	0.0264285	0.0159425	THBS1, SPP1, COL4A1, PDGFA, COL4A2, THBS2, COL3A1, COL5A1, COL5A2, PDGFRA, COL4A3, COL4A4, PDGFD, PLG, PTPN12, STAT1, COL6A3, NCK2, PIK3R1, PDGFRB, PTPN11, COL5A3, SRC	38.9831	9.11168e-07	4.39822e-06	0.037889
GOBP_POSITIVE_REGULATION_OF_NERVOUS_SYSTEM_DEVELOPMENT	CDKL3, NRP1, VEGFC, SERPINE2, SMARCD3, BMPR2, THBS2, PARP6	2.65781	0.00122335	0.00193023	0.012543	0.000675603	0.00267873	0.0335843	0.000114284	0.000495152	0.046595	0.00143283	0.00424124	0.0243024	0.0009369	0.00439606	0.0240646	EPHB3, TENM4, IFNG, MAP2K1, PRPF19, FLRT2, ADGRB3, NTN1, ADNP, NRP1, PLXNA3, SMARCD3, PAK3, TIAM2, RGS14, SRPX2, STAU2, LRRC4B, SOX10, PARP6, CUX2, ID2, MME, NLGN3, TLR2, MAP3K13, SERPINF1, NDEL1, SEMA4D, FZD3, CAPRIN2, ASPM, DAG1, SLITRK4, NLGN1, MACF1, IL1RAP	12.2924	0.0156524	0.0282935	0.00780453	MYC, CXCR4, IL1B, LIF, PLXNC1, THBS2, EGR2, ROBO1, CLSTN2, NRP1, NIN, LYN, SEMA4A, PTPRD, SLITRK3, LRRTM3, EPHB2, FAIM, SEMA7A, HIF1A, E2F1, ASPM, SERPINE2, CXCL12, SPINT1, ACTR2, DISC1, TNFRSF1B, BMP2, TLR2, MAP1B, NRXN1, VEGFC, NAP1L1, TGM2, HES1, PRKCH, LIMK1, IL1RAP, ASPA, XRCC5, L1CAM, CLCF1, TNF, AMIGO2, TRPV2, DBN1, XRCC2, MME, SEMA4D, VSTM5, SPEN, SLITRK2, MAN2A1, DCT, HAP1, PLXNA4, MAP6, TGFB1, IL34	19.9336	0.000230559	0.000447882	0.0122164
GOBP_CIRCULATORY_SYSTEM_DEVELOPMENT	ANTXR1, CPE, EDNRA, EXT1, FZD1, PCSK5, PDGFD, NRP1, VEGFC, COL1A2, EFEMP2, MYH11, SOX4, DVL2, CALD1, SMARCD3, COL1A1, HIF1AN, ANP32B, PDCD4, UNC5B, VCAM1, BMPR2, COL3A1, COL5A1, RIN2, THBS2, HSPB6, CRIP1, PRCP, PCNA, ADAM10, ACTA2, RRAS, TGFB3, SP100, VASH1, SLC9A1, SPRY1, PTGIS, KLF2, TGFBR3, EPAS1, ADIPOR2, CTDP1, APOB, AGT, STARD13, NFATC3	3.86435	1.55411e-13	5.78818e-13	0.0163327	0.000258402	0.0012592	0.0264355	1.90663e-08	1.13815e-06	0.0394584	1.3859e-05	9.99428e-05	0.0182631	0.00102423	0.00465343	0.014074	CACNA1C, ATP7A, HDAC9, BICC1, DYNC2H1, EP300, FMNL3, SERPINF2, RBP4, PIK3CG, APOE, GAB1, COL11A1, BMP5, BMPR1A, EPHB3, RNF213, LAMA1, SPRED1, TENM4, LDLR, MAP2K3, RYR2, AKT1, MAP2K1, ITGA3, TNFAIP2, FLRT2, COL18A1, DZIP1, C2CD3, PDGFD, ADGRB3, CASP8, TTN, FGFR2, PIM1, PKD2, IL18, CYBB, MED12, SOS1, AQP1, XBP1, ADAMTS6, NRP1, SEMA3C, TCF7L2, SMARCD3, HMOX1, COL4A3, SP100, LRG1, TBX2, JAG1, SRPX2, AGT, ADAP2, GAA, TNFRSF1A, FHOD3, COL8A2, HSPB1, CNTRL, GPX1, VASH2, CHD7, ANG, ITGB1BP1, MEIS1, HOXB3, EMP2, NAXE, PLG, SYK, IGF1, GPC3, AAMP, APOH, BMP4, ILK, SP1, PANK2, ZFPM2, PKP2, SLC12A2, ID2, SVEP1, JAM3, ZC3H12A, NCOA6, JMJD8, PLXDC1, CRKL, CFLAR, DNAH11, JUN, VASH1, RUNX1, SLC8A1, GLI2, HDAC7, MKKS, LEF1, ELK3, MEOX2, BCAS3, HHEX, CTSH, SLC12A6, NFATC4, SEMA3E, GRHL2, SERPINF1, HEG1, TBX19, NF1, RASA1, LMO4, MEF2C, ARID2, FAP, PRICKLE1, NSDHL, MTDH, PLCE1, IFT122, FOLR1, SOX6, SOX9, PPARG, RHOB, DAG1, AHI1, MTHFD1, PIK3R6, SMAD7, PTPRM, TPM1, RIN2, SMAD2, KCNQ1, LOXL1, EOMES, IL6R, TNNI1, FOXL1, SYNPO2L, BBS4	11.7508	2.3069e-05	0.000339934	0.0194116	CXCL8, CCN1, MMP19, CCL2, SOCS3, RGS4, TNFRSF12A, GPNMB, NR4A1, CCN2, ACKR3, THBS1, FAP, ANXA2, CXCR4, IL1B, ACVR2B, SOX4, COL4A1, LIF, PIK3CG, CDK1, CDKN1A, PDGFA, ITGAV, C5AR1, TNFAIP3, RGCC, JUN, CHI3L1, COL4A2, HK2, ANXA1, PTGS2, THBS2, APOLD1, HAS2, IL18, PDLIM3, COL3A1, EGR2, HGF, PLK2, THY1, PIK3R3, SYK, HPSE, SIK1, KLF4, ROBO1, TGFBI, ADAMTS1, AMOTL1, LEF1, NRG1, PRDM1, FOXC1, SMYD2, TGFB3, ETS1, COL5A1, GJA5, ITGAX, ADM, NRP1, PDGFRA, SOX9, GJA1, PKM, YWHAZ, CXCL10, JUNB, SLC12A2, AQP1, SH2D2A, MMP14, SEMA4A, UBP1, C3AR1, IL6R, F3, CYP1B1, FHL2, HEG1, BICC1, ATP5IF1, ZC3H12A, SNAI1, CASP8, BAK1, ELK3, DCN, VAV3, MTERF4, EPHB2, COL1A1, COL1A2, FASLG, HIF1A, COL4A3, FZD5, ADAMTS9, FMNL3, STK3, PCSK5, RB1, PDGFD, SIRT1, PRKCB, LOXL1, ANTXR1, FLVCR1, CALCRL, MDM2, FBN1, TAL1, ID1, ADGRG1, STIL, ADGRG6, ASB4, SPINT1, ALOX5, SORBS2, CLEC14A, EOMES, SPRY1, EPHA2, HOPX, SASH1, RGS2, TNFRSF1B, TNFAIP2, SERPINE1, BMP2, PAXIP1, PTCD2, GPR4, VEGFC, ERBB3, SPARC, KLF2, EMILIN2, LUZP1, COL8A1, HDAC9, YAP1, ATP2B4, GNA13, FUT1, FGFR2, LOXL2, SGCD, ADAM12, VGLL4, SEC24B, CCL24, MMP2, PIM1, JCAD, PLG, PAM, TGFBR1, SVEP1, GLI1, HES1, CCR2, TMEM65, ITGB1, RUNX1, ARL13B, FOXN4, TFDP2, AKT3, STAT1, GLI2, PRCP, FLT1, ENG, ANGPT1, EXT1, FGF12, COL15A1, LDLR, TBX3, TGFBR2, UNC5B, WARS1, SLC8A1, OLFM1, ANXA3, EGFR, EDN1, TNF, AGO1, B9D1, HTR2B, ALPK3, RARB, PDGFRB, ITGB8, PTGIS, TGFB2, PTK7, TMEM204, SOD2, COL8A2, OXCT1, FZD1, ACTG1, LOX, NIBAN2, PTPN11, WNT4, ADAP2, FKBP10, SPHK1, PCNA, PTK2, TIPARP, SPRED1, PDCD4, BASP1, PIK3CD, VCAM1, AKAP6, FOXF1, RNF207, FGF10, MEF2C, IGF1, ACACB, GATA3, CAV1, HMOX1, CYBB, HIPK1, ZFPM2, ID3, ERBB4, SMAD7, PDLIM7, MIR29C, ECSCR, ARHGAP22, CEMIP2, SMAD6, PRKD1, MIA3, HEY1, BMP5, TPM1, PDE3B, PLXNA4, XDH, NRARP, ITGA3, FHOD3, AMOTL2, CPE, PTPN14, GPC3, ACVRL1, ANKRD17, C5, PROX1, TEAD2, TGFB1, SEMA3E, HAND2, CDH5	21.3722	1.89279e-07	1.42508e-06	0.0250984
GOBP_POSITIVE_REGULATION_OF_INNATE_IMMUNE_RESPONSE	CCL5, MAP3K7, POLR3C, SH2D1A, IFI35, IKBKB	2.65487	0.029871	0.0396986	0.00979881	0.000393034	0.00175965	0.0441055	0.000636294	0.002047	0.036306	6.71816e-05	0.000346219	0.0286795	0.00102423	0.00465343	0.0222198	EP300, RASGRP1, PSPC1, IKBKE, HPX, NECTIN2, CGAS, NCR3, CD226, PAK3, SYK, TASL, CLEC7A, PYHIN1, IFI16, TYROBP, IKBKB, ZBP1, GBP5, LAMP1, TRAF6	9.29204	0.00249865	0.00659056	0.0172244	CLEC7A, FCN1, IFI16, CGAS, SYK, HAVCR2, MNDA, PYHIN1, SLAMF6, LYN, GBP5, CCL5, IKBKE, TLR4, FPR2, TLR8, STING1, PYCARD, CD226, NOD2, FYN, HMGB2, XRCC5, PLA2G5, KLRD1, SH2D1A, POLR3G, RASGRP1, ZBP1, CRTAM, HCK, FFAR2, SLC15A4, PLSCR1, LAMP1, POLR3B, SRC, VAV1, HLA-F, TYROBP, TASL	18.1416	6.38958e-06	2.07083e-05	0.0283436
GOBP_POSITIVE_REGULATION_OF_RESPONSE_TO_BIOTIC_STIMULUS	CCL5, MAP3K7, POLR3C, SH2D1A, IFI35, IKBKB	2.10526	0.029871	0.0396986	0.00979881	0.000393034	0.00175965	0.0441055	0.000636294	0.002047	0.036306	6.71816e-05	0.000346219	0.0286795	0.00102423	0.00465343	0.0222198	EP300, RASGRP1, PSPC1, IKBKE, HPX, NECTIN2, CGAS, NCR3, CD226, PAK3, SYK, ARG1, TASL, CLEC7A, PYHIN1, IFI16, TYROBP, IKBKB, ZBP1, GBP5, HSPD1, LAMP1, TRAF6, DDX60	8.42105	0.00558715	0.0121084	0.0162541	CLEC7A, FCN1, IFI16, CGAS, SYK, HAVCR2, MNDA, PYHIN1, SLAMF6, F2RL1, LY96, MR1, LYN, GBP5, CCL5, LY86, IKBKE, TLR4, FPR2, TLR8, SASH1, STING1, PYCARD, EMILIN2, HLA-DRB1, CD226, NOD2, FYN, HMGB2, XRCC5, PLA2G5, KLRD1, SH2D1A, POLR3G, RASGRP1, FBXO38, ZBP1, CRTAM, HCK, TRIM15, FFAR2, SLC15A4, PLSCR1, LAMP1, POLR3B, SRC, VAV1, HLA-F, TYROBP, TASL, ANKRD17	17.8947	5.1738e-06	1.73973e-05	0.0256079
GOBP_CELL_MATRIX_ADHESION	COL16A1, NRP1, EFEMP2, VCAM1, COL3A1, UTRN, ITGAE, RIN2, ITGA9, RRAS, SLC9A1, DUSP22, PPM1F, FERMT2	5.14706	0.000138485	0.000240198	0.00660595	0.00065039	0.00259794	0.0291157	0.000602138	0.00195763	0.0181431	0.000113326	0.000521495	0.0134435	0.00106841	0.00481345	0.00954414	ADAMTS12, PKHD1, VTN, UTRN, CD96, ITGA3, PARVG, FERMT1, FREM1, LDB1, NRP1, NID1, ITGA9, ITGAL, JAG1, FMN1, ITGBL1, ITGB1BP1, NPNT, EMP2, ILK, AJAP1, JAM3, EPHA3, SDC4, CLASP2, BCAS3, SEMA3E, NF1, BCR, RASA1, PEAK1, DAG1, GPM6B, RIN2, MACF1, ITGA6	13.6029	3.27017e-05	0.00039242	0.0305547	CCN2, THBS1, PLAU, ITGAV, CD3E, CD96, COL3A1, THY1, HPSE, EPHA3, CD44, ITGAM, EPB41L5, ITGBL1, ACER2, ITGA4, ITGAX, NRP1, ITGA6, EPDR1, ITGA9, MMP14, FBLN5, BCL2, ADAM9, FMN1, ADAMTS9, ADAMTS12, CCL21, AJUBA, VCL, RCC2, DISC1, SERPINE1, FUT1, LIMS1, ZYX, CORO1C, ITGB1, S100A10, PTPRK, CD36, L1CAM, PIK3R1, ITGAL, ITGB8, ITGA2, ACTG1, ITGB6, WNT4, CCR7, PTK2, ITGB5, UTRN, THSD1, VCAM1, GSK3B, NPNT, COL5A3, ACTN1, PLEKHA2, SRC, COL16A1, MIR29C, CLASP1, SNED1, ITGA3, ACVRL1, SEMA3E	25.3676	9.54912e-08	8.66641e-07	0.0251609
GOMF_ENZYME_ACTIVATOR_ACTIVITY	ARHGAP1, ARHGEF6, CCL5, TAOK1, NRP1, FBLN1, ARHGAP15, SGSM2, BMPR2, ARHGAP17, RIN2, CASP9, GAS6, PCNA, RALBP1, GM2A, WNK1, MYO9A, PINK1, STARD13	3.32226	1.07788e-09	2.84567e-09	0.0125797	0.00198235	0.00652386	0.0158109	0.00896745	0.0196243	0.0137994	0.00400733	0.0103258	0.00957844	0.00118174	0.00513041	0.0102277	ARHGEF6, GIT2, SYNGAP1, RING1, APOE, DOCK2, CHN2, TBC1D8, BMPR1A, STXBP5, RASAL3, DDOST, MAP2K1, IQGAP3, APOA1, ADGRB3, SOS1, ACAP1, PCOLCE, ABI1, NRP1, NCKAP1L, ARHGAP30, NLRP1, RASA3, PPP1R15A, ARHGEF19, POLG2, RGS14, BTK, APOC1, ADAP2, FAM13B, APOA5, TBC1D9, ADAP1, APOH, ALKAL2, CCNT2, DEPDC1B, CFLAR, CASP8AP2, JUN, PREB, ARHGAP4, BCAS3, BCL2L13, CTSH, SRGAP3, MGST2, MAP3K13, NF1, BCR, LCK, RASA1, RASA4, GPRC5C, RABGAP1L, NSMAF, SPDYA, MAP3K12, ABR, RALGAPB, ADRM1, EED, MYO9A, ASAP1, RIN2, RANBP1, ERCC6, CHM	11.794	0.00106726	0.00341525	0.0102265	CXCL1, RGS4, TREM2, ECT2, RGS1, NCF2, CASP1, ALOX5AP, CDKN1A, IQGAP3, RGCC, JUN, RGS16, THY1, DOCK2, RGS10, RGS9, NRG1, ADPRH, APAF1, TAGAP, ARHGAP15, ARHGAP25, NCKAP1L, NRP1, ARHGDIB, CCNB1, CD24, APH1B, ASAP1, IQGAP1, SH3PXD2A, PRKAG2, LCK, CCL3, ARHGAP30, CCL5, VAV3, PPP1R15A, RGS18, NSMAF, ARHGAP9, CKS2, STK3, ALS2, RACGAP1, CTSC, RASAL2, TAL1, ARHGAP18, GM2A, ARHGAP31, MOB1A, GMFG, CCNYL1, RGS2, ARHGAP32, BMP2, ERCC6, PYCARD, ERBB3, AGFG1, GPRC5B, TBC1D9, RPS27L, FYN, IQGAP2, ACAP2, RGS3, PPP4R3B, XRCC5, FAM13A, DBF4, RASA3, DNM1L, ABI1, HTR2B, DAXX, CDC20, NCF4, MOB1B, ADAP2, PCNA, RASGRP3, PHACTR4, CD40LG, SRGAP2, BTK, DEPDC1, CHN1, MGST2, GMFB, CAV1, PREX1, AGAP2, SRC, EBAG9, RGPD1, ARHGAP22, SYDE2, LRCOL1, STXBP5, GMIP, RGPD2, PCOLCE2, FAM47E, LTF, FGF13, RAP1GAP, ARHGAP21	18.2724	9.24155e-09	1.82592e-07	0.0174536
GOBP_LYMPHOCYTE_MIGRATION	EXT1, CCL5, JAM2, GAS6, ADAM10, WNK1, WASL	4.82759	1.42718e-20	9.92559e-20	0.02058	0.0158442	0.0359928	0.0234536	0.0228549	0.04401	0.0137618	0.00204708	0.00575807	0.0150116	0.00132245	0.00555066	0.0148121	PIK3CG, AKT1, GPR183, DOCK8, ITGAL, RIPK3, CD99L2, STK39, SLC12A2, CRKL, TBX21, TNFRSF14	8.27586	0.000628277	0.00234479	0.0191661	CCL2, CCL4, PIK3CG, DOCK8, CH25H, ITGA4, CXCL10, SLC12A2, STK39, AIF1, PADI2, CCL3, CCL5, SPN, ICAM1, RIPOR2, STK10, RIPK3, CCL21, CXCL12, CXCL11, FUT4, PYCARD, CCL19, CCL24, GPR183, SAA1, CCL22, IL27RA, CCR2, EXT1, ITGAL, CRTAM, XCL2, MYO1G, CCR7, XCL1, GCSAM, RET, PIK3CD, GATA3, MIA3, CCL18, MSN	30.3448	7.80644e-08	7.5593e-07	0.0339782
GOBP_ANATOMICAL_STRUCTURE_HOMEOSTASIS	CTSK, PROM1, EXT1, JAM2, TAOK1, NCDN, LAMA2, TFF3, COL3A1, TNFRSF11B, CSF1R, PRDX1, AZGP1, EPAS1	3.97727	8.2834e-15	3.42327e-14	0.019645	4.13981e-06	6.63914e-05	0.0423776	6.4687e-06	5.00044e-05	0.0403875	0.000348408	0.00130026	0.0104627	0.00133346	0.00557511	0.0100923	CLDN18, PIWIL4, RBP4, CTSK, MUC6, PROM1, ESRRB, CUBN, PCDH15, USH1C, AZGP1, INPP5D, LDB1, TJP2, GAA, HSPB1, LSR, PLG, SYK, STK39, SLC12A2, JAM3, LRRK1, PFKM, BARD1, CCDC66, LCA5, HAAO, MKKS, CTSH, NELL2, NF1, BAG3, ABCA12, CLRN1, TF, SOX9, IGKC, DRAM2, MUC13, TRAF6, CLDN1, ERCC6, BBS4	12.5	4.18045e-05	0.000448381	0.0204	CCN2, SPP1, LYZ, TNFAIP3, PTGS2, COL3A1, UBASH3B, SYK, LPCAT1, LAMA2, FOXC1, SOX9, FGGY, GJA1, BAG3, SLC12A2, STK39, F2R, CLRN1, TNFRSF11B, NELL2, BCL2, HIF1A, MUC6, AZGP1, RB1, PBLD, BARD1, TNFRSF11A, VCL, CRACD, INPP5D, P2RY1, CACNB2, TLR4, ERCC6, YAP1, NOD2, PLG, USH2A, CCR2, ITGB1, AKT3, RP1, PROM1, ANGPT1, EXT1, LIPA, WWTR1, MAP1A, PIWIL4, BBS12, VPS54, ACTG1, LOX, ITGB6, PTPN11, SASH3, SLC2A1, P2RX7, HAAO, SNX10, ACTB, TPP1, GCNT2, SRC, CTSK, CDH23, ALB, CRB1, JCHAIN, ESRRB, B2M, HOMER2, LTF, HOMER1, CDH5	21.875	1.21944e-07	1.03166e-06	0.017036
GOBP_REGULATION_OF_METAL_ION_TRANSPORT	CCL5, SERPINE2, UTRN, WFS1, KCNMB1, SLC9A1, WNK1, AGT	1.80587	1.29525e-08	3.13456e-08	0.0179203	0.00231816	0.00746884	0.0259438	5.56477e-05	0.000275546	0.0366361	5.78229e-05	0.000306818	0.0225264	0.001339	0.0055874	0.0179848	CACNA1C, ANK3, ATP7A, PDE4D, PIK3CG, HECW1, WNK2, UTRN, RYR2, AKT1, IFNG, PKD2, CACNB1, F2, GRM6, P2RY6, NOS1AP, IL16, AGT, PLPP4, CHD7, TMBIM6, STK39, PKP2, KCNIP4, STIM2, CHP1, WNK4, FCRL3, CACNA2D1, SPINK1, SLC8A1, TRPC1, CACNB3, CD84, PACSIN3, TF, CASR, KCNQ1, KCNN2, NETO2	9.25508	1.01594e-05	0.000264749	0.0219053	GEM, CCL2, RGS4, LGALS3, TREM2, CXCR4, CCL4, PIK3CG, CD84, ATP1B3, PTGS2, STC1, UBASH3B, THY1, HSPA2, SIK1, PDE4D, NETO2, CXCL10, KCNE4, STK39, KIF5B, LYN, PLPP4, F2R, PDE4B, CCR1, CCL3, CCL5, BAK1, BCL2, KCNN2, SERPINE2, TESC, VMP1, NEDD4L, CXCL12, CXCL11, CXCL9, CACNB2, KCNAB2, GPD1L, JAK3, HTR2A, ADRA2A, AKAP9, ATP2B4, PACSIN3, CACNA2D1, ANK3, FYN, FXYD5, HES1, ITGB1, STAC, FGF12, NKAIN3, KCNS2, YWHAH, TRPC3, SLC8A1, P2RX3, TRPV2, PDGFRB, DLG1, CNKSR3, KCNE3, XCL1, UTRN, IL16, P2RX7, AKAP6, RNF207, CAV1, SELENON, ADCYAP1R1, DRD1, HAP1, PRKD1, KCNJ2, B2M, HECW1, HOMER2, CASR, FGF13, HOMER1, STIM2	19.6388	8.73251e-08	8.13415e-07	0.0189366
GOBP_SIGNAL_RELEASE	LTBP4, CPE, CCL5, PCSK5, SYT11, VPS35, SOX4, PPT1, STXBP1, SIDT2, SNX6, RAF1, AGT, PINK1, SLC16A10	2.94695	9.97574e-25	1.01122e-23	0.0177303	0.00077118	0.00299145	0.0178988	1.40517e-08	9.74101e-07	0.0290005	0.020496	0.0417101	0.00783172	0.00146636	0.00597952	0.00933382	ANO1, CFTR, RBP4, GIPR, GABBR1, JAK2, RPH3AL, STXBP5, RFX3, PNKD, ABCA1, TFR2, IFNG, DAB2, HNF1B, MCTP1, MAOB, TCF7L2, KLF7, PCLO, OTOF, BTK, AGT, PCK2, CHD7, SYK, ASIC1, CRY2, SLC16A2, ABAT, MPC2, SERP1, PFKM, PDX1, SPINK1, MCTP2, PER2, SLC4A8, HADH, ATP2A2, NF1, OSBP, MEF2C, ABCA12, PIM3, PPARG, SLC44A4, NLGN1, SMAD2, CASR, KCNQ1, APBA1, PASK, NR0B2, DTNBP1	10.8055	0.0203971	0.035078	0.00799985	NR4A1, SPP1, STX11, IL1B, ACVR2B, SOX4, LIF, PFKFB2, STX3, ANXA1, SYK, MCTP1, ABCC4, F2RL1, ADORA3, CFTR, RAB8B, ADM, ACVR1C, GJA1, LYN, STXBP1, F2R, SLC16A10, PPT1, DAB2, CCL5, HIF1A, PCSK5, PRKCB, TNFRSF11A, CXCL12, ALOX5, P2RY1, CACNB2, SYT7, NRXN1, PLA2G4A, RAB11FIP1, HTR2A, EDNRB, ADRA2A, RASL10B, HLA-DRB1, BACE1, STX2, HADH, TBX3, AACS, PFN2, VSNL1, EDN1, TNF, SNAP25, OXCT1, FFAR2, GDF9, NIBAN2, PTPN11, PTPRN2, SYT11, ADCY1, RIMS1, SYT10, RAB5A, MPC2, P2RX7, BTK, SNCAIP, GSK3B, UCP2, MEF2C, CHRNB2, GATA3, SYT1, CRY1, PIM3, DRD1, SYT9, STXBP5, NR1H4, GRIN3A, APBA1, CPE, CASR, FAM3B, IL1RN, C1QTNF1, SV2A, SNX6	17.6817	5.91883e-06	1.93801e-05	0.00938438
HALLMARK_INTERFERON_GAMMA_RESPONSE	IFIT2, XAF1, HERC6, IFIT3, CCL5, RSAD2, MX1, IFI44, VCAM1, STAT2, HLA-A, LGALS3BP, PARP12, HLA-B, NFKB1, PFKP, FGL2, BST2, IFI35, MT2A	6.99301	1.99878e-10	5.66673e-10	0.0132398	2.17747e-05	0.00021367	0.028978	0.00957541	0.0207435	0.0126289	2.3758e-07	4.64347e-06	0.0221186	0.00151538	0.00606433	0.0166084	CIITA, IL10RA, JAK2, IFI44, RNF213, TNFAIP2, SAMD9L, CASP8, PIM1, MT2A, LCP2, IFI44L, SP110, MARCHF1, EPSTI1, PSMB2, NCOA3, IRF4, GPR18, ZBP1, DDX60	7.34266	0.000111691	0.000755198	0.0759168	CCL2, SOCS3, FCGR1A, CD69, CASP1, CDKN1A, TNFAIP3, PTGS2, MTHFD2, LCP2, ST8SIA4, GZMA, FGL2, CASP4, CXCL10, ARL4A, HLA-DMA, CD86, SELP, PDE4B, FAS, ARID5B, CCL5, CASP8, PFKP, IL10RA, ICAM1, FPR1, HIF1A, TAP1, NUP93, HLA-DQA1, CXCL11, IRF8, CXCL9, HLA-B, UPP1, TNFAIP2, HLA-A, PLA2G4A, CD74, C1S, SLAMF7, IRF1, ISG20, HLA-DRB1, SAMD9L, PIM1, LYSMD2, TXNIP, STAT1, ST3GAL5, WARS1, IL15RA, GBP4, RIPK2, TNFSF10, ZBP1, SOD2, NFKB1, CMKLR1, SAMHD1, IL15, XCL1, TRIM21, MVP, PLSCR1, VCAM1, IFIT1, TRAFD1, CSF2RB, IDO1, B2M, MARCHF1	25.8741	2.66223e-06	1.03087e-05	0.0474994
GOBP_POSITIVE_REGULATION_OF_MONONUCLEAR_CELL_MIGRATION	CCL5, JAM2, PDGFD, GAS6, ADAM10, WNK1	6.59341	5.3138e-21	3.832e-20	0.0265191	0.00878694	0.0221373	0.0305111	0.00106346	0.0032143	0.0233731	0.00214685	0.00599166	0.0223154	0.00177667	0.00686702	0.0214828	PDGFD, DOCK8, CD99L2, SLAMF1, STK39, TNFRSF14	6.59341	0.0290116	0.0470238	0.0134471	PLA2G7, LGALS3, CCL4, DOCK8, ITGA4, CXCL10, STK39, AIF1, CCR1, CCL3, CCL5, SPN, CCL21, PDGFD, CXCL12, FPR2, SERPINE1, PYCARD, SLAMF1, CCR2, S100A14, TNF, XCL2, CREB3, CCR7, XCL1	28.5714	1.06652e-08	2.0315e-07	0.0437902
GOCC_RECYCLING_ENDOSOME_MEMBRANE	SYT11, HLA-A, HLA-B, RAB17	2.72109	2.59938e-26	3.15597e-25	0.00951655	0.000626055	0.00251475	0.00942891	0.000280021	0.0010269	0.00372476	2.44127e-05	0.000159462	0.00448707	0.00220708	0.00805265	0.00272203	CFTR, MCOLN2, ACAP1, INPP4A, ATP13A4, SLC26A7	4.08163	0.000151664	0.000899958	0.0669861	RAP2B, PLEKHB2, EHD4, CFTR, RAB8B, RAP2A, INPP4A, HLA-B, HLA-A, STX12, ABHD17C, ABCB11, SYT11, CLIP3, SCAMP1, MCOLN2, HLA-F, B2M, EHD2, OPTN, HLA-H	14.2857	0.000958968	0.0016089	0.0246514
GOBP_BONE_REMODELING	CTSK, EXT1, NCDN, TNFRSF11B, TGFB3, CSF1R	6.45161	2.36666e-05	4.41489e-05	0.0260697	0.00138991	0.0049127	0.0394524	4.40964e-07	7.70432e-06	0.0714624	0.000506974	0.00174318	0.0187531	0.00237995	0.00843978	0.0155109	CLDN18, CTSK, INPP5D, SYK, LRRK1, NF1, TF, TRAF6	8.60215	0.000161129	0.000943421	0.0243349	SPP1, TNFAIP3, UBASH3B, SYK, TGFB3, GJA1, MITF, TNFRSF11B, SUCO, TNFRSF11A, INPP5D, EPHA2, SYT7, RASSF2, EXT1, SPP2, P2RX7, SNX10, TPP1, SRC, CTSK, TGFB1	23.6559	2.67836e-07	1.77682e-06	0.0255699
HALLMARK_APICAL_JUNCTION	MYH10, ARHGEF6, COL16A1, LIMA1, FSCN1, EPB41L2, TRO, VCAM1, TNFRSF11B, ITGA9, RRAS, VCAN, ADRA1B, WASL	6.06061	3.95325e-14	1.55881e-13	0.0303183	6.95147e-06	9.45488e-05	0.0489314	6.12225e-05	0.000297663	0.0388856	0.00484317	0.0120323	0.0152342	0.00296406	0.0101916	0.0152345	CLDN18, ARHGEF6, EPB41L2, NFASC, ITGA3, CDH11, NECTIN2, ITGA9, VCAN, FYB1, CDH6, SIRPA, SYK, CLDN11, LAMA3, JAM3, PFN1, WNK4, NLGN3, PTPRC, GAMT, HADH, NF1, RASA1, LIMA1	10.8225	0.000144911	0.00087597	0.0552514	VCAN, PTPRC, FYB1, SKAP2, THY1, PIK3R3, SYK, CLDN11, VWF, TGFBI, ARPC2, ITGA9, LAMC2, MPZL1, CD86, MMP9, TNFRSF11B, LIMA1, ICAM1, CDH6, ADAM9, FBN1, LAYN, VCL, TRAF1, LAMA3, MMP2, INSIG1, HADH, CAP1, ZYX, ITGB1, AKT3, CLDN4, YWHAH, VASP, NECTIN3, EGFR, AMIGO2, LAMB3, NEGR1, ITGA2, CNN2, ACTG1, DLG1, PTK2, CDH11, VCAM1, RAC2, ACTB, RSU1, PCDH1, NFASC, ACTN1, SIRPA, SRC, COL16A1, CADM2, MSN, ITGA3	25.974	6.04766e-05	0.0001385	0.0374016
GOBP_HEART_DEVELOPMENT	CPE, EDNRA, EXT1, FZD1, PCSK5, NRP1, MYH11, SOX4, DVL2, SMARCD3, PDCD4, VCAM1, BMPR2, COL3A1, COL5A1, CRIP1, PCNA, TGFB3, SLC9A1, SPRY1, TGFBR3, CTDP1, AGT	3.72168	1.32033e-16	6.3905e-16	0.0251432	9.29563e-05	0.000654961	0.0313288	1.28721e-08	9.53863e-07	0.0497056	0.0227192	0.0456294	0.00984081	0.00357945	0.0116373	0.0108934	CACNA1C, HDAC9, BICC1, DYNC2H1, EP300, RBP4, COL11A1, BMP5, BMPR1A, SPRED1, TENM4, MAP2K3, RYR2, MAP2K1, ITGA3, FLRT2, DZIP1, C2CD3, CASP8, TTN, FGFR2, PIM1, PKD2, MED12, SOS1, ADAMTS6, NRP1, SEMA3C, SMARCD3, TBX2, JAG1, AGT, ADAP2, GAA, TNFRSF1A, FHOD3, CNTRL, CHD7, IGF1, GPC3, BMP4, ILK, ZFPM2, PKP2, ID2, NCOA6, CRKL, DNAH11, JUN, RUNX1, SLC8A1, GLI2, MKKS, NFATC4, GRHL2, HEG1, TBX19, NF1, LMO4, MEF2C, ARID2, PRICKLE1, PLCE1, IFT122, FOLR1, SOX6, SOX9, AHI1, MTHFD1, SMAD7, TPM1, SMAD2, KCNQ1, EOMES, TNNI1, FOXL1, SYNPO2L, BBS4	12.6214	1.60219e-06	0.000216094	0.0313414	CCN1, RGS4, ACVR2B, SOX4, CDK1, CDKN1A, JUN, HAS2, PDLIM3, COL3A1, SIK1, ROBO1, ADAMTS1, NRG1, PRDM1, FOXC1, SMYD2, TGFB3, COL5A1, GJA5, ADM, NRP1, PDGFRA, SOX9, GJA1, FHL2, HEG1, BICC1, SNAI1, CASP8, MTERF4, HIF1A, ADAMTS9, STK3, PCSK5, RB1, CALCRL, MDM2, FBN1, STIL, ADGRG6, SORBS2, EOMES, SPRY1, HOPX, RGS2, TNFRSF1B, BMP2, PTCD2, ERBB3, LUZP1, HDAC9, YAP1, FGFR2, SGCD, VGLL4, SEC24B, MMP2, PIM1, PAM, TGFBR1, GLI1, HES1, TMEM65, ITGB1, RUNX1, ARL13B, FOXN4, TFDP2, GLI2, ENG, EXT1, FGF12, TBX3, TGFBR2, SLC8A1, OLFM1, EGFR, EDN1, HTR2B, ALPK3, RARB, PDGFRB, TGFB2, PTK7, SOD2, OXCT1, FZD1, LOX, PTPN11, ADAP2, PCNA, PTK2, SPRED1, PDCD4, BASP1, VCAM1, AKAP6, FOXF1, RNF207, MEF2C, IGF1, ACACB, GATA3, ZFPM2, ID3, ERBB4, SMAD7, PDLIM7, SMAD6, HEY1, BMP5, TPM1, PLXNA4, ITGA3, FHOD3, CPE, GPC3, ACVRL1, PROX1, TEAD2, TGFB1, HAND2	19.9029	1.71515e-06	7.29397e-06	0.0174366
GOBP_ENDOCYTOSIS	AP3M2, SYT11, PPT1, RIN2, LGALS3BP, UBQLN2, DPYSL2, RALBP1, RAB31, BECN1, FNBP1, CD151, NECAP2, RAB17, WASL, LMBRD1	2.10804	3.65212e-18	2.00726e-17	0.0112641	1.8076e-05	0.00018949	0.0224195	0.0179894	0.0359621	0.00678283	0.0010705	0.00330531	0.0124956	0.00384783	0.0123418	0.0100104	SGIP1, APOC3, IGHV1-24, PLA2R1, PIK3CG, APOE, FNBP1, IL10RA, TRIP10, DOCK2, CLEC4F, LOXL4, CD163L1, BICD1, VTN, LDLR, CD14, ABCA1, TFR2, CUBN, IGHV3-64, AMN, CLU, TMPRSS13, AHSG, ARR3, INPP5F, PIKFYVE, DAB2, AAK1, ASGR2, MCTP1, NCKAP1L, CD81, BTBD9, PGBD1, APOC1, CD5, APOA5, ABL2, FCN2, SYK, IGHV3-11, RHOBTB1, LRPAP1, GPC3, AP1G2, SURF4, CLEC7A, RUFY2, EPHA3, AP3M2, SMPD1, IGHV3-30, IGHV3-74, NLGN3, IGHV3-49, IGHV3-66, IGHV3-33, DNM3, RUBCN, ASGR1, MTMR2, APPL2, BIN2, CANX, HEATR5B, XKR6, RABGAP1L, ATXN2, TRBC2, IGHV3-7, SYNRG, PACSIN3, FOLR1, EPS15L1, IGHV5-10-1, TF, IGHV1-3, REPS1, UNC119, AHI1, IGHV3-20, FCHO2, NLGN1, RIN2, IGKC, LOXL3, CBLL1, IGHV2-70D, CLEC10A, DTNBP1	12.1212	0.000751341	0.00268225	0.0298897	CXCL8, OLR1, FCGR1A, LGALS3, MSR1, ACKR3, THBS1, TREM2, ANXA2, PIK3CG, IGF2R, LOXL4, ITGAV, CLEC7A, CBL, FCN1, DOCK2, SYK, EPHA3, BIN2, EHD4, CAV2, MCTP1, DPYSL2, RHOQ, ITGAM, F2RL1, LY75, SDCBP, ARHGAP25, SGIP1, ITGA4, NCKAP1L, ADM, RAB31, MEGF10, TRBC2, AAK1, AIF1, PPT1, DAB2, CD6, FCHO2, INPP5F, IL10RA, CCL21, CALCRL, NEDD4L, RHOH, RHOBTB1, CD163L1, LDLRAD3, RAB34, TRBC1, FPR2, GSN, SERPINE1, PYCARD, XKR4, CCL19, CD300A, EZR, ENPP1, UNC119, LOXL3, LRP4, FNBP1, LOXL2, PRSS12, PACSIN3, TMPRSS3, PGBD1, CAP1, DNAJC6, IGHV4-28, STON1, CD5, ITGB1, REPS1, HAVCR1, MTMR9, ANGPT1, ZFYVE9, LDLR, IGHV3-23, PLA2G5, TGFBR2, CD36, DNM1L, TRDC, IGHV3-64D, HTR2B, ACHE, SH3BP4, AP3M2, ITGA2, SNAP25, LILRB4, ACTG1, SFRP4, BICD1, SYT11, SPHK1, IGHV3-21, MRC1, RAB5A, CLIP3, NOSTRIN, IGHV3-73, IGHV2-70, SNX10, IGHV1-69, IGHV5-51, SCAMP1, IGHV3-7, RAC2, ACTB, IGHV4-34, RHOG, CAV1, IGHV4-31, IGHV3-33, CYTH2, FCGR2B, IGHV3-74, SRC, SYT1, IGHV1-3, PDLIM7, IGHV4-61, GRK3, PRKD1, MIA3, LRP6, IGHV3-53, IGHV6-1, IGHV5-10-1, ACKR4, B2M, NECAP1, FCER1G, EHD2, NECAP2, ELMO1, MTMR2, GPC3, IGHV3-48, CD151, IGHV3-11, IGHD, C4B, IGHV3-72, C4BPA	20.1581	3.11786e-06	1.15864e-05	0.0251411
GOCC_SUPRAMOLECULAR_COMPLEX	MNS1, MFAP4, MYH10, SVIL, LTBP4, COL16A1, MX1, NRP1, COL1A2, MYOM1, FBLN1, EFEMP2, NUP37, DCP2, HABP4, APOBEC3F, MYH11, FASTKD1, SQSTM1, ODF2, CALD1, COL1A1, MYL6B, NDE1, NUP133, POLR2G, COL3A1, COL5A1, PRC1, TBCB, ARHGEF2, MFAP1, UBAP2L, SYNPO2, KLHL22, BUB3, DPYSL2, DNAL4, ACTA2, POLB, PARP4, REC8, NUP107, DUSP22, DYNLT1, NUP43, FXR2, FERMT2, KIF1B, WASL, TPT1, GABARAPL1, DCXR, LMAN1	3.59043	3.29958e-34	9.58216e-33	0.0186711	0.000964741	0.00359312	0.0136286	3.21015e-05	0.000175091	0.0121845	7.01318e-06	5.91032e-05	0.0112094	0.00410332	0.0129486	0.00754911	CACNA1C, ANK3, NAV3, TPPP, DNAH7, DCDC2, DYNC2H1, MYOM1, PIWIL4, OBSCN, COL11A1, DNAH2, BICD1, MYO5A, EHBP1L1, ADAMTS10, ARHGEF2, RYR2, KRT81, MEX3B, USP3, KRT86, TTN, MYH4, GAS2L3, SHROOM4, PABPC4L, CEP170, CDT1, MICAL1, NRP1, DCXR, FKBP4, BEX4, KIF3A, NAV1, TLK2, PRRC2C, COL4A3, TMOD2, KIF21B, RPLP0, TTL, RGS14, POF1B, STAU2, NOS1AP, IGFN1, SELENOS, FHOD3, HSPB1, FMN1, TMEM214, NYNRIN, STAU1, AURKB, PRKAA2, MID1, NPNT, TP53BP1, PNRC2, CLDN11, RC3H2, MYH2, ILK, RNF135, TBRG4, UPF1, PKP2, SEPTIN6, SRPRB, NEK6, SERP1, LARP1, RASSF5, JAM3, ZC3H12A, BARD1, CCDC66, SDC4, DNAH6, CLASP2, UBAP2L, KIF23, TNNT3, DNAH11, SLC8A1, KRT18, ARHGAP4, KNTC1, BCAS3, CEP295, KRTAP5-1, DNM3, DNAH3, RMDN3, CTSH, DNAJA3, MFAP2, LRRC49, KANSL1, NDEL1, WIPF1, KEAP1, CSPP1, EML1, BAG3, CACNA1S, KRT23, PAN3, TBCA, ATXN2, HSF1, SQSTM1, PNN, ASPM, CNOT2, TMOD4, CNOT8, RBM4, TIA1, DAG1, GABARAPL1, DYNC1I1, ATAT1, TPM1, DCP2, CCT4, MYOT, CDK2AP2, MACF1, FIGN, KIF2A, KCNN2, NUDC, TNNI1, SYNPO2L	9.10904	8.83455e-06	0.00026276	0.01821	DCDC2, COL4A1, RASSF3, WIPF1, CDK1, ZWINT, MEAF6, BUB1, COL4A2, ANXA1, TTL, PDLIM3, COL3A1, LCP1, CLDN11, CENPU, CENPK, KRT18, VIM, LUM, MEX3B, DPYSL2, RHOQ, MYO5A, TDRD15, HENMT1, COL5A1, COL5A2, GAS2L3, TPM4, NRP1, NIN, BUB1B, GJA1, ZFP36, BAG3, CCNB1, CENPF, SERPINB1, KIF5B, RCSD1, TDRD1, ROR2, PDE4B, ABCC9, CMYA5, IQGAP1, KRT8, AIF1, FHL2, COTL1, MAP4, HCLS1, ZC3H12A, INVS, FBLN5, ABRA, NOCT, KCNN2, COL1A1, MAD2L1, CENPV, COL1A2, COL4A3, FMN1, COL4A4, ZC3H12D, CEP170, LARP1B, ASPM, TUBA1B, RACGAP1, KIF21B, AJUBA, RMDN2, CENPE, BARD1, DPYSL3, KIF28P, FBN1, CLIP4, ARHGAP18, STMN1, TUBA1A, KIF2A, VCL, SCN8A, SORBS2, NDC80, KCNAB2, MAP1LC3B, RCC2, DISC1, KIF18A, TUBB6, CAMSAP2, KIF1B, DCDC1, MAP1B, KIF3C, RASSF1, EZR, KCTD6, SEPTIN7, MYOM2, KIF23, KIF4A, RC3H2, COL8A1, KIF3A, RASSF2, ORC2, TPPP2, ATP2B4, HLA-DRB1, POLB, MEX3A, COBL, MMP2, TARDBP, KIF26B, ANK3, FYN, KIF5C, KIFC1, CENPC, DNAJB6, SAA1, GRAMD2B, PDE4DIP, CORO1C, WIPF3, GAS7, CENPW, KRT7, RP1, SEPTIN2, TCP11L1, COL6A3, DYNLL1, DNAL1, NAV3, FXR1, NUDCD2, KIF15, TTLL7, PYROXD1, ARHGEF2, SLC8A1, FHL3, KNTC1, CENPH, DNM1L, AGO1, SNTB2, MAP1LC3B2, CCT5, MYZAP, MAP1A, DBN1, SPC24, PIWIL4, DCTN2, MTUS1, HCK, MYH4, UPF2, RMDN1, ACTG1, DLG1, APOBEC3G, HJURP, PAWR, BICD1, MFAP4, LSM6, TTLL1, BUB3, PRKAA2, CNOT9, ZWILCH, NDE1, TRIM21, SLC2A1, KIF11, TPM3, CDK5RAP2, KLC2, APOBEC3B, WDR47, MAP9, TUBGCP4, MICAL1, CLIP3, MAPRE1, SPTBN1, SNCAIP, ARL3, NAV1, DYNLT1, MAP10, DNAH7, CKAP2, APOBEC3C, DNAH2, CKAP4, CYLD, RAC2, ZNF804A, ACTB, APOBEC3A, NPNT, TTK, COL5A3, ACTN1, MTUS2, CCT6A, PINX1, PARVB, SRC, DYNC1I2, COL16A1, IDO1, TUBB2B, SQSTM1, PDLIM7, SNRPGP15, HAUS4, CLASP1, EHBP1L1, DCP2, ZC3H12C, FBXW11, HNRNPAB, TPM1, DDX25, FASTKD3, SLC1A4, SGO2, FHOD3, EPPK1, AURKA, FGF13, MAP6, HOMER1, SHROOM1	16.3564	5.41062e-07	2.95979e-06	0.01344
REACTOME_SIGNALING_BY_GPCR	EDNRA, ARHGEF6, FZD1, CCL5, PDE1A, ARHGEF2, ADCY6, ADCY7, ADRA1B, AGT	1.29702	4.20974e-28	6.37094e-27	0.0345618	0.000487402	0.00209905	0.0355883	1.50622e-06	1.82874e-05	0.0569748	0.00112547	0.00345027	0.0194549	0.00427674	0.0133586	0.0150111	PDE4D, NBEA, ARHGEF6, PIK3CG, GIPR, OBSCN, GABBR1, ARHGEF26, ITPR1, PLCB2, ITPR3, PLCB4, ARHGEF2, RASGRP1, AKT1, TRHR, SOS1, F2, PRKCQ, GPR183, GRM6, TIAM2, ARHGEF19, P2RY6, RGS14, BTK, PDE4A, AGT, PPP1CA, ARHGEF3, FZD6, ADCY7, PTGDR, RASGRF2, ARHGEF33, PDE1A, CYSLTR2, LPAR6, DGKB, DGKA, CXCL3, DGKG, WNT2B, GPR132, ADCY4, FZD3, GPR18, CXCR6, FPR3, ABR, RHOB, PIK3R6, GNB2, CASR, GNA14, NET1, AVPR1A	7.393	7.2122e-05	0.000582746	0.0301372	CXCL8, CXCL1, CXCL6, CCL2, RGS4, ACKR3, ECT2, RGS1, CXCR4, CCL4, PIK3CG, HBEGF, C5AR1, RGS16, ANXA1, CCR5, CCRL2, PIK3R3, BDKRB2, KPNA2, RGS10, RGS9, CCR4, PDE4D, FPR3, F2RL1, ADORA3, DGKA, ADM, GPR65, GNB4, NTS, CXCL10, CCL4L2, PTGFR, GPR176, PTAFR, F2R, PDE4B, C3AR1, CCR1, RPS6KA1, CCL3, CD55, CCL5, VAV3, PTGER4, PTGER2, ARHGEF3, FPR1, RGS18, HTR7, ITPR2, FZD5, GPSM3, PRKCQ, CCL21, PRKCB, CALCRL, CXCL12, CXCL11, P2RY1, CXCL9, PIK3R5, FPR2, RGS2, CCL19, GNG12, GPR4, PLA2G4A, P2RY10, HTR2A, DAGLA, EDNRB, ADRA2A, GNG2, GNA13, CALCB, GPR183, PDE1A, GRK5, LPAR2, SAA1, GNA15, ARHGEF26, CCL22, PRKCH, ADGRE2, CCR2, GNA12, AKT3, SSTR1, NET1, RGS3, ARHGEF2, S1PR2, S1PR3, GPR132, TRPC3, LPAR5, TAS2R13, PIK3R1, EGFR, EDN1, KNG1, HTR2B, RASGRP1, GNB1, PPP2CB, GNG11, XCL2, LPAR6, FZD1, FFAR2, TAS2R50, PDE4A, UTS2B, CMKLR1, ADCY1, WNT4, TAS2R20, TAS2R30, CCR7, XCL1, TAS2R19, PLEKHG2, CXCR6, BTK, RHOC, HRH1, ARHGEF5, PREX1, ADCYAP1R1, CHRM3, SRC, TAS2R31, VAV1, TAS2R46, DRD1, GRK3, PLCB2, SSTR2, ACKR4, PDE3B, ADGRE3, CASR, C5, ADGRE5, ARHGEF39, GNAT1	19.4553	7.5615e-07	3.80286e-06	0.0207576
GOBP_ARTERY_DEVELOPMENT	EDNRA, NRP1, EFEMP2, SOX4, BMPR2, COL3A1, APOB	6.48148	1.49486e-10	4.27758e-10	0.0175028	3.00406e-05	0.000280684	0.0749049	7.59937e-07	1.11096e-05	0.0704244	0.000863442	0.00274082	0.0214276	0.00442354	0.0137174	0.0197025	APOE, BMPR1A, LDLR, PKD2, ADAMTS6, NRP1, TBX2, JAG1, CNTRL, CHD7, BMP4, NF1, ARID2, PRICKLE1, FOLR1, SMAD7, LOXL1	15.7407	1.2294e-05	0.000270914	0.0304322	ACVR2B, SOX4, COL3A1, EGR2, ROBO1, PRDM1, FOXC1, GJA5, NRP1, ADAMTS9, LOXL1, LUZP1, SEC24B, TGFBR1, HES1, AKT3, ENG, LDLR, EDN1, PDGFRB, TGFB2, LOX, FKBP10, FOXF1, SMAD7, SMAD6, HEY1, ACVRL1, PROX1, HAND2	27.7778	0.000161926	0.000329129	0.0154551
GOBP_ARTERY_MORPHOGENESIS	EDNRA, NRP1, EFEMP2, SOX4, BMPR2, COL3A1, APOB	8.64198	1.49486e-10	4.27758e-10	0.0175028	3.00406e-05	0.000280684	0.0749049	7.59937e-07	1.11096e-05	0.0704244	0.000863442	0.00274082	0.0214276	0.00442354	0.0137174	0.0197025	APOE, BMPR1A, LDLR, PKD2, NRP1, TBX2, JAG1, CHD7, BMP4, NF1, ARID2, FOLR1, SMAD7	16.0494	5.19088e-06	0.000223147	0.0302876	SOX4, COL3A1, PRDM1, FOXC1, GJA5, NRP1, ADAMTS9, SEC24B, TGFBR1, HES1, AKT3, ENG, LDLR, EDN1, PDGFRB, TGFB2, FKBP10, FOXF1, SMAD7, HEY1, ACVRL1, PROX1, HAND2	28.3951	0.000172768	0.000348604	0.0178078
GOCC_SUPRAMOLECULAR_POLYMER	MNS1, MFAP4, MYH10, SVIL, LTBP4, COL16A1, MX1, NRP1, COL1A2, MYOM1, FBLN1, EFEMP2, HABP4, MYH11, SQSTM1, ODF2, CALD1, COL1A1, MYL6B, NDE1, COL3A1, COL5A1, PRC1, TBCB, ARHGEF2, MFAP1, SYNPO2, KLHL22, DPYSL2, DNAL4, ACTA2, POLB, PARP4, DUSP22, DYNLT1, FERMT2, KIF1B, WASL, TPT1, GABARAPL1, DCXR, LMAN1	3.69718	4.60857e-31	9.43221e-30	0.022545	0.0081401	0.0208003	0.0147315	5.04395e-06	4.2675e-05	0.0173217	3.91101e-07	7.00397e-06	0.0152631	0.00467839	0.0142004	0.0095367	CACNA1C, ANK3, NAV3, TPPP, DNAH7, DCDC2, DYNC2H1, MYOM1, OBSCN, COL11A1, DNAH2, BICD1, MYO5A, EHBP1L1, ADAMTS10, ARHGEF2, RYR2, KRT81, KRT86, TTN, MYH4, GAS2L3, SHROOM4, CEP170, MICAL1, NRP1, DCXR, FKBP4, BEX4, KIF3A, NAV1, TLK2, COL4A3, TMOD2, KIF21B, TTL, RGS14, POF1B, STAU2, NOS1AP, IGFN1, SELENOS, FHOD3, HSPB1, FMN1, TMEM214, AURKB, MID1, NPNT, CLDN11, MYH2, ILK, PKP2, SRPRB, NEK6, SERP1, RASSF5, JAM3, CCDC66, SDC4, DNAH6, CLASP2, KIF23, TNNT3, DNAH11, SLC8A1, KRT18, ARHGAP4, KNTC1, BCAS3, CEP295, KRTAP5-1, DNM3, DNAH3, RMDN3, DNAJA3, MFAP2, LRRC49, NDEL1, WIPF1, KEAP1, CSPP1, EML1, BAG3, CACNA1S, KRT23, TBCA, SQSTM1, PNN, ASPM, TMOD4, DAG1, GABARAPL1, DYNC1I1, ATAT1, TPM1, CCT4, MYOT, CDK2AP2, MACF1, FIGN, KIF2A, KCNN2, NUDC, TNNI1, SYNPO2L	9.33099	1.33999e-05	0.00028618	0.0192583	DCDC2, COL4A1, RASSF3, WIPF1, CDK1, COL4A2, ANXA1, TTL, PDLIM3, COL3A1, LCP1, CLDN11, KRT18, VIM, LUM, DPYSL2, RHOQ, MYO5A, COL5A1, COL5A2, GAS2L3, TPM4, NRP1, NIN, GJA1, BAG3, KIF5B, RCSD1, ROR2, PDE4B, ABCC9, CMYA5, IQGAP1, KRT8, AIF1, FHL2, COTL1, MAP4, HCLS1, INVS, FBLN5, ABRA, KCNN2, COL1A1, COL1A2, COL4A3, FMN1, COL4A4, CEP170, ASPM, TUBA1B, RACGAP1, KIF21B, RMDN2, CENPE, DPYSL3, KIF28P, FBN1, CLIP4, ARHGAP18, STMN1, TUBA1A, KIF2A, VCL, SCN8A, SORBS2, KCNAB2, MAP1LC3B, RCC2, DISC1, KIF18A, TUBB6, CAMSAP2, KIF1B, DCDC1, MAP1B, KIF3C, RASSF1, EZR, KCTD6, MYOM2, KIF23, KIF4A, COL8A1, KIF3A, TPPP2, ATP2B4, HLA-DRB1, POLB, COBL, MMP2, KIF26B, ANK3, FYN, KIF5C, KIFC1, DNAJB6, SAA1, GRAMD2B, PDE4DIP, CORO1C, WIPF3, GAS7, KRT7, RP1, TCP11L1, COL6A3, DYNLL1, DNAL1, NAV3, FXR1, KIF15, TTLL7, PYROXD1, ARHGEF2, SLC8A1, FHL3, KNTC1, DNM1L, SNTB2, MAP1LC3B2, CCT5, MYZAP, MAP1A, DBN1, DCTN2, MTUS1, HCK, MYH4, RMDN1, ACTG1, DLG1, PAWR, BICD1, MFAP4, TTLL1, NDE1, SLC2A1, KIF11, TPM3, CDK5RAP2, KLC2, WDR47, MAP9, TUBGCP4, MICAL1, CLIP3, MAPRE1, SPTBN1, ARL3, NAV1, DYNLT1, MAP10, DNAH7, CKAP2, DNAH2, CYLD, RAC2, ZNF804A, ACTB, NPNT, COL5A3, ACTN1, MTUS2, CCT6A, PARVB, SRC, DYNC1I2, COL16A1, IDO1, TUBB2B, SQSTM1, PDLIM7, HAUS4, CLASP1, EHBP1L1, FBXW11, TPM1, SLC1A4, FHOD3, EPPK1, AURKA, FGF13, MAP6, HOMER1, SHROOM1	16.3732	2.50844e-06	9.80867e-06	0.01615
GOBP_NEGATIVE_REGULATION_OF_ION_TRANSPORT	SYT11, GABRE, SERPINE2, ARL6IP5, WNK1	2.63158	1.27754e-24	1.27695e-23	0.0475667	0.00257015	0.00813441	0.0187075	0.00230204	0.00604778	0.0357423	0.018642	0.0385579	0.0104873	0.00556529	0.0162277	0.0133656	ANK3, ATP7A, PLA2R1, HECW1, WNK2, GABBR1, GABRE, PKD2, MAOB, ANO9, CYP4F2, ABAT, TMBIM6, STK39, WNK4, SPINK1, PACSIN3, GPM6B	9.47368	1.98283e-05	0.000318303	0.0484573	GEM, RGS4, PTGS2, STC1, KCNE4, STK39, MMP9, BCL2, EPHB2, SERPINE2, NEDD4L, RGS2, HTR2A, ADRA2A, PACSIN3, ANK3, HES1, SLC43A2, GABRE, TNF, TCAF2, SFRP4, SYT11, KCNE3, CAV1, HECW1	13.6842	3.37285e-06	1.22969e-05	0.0280609
REACTOME_G_ALPHA_I_SIGNALLING_EVENTS	CCL5, PDE1A, ADCY6, ADCY7, AGT	1.37363	4.77969e-11	1.44263e-10	0.034246	0.0203951	0.0440052	0.0304146	0.000191026	0.000747752	0.0518862	0.00039345	0.00142105	0.0242868	0.00585736	0.0168733	0.0166898	PDE4D, NBEA, GABBR1, ITPR1, PLCB2, ITPR3, PLCB4, GPR183, GRM6, RGS14, PDE4A, AGT, PPP1CA, ADCY7, PDE1A, CXCL3, ADCY4, GPR18, CXCR6, FPR3, GNB2, CASR, GNA14	6.31868	6.7695e-05	0.000569766	0.0474536	CXCL8, CXCL1, CXCL6, RGS4, ACKR3, RGS1, CXCR4, CCL4, C5AR1, RGS16, ANXA1, CCR5, BDKRB2, KPNA2, RGS10, RGS9, CCR4, PDE4D, FPR3, ADORA3, GNB4, CXCL10, CCL4L2, PDE4B, C3AR1, CCR1, CCL5, FPR1, RGS18, ITPR2, GPSM3, CCL21, CXCL12, CXCL11, CXCL9, FPR2, CCL19, GNG12, PLA2G4A, ADRA2A, GNG2, GPR183, PDE1A, LPAR2, SAA1, GNA15, CCR2, SSTR1, RGS3, S1PR2, S1PR3, LPAR5, TAS2R13, KNG1, GNB1, PPP2CB, GNG11, TAS2R50, PDE4A, ADCY1, TAS2R20, TAS2R30, CCR7, TAS2R19, CXCR6, SRC, TAS2R31, TAS2R46, PLCB2, SSTR2, CASR, C5, GNAT1	20.0549	3.17982e-06	1.17616e-05	0.0231962
GOBP_NERVE_DEVELOPMENT	EDNRA, EXT1, NRP1, SERPINE2, VCAM1, MAFB	7.31707	2.24268e-14	8.99162e-14	0.0386307	0.0135258	0.0316289	0.0301047	0.00106346	0.0032143	0.0393003	0.00341981	0.00900633	0.0180962	0.0068674	0.0191414	0.0153729	ATP8B1, NRP1, PLXNA3, CHD7, HOXB3, ILK, DAG1, SEMA3A	9.7561	1.61765e-05	0.000297059	0.0351454	ACKR3, SLC1A3, EGR2, ITGA4, NRP1, EPHB2, SERPINE2, ERBB3, HES1, EXT1, HOXB2, EDN1, RET, VCAM1, CHRNB2, PLXNA4, SULF2	20.7317	8.00332e-09	1.65315e-07	0.0255235
ZNF597_TARGET_GENES	CDKL3, ATP2C1, CCL5, LIPT1, FSCN1, PIK3C2B, EPB41L2, TTC27, SQSTM1, CCDC88A, DVL2, COL1A1, CLEC2D, ANP32B, NDE1, PHF21A, THOC1, CRIP1, SP100, UTP6, NUP107, NFKB1, DUSP22, ZFYVE26, TOB2	2.82167	1.69786e-10	4.84555e-10	0.0142928	4.13981e-06	6.63914e-05	0.0375989	1.09263e-05	7.67339e-05	0.0319876	0.00892016	0.0202637	0.00890718	0.00756215	0.0206756	0.00992487	EP300, MAML2, EPB41L2, OGT, CLEC2D, DOCK2, CHD3, ZBTB1, EHBP1L1, SPRED1, MAP2K3, TRIM31, NDUFB7, CASP8, NTN1, PHF21A, ZNF827, ADNP, DSCAML1, CD226, SLC25A4, SP100, LRG1, LCOR, ITGAL, ALAS1, PDE4A, IL16, FAM135A, FOXJ3, KSR1, PNRC2, TMEM229B, PAFAH2, RC3H2, MALAT1, RMRP, CCDC88A, TLR1, TASL, PARP8, SLC12A2, REL, NEK6, LNPEP, DDHD1, PFN1, ZC3H12A, NCOA3, SMPD1, UBC, CFLAR, C21orf62-AS1, LY9, PHIP, JUN, MSI2, TNIP1, RUNX1, HDAC7, BCL9L, MARF1, ZFYVE26, PMS1, KLHL5, AFF3, GPD2, FAT2, ZBTB25, PEAK1, GPR132, IKZF1, MEF2C, HSP90AB1, ARID2, NRG2, NDUFS7, SQSTM1, AKR1B15, TECR, CEP128, POLR2E, NFKBIB, TMEM243, RASSF4, REPS1, RHEX, GNB2, HSPD1, ZC3H6, PASK, LOXL3, PRPF40B, SLC66A2	10.6095	5.47741e-06	0.000223147	0.0248027	GEM, CD83, CD69, PLAU, RGS1, STX11, IKZF1, BIRC3, NCF2, TNFAIP8, TNFAIP3, IL32, JUN, APOLD1, CDC42SE1, PLEK, DOCK2, IL7R, CENPU, CLEC2D, RGS9, HLA-DMB, SYTL3, ITGA4, PKM, TMSB10, SLC12A2, HLA-DMA, ZBTB5, LY9, RELB, MMP9, CCR1, ZSWIM5, CYP1B1, RPS6KA1, NFKB2, CD55, CD48, MAML2, ZC3H12A, CCL5, CASP8, PIGV, RMI2, LRRC32, BCL2, RASSF4, COL1A1, RALGDS, SEMA7A, RIPOR2, STK10, RAB20, IKZF3, PARP8, SIRT1, GYPC, HSPA4L, MDM2, CD72, ADGRG1, IKZF2, RHOH, LY86, TNFRSF9, TNFRSF10C, DNAJB4, ARHGAP31, H1-5, TMEM18, GPD2, MAP1LC3B, MIR23AHG, SSBP2, CCDC88A, BCL6B, NAP1L1, MCL1, H2BC17, H2BC9, CCNG2, RC3H2, LOXL3, LSP1, HORMAD2, LINC01719, ISG20, H2BC8, BHLHE40, CD226, UHRF1, FYN, MS4A1, TMEM229B, TSC22D1, CCL22, PRKCH, ITGB1, REPS1, RUNX1, STAT1, SEPTIN2, H2BC10, MTMR9, ZC3H6, FSD1L, FRA10AC1, GPR132, CD36, SP140, TNF, TYW3, SBNO1, ITGAL, LNPEP, ACHE, SOD2, CD58, UPF2, PDE4A, NFKB1, RNU4-1, MYO1G, RILPL2, PIGX, FAM200B, MSC-AS1, FKBP10, NDE1, CCR7, PTK2, ATP6V0A2, LINC02611, SPRED1, REL, IL16, TLCD1, NFKBID, CHD3, GSK3B, DDHD1, NSUN6, MEF2C, AP1S3, CEP128, TOR1AIP1, PLEKHA2, FMNL1, NMNAT1, SQSTM1, NOP14-AS1, CLASP1, LINC00944, TACC1, MREG, EHBP1L1, LRP6, ZC3H12C, FBXW11, KLHL5, RHEX, B2M, ARL5B, UBALD2, TASL, LACTB, CCDC77, HSP90AB1, BRAF, GCA, AFF3, H2AC17, HOMER1, ARHGAP21	19.7517	1.01022e-11	5.37879e-09	0.0230672
GOMF_INTEGRIN_BINDING	LTBP4, COL16A1, JAM2, FBLN1, VCAM1, COL3A1, COL5A1, UTRN, ITGAE, ITGA9, ADAM10, CD151, FERMT2	7.7381	4.24665e-23	3.74019e-22	0.0262961	0.00366211	0.0108251	0.0241093	2.72251e-05	0.000153965	0.0263524	0.00846756	0.0194203	0.0121831	0.00864668	0.0227996	0.012589	VTN, UTRN, ITGA3, FERMT1, CD81, CD226, ITGA9, COL4A3, ITGAL, FRMD5, ITGBL1, P4HB, ITGB1BP1, NPNT, EMP2, SYK, JAML, IGF1, LAMA3, JAM3, ADAM22, FAP, CDH17, CASR, ITGA6	14.881	0.00849654	0.0171273	0.0219163	CCN1, GPNMB, CCN2, THBS1, FAP, SPP1, IL1B, ITGAV, COL3A1, THY1, SYK, LCP1, VWF, JAML, TGFBI, CCN4, NRG1, ITGAM, ITGBL1, COL5A1, ITGA4, ITGAX, ITGA6, ITGA9, LYN, MMP14, FBLN5, ICAM1, SEMA7A, COL4A3, ADAM9, CXCL12, FBN1, LAMB1, LAMA3, CD226, ITGB1, S1PR2, S1PR3, ITGAL, ITGB8, ITGA2, ITGB6, PTK2, ITGB5, UTRN, CD40LG, VCAM1, IGF1, NPNT, ACTN1, SRC, COL16A1, ITGA3, CASR, CD151	33.3333	2.02072e-07	1.48967e-06	0.0344375
GOBP_BONE_RESORPTION	CTSK, EXT1, NCDN, TNFRSF11B, CSF1R	7.57576	1.53161e-07	3.38973e-07	0.0342281	0.000568874	0.00233303	0.0477875	3.76718e-07	7.03972e-06	0.0800808	0.000570805	0.00191666	0.0204652	0.00936874	0.0243746	0.0148875	CLDN18, CTSK, INPP5D, SYK, LRRK1, NF1, TF, TRAF6	12.1212	0.000161129	0.000943421	0.0243349	SPP1, TNFAIP3, UBASH3B, SYK, TNFRSF11B, TNFRSF11A, INPP5D, EXT1, P2RX7, SNX10, TPP1, SRC, CTSK	19.697	1.92555e-08	2.90293e-07	0.0283103
ZNF596_TARGET_GENES	SVIL, CTSK, BAZ2B, INPP4B, TCF4, MARCKS, MYH11, BCL9, ITM2C, PHF21A, UBAP2L, STX6, DPYSL2, PARP12, TGFB3, CPVL, NUP107, NFKB1, MAFB, PXMP2, PGRMC1	3.177	8.11842e-23	7.09207e-22	0.0214375	0.00021515	0.00109305	0.0375545	5.41699e-06	4.42628e-05	0.0340072	0.0100441	0.0223445	0.0119162	0.0104269	0.0265491	0.00887169	NAV3, PCNX2, EP300, MAML2, MAPK10, CNTNAP1, CTSK, HIVEP3, ASPHD1, BICD1, DZIP1L, RFX3, EPC1, JUND, TRPS1, NUCB1, BCL9, PHF21A, INPP4B, NFIC, MARK1, SOS1, TRIB1, SLC4A7, CEP170P1, SLC25A29, ZNF827, LDB1, ZNF462, SEMA3C, ATAD3C, LAMA4, TCF7L2, PTMS, POU2F2, BRWD3, FRMD5, FOSL2, CBFA2T2, GRAMD1B, DUSP16, MEIS1, MED12L, HOXB3, FBXO30, GRIA3, PGAP1, CPLANE1, TCF4, SURF4, BTN2A1, SMARCD2, AEBP2, PCDH9, KCNIP4, MEIS2, MAP3K8, DYM, UBAP2L, C21orf62-AS1, SUZ12P1, RUNX1, PDZD7, NR2F1-AS1, MLLT3, CYP2A7, VWA1, PCDH7, NF1, KANSL1, SMIM8, MEF2C, PAN3, IGF2BP2, KCNN3, DUS1L, C1orf43, NDUFS7, SP3, SMAD7, ZSCAN31, SEMA3A, MACF1, RCBTB2, FOXL1, PGRMC1	13.0106	2.86515e-05	0.000373393	0.030136	ATF3, GPNMB, SGK1, ANXA2, CXXC4, MARCKS, PIP4K2A, KCNJ5, LHFPL2, DUSP5, ARPC5, FLI1, TRABD2B, VIM, DPYSL2, AMOTL1, CREB5, ZFHX4, TGFB3, CELF2, TPM4, LYN, SH2D2A, PDE4B, SLITRK3, FOSL2, YBX3, SOX5, COL14A1, MAML2, DAB1, TRIM59, INPP4B, ETV6, NCOA7, CA14, CD72, RHOH, STX6, LINC00240, PCNX2, JUND, BTN2A1, ENAH, PDZK1P1, STING1, SEPTIN7, ERBB3, LINC01719, YAP1, NFIA, ATP2B4, CEP170P1, PRSS12, CPVL, MAP3K8, BBX, TCF4, SLC4A7, CORO1C, RUNX1, NAV3, ZBTB20, PNMA2, STPG1, CCND2, TBX3, FRA10AC1, HOXB2, DBH-AS1, ATAD3C, PROX1-AS1, PIK3R1, MLLT3, AMIGO2, SLC35F2, MTND5P11, CCT6B, MTUS1, NR2F1, PMAIP1, NFKB1, SERPINH1, BICD1, AMD1, ZBTB20-AS4, ARRDC3, POU6F2, BASP1, ZNF703, HMGA1, GMFB, ACTB, MEF2C, TMEM200C, GATA3, DZIP1L, SATB1, CTSK, NREP, ZNF462, SMAD7, GTPBP2, DDI2, FBXO30, TACC1, SYDE2, SMAD6, RFTN2, DOCK11, SOX2-OT, ENSG00000249713, FGF13, PROX1, LINC01409, PCBD2	17.5492	0.00144822	0.00233315	0.00543974
GOCC_BASEMENT_MEMBRANE	FBLN1, EFEMP2, LAMA2, COL5A1, THBS2, CD151	6.25	6.06431e-13	2.16482e-12	0.0252769	0.00453445	0.0128726	0.0446162	0.000249172	0.000944394	0.037928	1.13015e-06	1.40387e-05	0.0502969	0.0134835	0.0324844	0.0348308	FRAS1, SMOC1, LAMA1, COL18A1, NTN1, FREM1, NID1, TMEFF2, LAMA4, COL4A3, COL8A2, LAMC3, ANG, NPNT, LAMA3, HMCN1, NTN4, VWA1, SERPINF1, DAG1, LOXL1	21.875	0.0108098	0.020854	0.0162884	ANXA2P2, ANXA2, COL4A1, COL4A2, THBS2, LAMC3, TGFBI, ADAMTS1, LAMA2, COL28A1, TIMP1, COL5A1, LAMC2, COL4A3, COL4A4, EGFLAM, LOXL1, FBN1, LAMB1, SPARC, COL8A1, LAMA3, LOXL2, USH2A, COL15A1, HMCN1, LAMB3, ACHE, COL8A2, DLG1, P3H2, NPNT, CCDC80, FREM3, CD151	36.4583	0.000159318	0.000324657	0.0282426
GOBP_REGULATION_OF_CELL_JUNCTION_ASSEMBLY	FZD1, COL16A1, NRP1, VPS35, FARP1, THBS2, SLC9A1, DUSP22, IKBKB, PPM1F, FERMT2, RAB17, AGT	5.62771	0.0256266	0.0343768	0.00439668	0.0187653	0.0410241	0.0100389	0.0067126	0.015265	0.0137838	0.00222458	0.00616855	0.00816908	0.0199926	0.0443844	0.00705564	EPHB3, FLRT2, ADGRB3, NTN1, ADNP, NPHP1, LDB1, NRP1, SRPX2, STAU2, LRRC4B, AGT, FMN1, ITGB1BP1, CUX2, EPHA3, SDC4, CLASP2, NLGN3, TLR2, BCAS3, SEMA4D, PEAK1, MEF2C, IKBKB, GPM6B, SLITRK4, NLGN1, MACF1, CLDN1, IL1RAP	13.4199	0.00246771	0.00653384	0.0153284	THBS1, IL1B, THBS2, THY1, EPHA3, CLSTN2, EPB41L5, NRP1, MMP14, SEMA4A, PTPRD, SLITRK3, SNAI1, LRRTM3, EPHB2, FMN1, FZD5, VCL, EPHA2, RCC2, TLR2, NRXN1, EPHA7, LIMS1, GPC4, PRKCH, CORO1C, S100A10, IL1RAP, TNF, AMIGO2, NEGR1, FZD1, ACTG1, WNT4, SEMA4D, PTK2, VSTM5, SLITRK2, MEF2C, CHRNB2, CAV1, SRC, COL16A1, CLASP1, ACVRL1	19.9134	0.00813797	0.0114874	0.00994127
GOBP_SMALL_MOLECULE_CATABOLIC_PROCESS	INPP4B, APOBEC3F, NUDT3, PFKP, GALK1, AASS, GPT, IMPA2, NQO2, ALDH1L1, PEX5, HADHA, AKR1A1, LPIN1, BCKDHB, GCDH, FAH, ACAA2, CYP4F12, DERA	4.92611	1.41367e-35	5.1491e-34	-0.0336685	0.000393034	0.00175965	-0.0342802	1.956e-06	2.13373e-05	-0.0450814	1.12028e-09	1.20374e-07	-0.0347783	1.16091e-06	0.0002079	-0.0276706	MAT1A, ECH1, APOE, ILVBL, ACMSD, CYP4A11, ABHD2, TAT, CYP27A1, ALDH1L1, PGD, OAT, PNKD, HAGH, AKT1, ALDH2, SLC27A2, INPP4B, ENO2, IVD, TST, SORD, LDHD, GCDH, TDO2, ECHDC2, SDS, CYP4F2, PON3, PCK2, SHMT2, GOT1, ECI1, GNPDA1, ALDH1L2, SDSL, ARG1, GLS, CYP3A4, ABAT, ENTPD4, CDO1, AKR1D1, PFKM, HAAO, GCAT, CBS, SCP2, AKR1B10, ETFB, PEX5, HADH, GPD2, MTMR2, ACADS, ALDH5A1, HSD17B10, QDPR, ACAT1, AGXT, ECHS1, GPT2, CYP4F11, AKR1A1	15.7635	5.68088e-05	0.000522598	-0.0297267	PFKFB2, HK2, AKR1B10, GLS, AIG1, HK1, PON3, ACADSB, KYNU, AASS, GNPDA1, ADHFE1, CYP4A11, PFKP, INPP4B, AADAT, ACOX2, TDO2, ENTPD7, IMPA1, SULT1E1, ENTPD4, DPYD, IDNK, MAT1A, GPD2, UPP1, XYLB, FUT4, BCKDHB, OAT, SULT1C4, ATP2B4, FUT1, TIGAR, HADH, ACMSD, NPL, HIBADH, ABCD2, ASPA, AKR1D1, MCEE, CROT, GLS2, CYP3A4, SCLY, ACAA2, ADA2, ABCB11, HGD, CYP26B1, OXCT1, APOBEC3G, AUH, MTMR7, APOBEC3B, FUT8, ACADL, HAAO, ETFDH, ALDH2, ALDH5A1, APOBEC3C, ECI2, ETFBKMT, APOBEC3A, ACACB, IDO1, GCSH, ALDH6A1, PAH, ALDH1B1, XDH, MTMR2, SARDH, ADA	18.9655	4.35329e-05	0.000104237	-0.00671758
HMG20B_TARGET_GENES	N6AMT1, FZD1, TARBP1, NRP1, FBLN1, GABRE, TTC27, CCDC88A, NUDT3, UTRN, KHDRBS1, PHF21A, ARHGEF2, MFAP1, CTCF, SLC16A5, TOP3B, RAD51C, ZNF266, CDR2, RAB31, BECN1, RRAS, NUP107, SLC9A1, ARL6IP5, SPATS2, ZKSCAN4, RIT1, ZBED5, ALPL, ELL, TGFBR3, PRDX1, ESRRA, TOB2, USP2, NDRG2, AZGP1, GPT, IMPA2, AK2, GCHFR, APOB, CCDC106, AGT, CA2, HADHA, NFATC3, MT1E, AKR1A1, RCL1, BCKDHB, MRPS15, GPS1, FAH, RREB1, PGRMC2, MXI1	3.03811	7.56253e-43	8.55362e-41	-0.024977	0.000164529	0.000892863	-0.0239233	4.53015e-06	3.8786e-05	-0.0282621	1.85898e-09	1.81588e-07	-0.0157059	8.98865e-06	0.000441452	-0.0114676	ZBED5, SPATS2, MAML2, APOC3, ECH1, OGT, RBP4, MRPL38, EPB41L4B, ILVBL, GAB1, POR, CHN2, CA2, CDH24, RPH3AL, DNAH2, SH3YL1, TBC1D8, GABRE, UTRN, HAGH, ARHGEF2, LDLRAD4, APOA1, AHSG, DZIP1, HPX, ADGRB3, LMAN2, CATSPERB, PHF21A, MSANTD2, PIM1, PSMF1, SOS1, TRIB1, ZSCAN9, GNE, ZNF827, ADNP, AZGP1, LFNG, IVD, AMBP, F2, ASGR2, NRP1, CRYBG1, AKR1C1, HS3ST3B1, FADS1, NFAT5, TMTC2, FARSA, SLC7A6, ETV4, SUN2, F10, EMC3-AS1, PRXL2A, ECHDC2, RGS14, ITGAL, TRABD2A, ALAS1, IP6K2, AGT, DCAF11, CNTRL, SH3D21, FOXJ3, FOSL2, SLC25A36, GOT1, APOA5, DSTYK, MEIS1, ACOT13, FBXO30, ATP13A4, SLC9A5, PLG, CPB2, SLC13A5, TTYH1, CCS, PAFAH2, UGDH, LRPAP1, SLC25A18, CCDC88A, TIGD1, TMED9, MRPS15, MPC2, HSD17B11, OSBPL10, SMARCD2, POU2AF1, ID2, ZFHX2, CHP1, SERP1, LARP1, WNK4, ZC3H12A, ADAM22, NCOA3, ADD3, PFKM, LPAR6, RBM45, TMEM205, PLXDC1, HAAO, CEP112, SART1, CERS2, DOT1L, GRAMD4, KLF16, PER2, SCP2, UBR5, PWWP2A, AKAP8L, APMAP, GAMT, IER5L, RNF111, MRPL54, MICB, C2CD5, BANF1, SERPINF1, HEG1, SELENOF, CORO6, ERCC3, STXBP6, MT1E, EEF1A1, KEAP1, ST6GAL1, SLC2A4RG, RNF130, ODC1, GPRC5C, IGF2BP2, STMN3, OAZ1, NDRG2, NDUFS3, ARID2, RABGAP1L, PSMA3-AS1, SENP1, DUS1L, SLC34A3, ZNF41, NDUFS8, SCG3, TMEM144, NDUFS7, CAPRIN2, CHST15, IFT122, PC, CNBP, DGAT2, SOWAHC, TF, MED15, RALGAPB, TIA1, TMEM243, RHOB, TGIF1, MELK, AHI1, ADRM1, LAPTM4A, RHEX, BZW1, GNPNAT1, LUC7L, SMAD7, GRINA, MRPL46, ASAP1, MOGAT3, RCL1, CCDC106, JRK, ZC3H6, MACF1, MBD4, POGZ, CBLL1, ZMYND8, NUDC, NET1, AKR1A1, IL6R, SLC38A9, ZBTB38, RCN1, DTNBP1	10.7621	0.000920996	0.0030793	-0.0156235	ATF3, MRAS, CCN2, SLC2A3, ANXA2, IER3, BTG2, MEAF6, CAPG, LINC02418, FILIP1L, OSBPL6, DRAM1, MTHFD1L, CYRIB, EHD4, CENPU, TGFBI, TNFRSF21, CHST15, FOXC1, EPB41L5, FAM169A, VIRMA-DT, F2RL1, WDHD1, SPRING1, NRP1, RIT1, FGGY, TYMS, RAB31, PKM, VSIG10, EOGT, KLRG1, CENPF, SERPINA12, OSMR, EFHD1, METTL9, ASAP1, GPR158, RAP2A, DNAJC19, LRIG3-DT, UBP1, UNC80, KRT8, IL6R, HEG1, FOSL2, ACOT13, CDCA5, MELK, MAML2, ZC3H12A, DAB1, SLC7A6, MTERF4, MMD, AADAT, NR1I3, SOWAHB, MXI1, IKZF3, AZGP1, ETV6, NCOA7, SCTR-AS1, AJUBA, SIRT1, GNE, RMDN2, CTSC, FLVCR1, SLC16A3, RASAL2, IMPA1, ODC1, MDM2, ARHGAP18, TMEM144, CNST, PGP, PLEKHO1, LINC00240, MOB1A, ACTR3, RMND1, SYT7, DISC1, SGMS1-AS1, IER5L, CDC14B, LINC02275, CCND3, BCKDHB, HSD17B11, CAMSAP2, ENSG00000226733, CCDC88A, EZR, OSBPL10, H2BC17, CCNG2, CRIM1, RPS6KL1, LINC01719, YAP1, ISG20, MAML3, BHLHE40, EVA1A-AS, PIM1, DCUN1D4, LMCD1, LINC02428, BBOX1, SMC5-DT, PLG, SPATS2, NRSN2, CYP3A43, MICB, ERLIN2, IQGAP2, FAM118B, DAPK2, SLC7A7, TLE3, HES1, SERPINB6, ACSL5, SUGCT, SLC38A6, PCBP2, STAT1, SOCS4, ZBTB20, NET1, ZC3H6, GCFC2, FSD1L, RGS3, ARHGEF2, LRIG3, METAP1D, TBX3, SLC43A2, FRA10AC1, FAM13A, GABRE, MAB21L3, MIX23, WARS1, SPA17, PFN2, ZFP1, TRIB3, FBXO38-DT, MRRF, PIK3R1, DNM1L, SLC25A36, NECTIN3, VSNL1, SKIDA1, SLC45A4, KNG1, SATB2, WASHC2C, PRAG1, ELOVL1, PDGFRB, DPY30, ZBTB38, ITGAL, CFL1, METTL25, FBXO38, CRADD, HERPUD2-AS1, DBNDD1, TARBP1, IRF2-DT, PCLAF, CDH24, ABHD18, MTUS1, LPAR6, CYP26B1, FZD1, NR2F1, P3H2, LOX, PCSK1, RNU4-1, MT1E, TTLL1, CAP2, SPHK1, ABCC2, CNOT9, C1RL, ITGB5, PHACTR4, RPL39P40, LINC02447, PLEKHG2, OSGEPL1, QTRT2, UTRN, ARRDC3, NHSL1, MYADM, UFL1-AS1, MPC2, HAAO, RNF19B, CKAP2, DNAH2, HMGA1, SNX10, SCAMP1, DCAF11, GUSBP1, NSUN6, MTERF1, UCP2, GPBP1L1, DNAJB11, POLR1A, UBAP1L, CCT6A, ATXN7L1, POLR3B, TACC3, GCNT2, ZKSCAN3, TTC21B, CDH23, CDR2, C2orf42, DOK6, EXOC2, SMAD7, C11orf65, DYRK4, ACYP2, FBXO30, MRPL48, RCL1, GPR89A, C5orf63, ALDH1B1, RHEX, ARL5B, SLC1A4, KIAA1217, SOX2-OT, SGO2, AMOTL2, ENPP3, SEC14L5, ACSM3, FAM3B, MPLKIP, NIT2, CMBL, RCOR3, POGZ, GFM2, C5, SNAP25-AS1, SLC35A3, H2AC17, CDK14, RAP1GAP, NIPAL1, ARHGEF39, PLEKHM3, UBR3, SLC25A25, SULF2	14.6756	0.00168764	0.00268083	-0.00540367
GOBP_ORGANIC_ACID_CATABOLIC_PROCESS	AASS, GPT, ALDH1L1, PEX5, HADHA, AKR1A1, LPIN1, BCKDHB, GCDH, FAH, ACAA2, CYP4F12	4.5283	3.28849e-32	7.51804e-31	-0.0420816	0.000142146	0.000803875	-0.0461934	4.07621e-07	7.42355e-06	-0.052806	1.2804e-08	8.09286e-07	-0.0375401	3.87657e-05	0.00076224	-0.0295502	MAT1A, ECH1, ILVBL, ACMSD, CYP4A11, ABHD2, TAT, ALDH1L1, PGD, OAT, AKT1, SLC27A2, IVD, TST, LDHD, GCDH, TDO2, ECHDC2, SDS, CYP4F2, PON3, PCK2, SHMT2, GOT1, ECI1, GNPDA1, ALDH1L2, SDSL, ARG1, GLS, ABAT, CDO1, AKR1D1, HAAO, GCAT, CBS, SCP2, ETFB, PEX5, HADH, ACADS, ALDH5A1, HSD17B10, QDPR, ACAT1, AGXT, ECHS1, GPT2, CYP4F11, AKR1A1	18.8679	4.0465e-05	0.000440841	-0.0391263	GLS, AIG1, PON3, ACADSB, KYNU, AASS, GNPDA1, ADHFE1, CYP4A11, AADAT, ACOX2, TDO2, IDNK, MAT1A, XYLB, BCKDHB, OAT, ATP2B4, HADH, ACMSD, NPL, HIBADH, ABCD2, ASPA, AKR1D1, MCEE, CROT, GLS2, SCLY, ACAA2, ABCB11, HGD, CYP26B1, AUH, ACADL, HAAO, ETFDH, ALDH5A1, ECI2, ETFBKMT, ACACB, IDO1, GCSH, ALDH6A1, PAH, SARDH	17.3585	1.86882e-10	2.3476e-08	-0.0154111
GOBP_NCRNA_METABOLIC_PROCESS	TARBP1, POLR1E, RNASEL, LCMT2, ADAT1, UTP6, NFKB1, ELL2, ELL, SUV39H1, RCL1	1.82724	5.65323e-11	1.69439e-10	-0.025755	0.000442153	0.00195512	-0.022111	0.00349202	0.00871586	-0.0185579	7.01318e-06	5.91032e-05	-0.023563	5.83606e-05	0.000877041	-0.0178875	SLFN13, PIWIL4, INTS6L, TRMT112, HARS1, RPS16, RRP8, FARSA, ZNF143, TSR3, IMP4, RRP12, CHD7, ANG, BOP1, INTS8, DDX17, AARS1, ATRX, RC3H2, RMRP, TRMT10B, TSEN2, ZC3H12A, RPL7A, SART1, PIH1D2, PIH1D1, HSD17B10, DUS1L, VARS1, NOP53, POLR2L, RCL1, SMAD2, KHSRP	5.98007	0.00387859	0.00919931	-0.0258571	MACROH2A1, TDRD15, HENMT1, TDRD1, ERI1, MYBL1, ZC3H12A, MTERF4, ANKRD16, NUDT16, RC3H2, RRP12, ISG20, MTO1, SLFN13, DDX21, WARS1, AGO1, TYW3, CAVIN1, PIWIL4, TARBP1, PRORSD1P, NFKB1, RPP25, LSM6, ZCCHC8, INTS9, RNASEL, OSGEPL1, QTRT2, MPHOSPH6, TDRD12, BYSL, TRIT1, HELQ, NSUN6, TRMT10A, MACROH2A2, RCL1, MDN1, CARS1, RPP14	7.14286	0.0193595	0.0257883	-0.00414293
GOBP_PROTEIN_TRANSMEMBRANE_TRANSPORT	EDNRA, AZGP1, GRPEL1, PEX5	5.7971	3.41041e-11	1.05e-10	-0.0279249	0.00947932	0.023496	-0.052717	0.0116256	0.0243979	-0.0318907	0.000238869	0.000955919	-0.0216584	0.0001295	0.00126498	-0.0232938	ABCA1, SEC61B, AZGP1, TIMM17B, HSPA5, C2CD5, PEX5, BCR, HSPD1, PEX16	14.4928	4.8311e-06	0.00022286	-0.0273178	HPSE, DNAJC19, AZGP1, PEX6, SEC61A2, MCL1, EDNRB, TIMM17A, TOMM40L, SEC63	14.4928	0.000184289	0.000368811	-0.0116367
GOBP_MONOCARBOXYLIC_ACID_CATABOLIC_PROCESS	PEX5, HADHA, AKR1A1, LPIN1, GCDH, FAH, ACAA2, CYP4F12	6.15385	6.36613e-18	3.41168e-17	-0.0302678	0.0221471	0.0471696	-0.0277544	3.92259e-06	3.44067e-05	-0.046279	3.41662e-06	3.2345e-05	-0.0233587	0.000178583	0.0014354	-0.021501	ECH1, ILVBL, CYP4A11, ABHD2, PGD, AKT1, SLC27A2, IVD, LDHD, GCDH, ECHDC2, CYP4F2, PON3, PCK2, ECI1, ALDH1L2, AKR1D1, SCP2, ETFB, PEX5, HADH, ACADS, HSD17B10, ACAT1, AGXT, ECHS1, CYP4F11, AKR1A1	21.5385	4.60801e-05	0.000481458	-0.041498	AIG1, PON3, CYP4A11, ACOX2, IDNK, XYLB, HADH, ABCD2, AKR1D1, MCEE, CROT, ACAA2, ABCB11, CYP26B1, AUH, ACADL, ETFDH, ECI2, ETFBKMT, ACACB	15.3846	2.56519e-07	1.72331e-06	-0.0152385
GOCC_ORGANELLE_INNER_MEMBRANE	RSAD2, MRPS27, PPOX, MPV17, COX4I1, SLC25A13, ENDOG, GRPEL1, PINK1, HADHA, CYC1, SLC25A15, PISD, NDUFB6, MRPS15, SURF1	2.5974	3.58649e-17	1.79241e-16	-0.0156554	0.00468423	0.0131932	-0.0183073	1.956e-06	2.13373e-05	-0.027415	0.000301966	0.00116087	-0.0117746	0.00029328	0.00201361	-0.0125832	ERN1, MRPS18B, SLC25A39, MRPL38, ITPR1, CYP27A1, NDUFB9, CLU, NDUFB7, ATP5F1D, MRPS35, NDUFV1, MRPS12, SLC25A24, SLC25A29, COX8A, SLC25A2, ATP5PD, SUN2, COX5B, SLC25A3, SLC25A4, MRPL40, LDHD, NDUFA13, SLC25A1, NPAP1, TIMM17B, MCUB, SLC25A36, SHMT2, DAP3, MRPL20, UQCRC1, SDHA, COX7A2, MRPS36, SLC25A18, MRPL37, TRMT10B, COX6B1, MRPS15, MPC2, MRPL51, COX4I1, ATP5F1A, MRPS26, NDUFB2, GCAT, MTG2, TERB1, ATP5F1C, NDUFC1, NDUFB4, MRPL18, MRPL54, CYC1, NDUFA4, GPD2, NDUFV3, NDUFS2, MRPS18A, NDUFB10, NDUFS3, RCC1L, LETM1, NDUFS8, MRPL24, TM7SF2, NDUFS7, NDUFAF3, SIGMAR1, MTX1, CKMT1A, TTC19, MRPL46, HSPD1, NDUFB11, SURF1, MRPS30, NDUFB8	13.1494	1.10816e-05	0.000267283	-0.059876	LGALS3, PTGS2, SLC25A24, FAM169A, TYMS, FGR, CYCS, EFHD1, LYN, DNAJC19, MCUB, SLC25A37, SFXN3, LDHB, SFXN2, COQ10B, MAJIN, SIRT1, FLVCR1, LETMD1, SLC25A52, GPD2, PLA2G4A, SLC25A33, DHFR2, IMMP1L, MTHFD2L, TMEM65, SLC25A36, ALDH18A1, P2RX3, ATP23, SLC25A13, MRPL2, CYP11A1, TIMM17A, MPC2, P2RX7, ETFDH, COQ10A, UCP2, MPV17, TMEM43, TOR1AIP1, SRC, MRPL48, L2HGDH, HSD3B2, CPS1, TMEM70, SLC25A34, MICU1, MPC1, SLC25A25	8.76623	0.00615462	0.00888288	-0.00594491
GOBP_FATTY_ACID_CATABOLIC_PROCESS	PEX5, HADHA, LPIN1, GCDH, ACAA2	4.62963	6.48055e-20	4.25893e-19	-0.0302169	0.0143317	0.0331883	-0.0305561	3.39357e-06	3.09016e-05	-0.053316	1.12212e-05	8.40219e-05	-0.0268707	0.000336562	0.00218511	-0.0250039	ECH1, ILVBL, ABHD2, AKT1, SLC27A2, IVD, GCDH, ECHDC2, PCK2, ECI1, ALDH1L2, SCP2, ETFB, PEX5, HADH, ACADS, HSD17B10, ACAT1, ECHS1	17.5926	0.000100222	0.000714521	-0.0444369	AIG1, ACOX2, HADH, ABCD2, MCEE, CROT, ACAA2, ABCB11, AUH, ACADL, ETFDH, ECI2, ETFBKMT, ACACB	12.963	8.21623e-07	4.071e-06	-0.0144121
GOBP_CELLULAR_AMINO_ACID_METABOLIC_PROCESS	AASS, SLC25A13, GPT, ASS1, BHMT2, PEPD, BCKDHB, GCDH, PHGDH, FAH	3.11526	4.24836e-53	1.30425e-50	-0.0582778	0.000579905	0.00236923	-0.0444205	6.94186e-06	5.32788e-05	-0.0598145	5.31131e-07	8.58195e-06	-0.0301962	0.000779191	0.00385825	-0.0206726	ATP7A, MAT1A, ILVBL, ACMSD, TAT, OAT, GNMT, HARS1, ASL, IVD, TST, FARSA, GCDH, TDO2, TPH1, SDS, RIMKLB, SHMT2, GOT1, SDSL, ARG1, GLS, AARS1, SLC16A2, ABAT, CDO1, ASS1, BHMT, HAAO, TTC36, GCAT, CBS, GLYATL1, ETFB, ALDH5A1, HSD17B10, ODC1, QDPR, VARS1, ACAT1, AGXT, CTNS, ECHS1, GPT2, MTHFD1, MSRA, PHGDH	14.6417	0.000389345	0.00166304	-0.0359296	BCAT1, SLC1A3, GLS, ACADSB, KYNU, AASS, ADHFE1, AADAT, TDO2, ODC1, GLYAT, DPYD, MAT1A, BCKDHB, OAT, DHFR2, ATP2B4, GNMT, GFPT2, SLC7A7, MTHFD2L, ADSS2, ACMSD, PM20D1, HIBADH, ASPA, ADI1, WARS1, GLS2, ALDH18A1, SCLY, MMUT, HGD, SLC25A13, DDC, AUH, GLYATL1, HAAO, RIMKLB, ALDH5A1, ENOPH1, IDO1, LGSN, GCSH, DCT, ALDH6A1, PAH, PCBD1, NR1H4, NIT2, CTPS1, SARDH, CARS1, CPS1, PHGDH, PCBD2	17.4455	2.54787e-08	3.44884e-07	-0.0123856
GOCC_MITOCHONDRIAL_MATRIX	LIPT1, RNASEL, MRPS27, FASTKD1, NUDT2, ME2, AASS, HMGCS2, GRPEL1, HADHA, FDX1, BCKDHB, GCDH, MRPS15, ACAA2	2.91829	3.8704e-10	1.07184e-09	-0.020145	4.41025e-05	0.000361742	-0.0326487	1.6474e-05	0.00010382	-0.041028	1.33945e-06	1.60808e-05	-0.0192084	0.000990109	0.00456598	-0.0126153	GSTK1, MRPS18B, MRPL38, CYP27A1, OAT, HAGH, ALDH2, ATP5F1D, MRPS35, MRPS12, MDH2, IVD, TST, MRPL40, POLG2, GCDH, HSPA1L, ALAS1, PYROXD2, GPX1, PCK2, SHMT2, DAP3, ECI1, MRPL20, ACOT13, ALDH1L2, NAXE, GLS, ALKBH7, PRDX3, MRPS36, MRPL37, TXN2, MRPS15, DHTKD1, ALDH7A1, ABAT, OGDH, TBRG4, TUFM, MRPL51, LRRC59, LDHAL6B, ATP5F1A, MRPS26, MTG2, ATP5F1C, HMGCS2, MRPL18, ACO2, MRPL54, ETFB, PDP1, DNAJA3, HADH, ACADS, NDUFS2, ALDH5A1, MRPS18A, HSD17B10, NDUFS3, NDUFS8, MRPL24, ACAT1, NDUFS7, PC, AKR1B15, ECHS1, GPT2, MRPL46, ACOT2, HSPD1, DLAT, MRPS30, NDUFB8	14.786	2.68098e-05	0.000364072	-0.0589853	CDK1, MTHFD2, MTHFD1L, GLS, TYMS, ACADSB, CCNB1, DNAJC19, AASS, BTD, ADHFE1, ACOT13, PPM1K, MTERF4, AADAT, GLYAT, ALDH7A1, SIRT5, BCKDHB, OAT, DHFR2, NUDT9, HADH, PDP1, MTHFD2L, NUDT13, HIBADH, MMAA, MCEE, CBR4, MRRF, FXN, GLS2, ACAA2, MMUT, PDK1, SOD2, ACP6, OXCT1, MRPL2, CYP11A1, AUH, RNASEL, MTERF2, ACADL, ETFDH, ALDH2, ALDH5A1, TRIT1, ETFBKMT, MTERF1, C2orf69, DMGDH, ERBB4, GCSH, ALDH6A1, MRPL48, DHTKD1, ALDH1B1, LIAS, FASTKD3, ACSM3, SARDH, GFM2, CPS1, ME2	12.8405	5.84858e-09	1.42018e-07	-0.0191674
REACTOME_METABOLISM_OF_AMINO_ACIDS_AND_DERIVATIVES	LIPT1, RPL39L, AASS, AHCY, SLC25A13, GPT, ASS1, SLC3A2, PXMP2, BHMT2, SLC25A15, BCKDHB, GCDH, PHGDH, FAH	3.61446	1.14205e-55	6.13565e-53	-0.0569838	0.000309708	0.00145956	-0.0429972	4.59083e-05	0.000237728	-0.0548831	1.7788e-06	2.01192e-05	-0.0260499	0.00315348	0.0106554	-0.0182882	MAT1A, ACMSD, TAT, OAT, RPS9, PSMA7, GNMT, GRHPR, PSMF1, ASL, RPS16, IVD, RPL18, SLC25A2, TST, PSMB7, PAPSS2, PSMD3, AHCY, GCDH, TDO2, RPL3, PSMB5, RPLP0, TPH1, SDS, RIMKLB, GOT1, FAU, TPO, SDSL, ARG1, GLS, PSMB2, TXN2, DHTKD1, ALDH7A1, OGDH, CDO1, ASS1, RPSA, BHMT, HAAO, GCAT, RPL7A, CBS, GAMT, RPL30, SLC3A2, PSMD2, HSD17B10, ODC1, QDPR, OAZ1, DUOX1, RPS5, UBA52, ACAT1, AGXT, ECHS1, GPT2, OCA2, CKMT1A, PSMD4, PHGDH, DLAT, RPL13, RPL13A	16.3855	0.000782754	0.00274388	-0.0387167	BCAT1, GLS, INMT, ACADSB, KYNU, AASS, PPM1K, AADAT, TDO2, ODC1, MAT1A, ALDH7A1, PAPSS1, BCKDHB, OAT, GNMT, RPS27L, TXNRD1, BBOX1, ACMSD, HIBADH, ASPA, ADI1, SLC6A8, GLS2, ALDH18A1, SCLY, HGD, SLC25A13, DDC, AUH, AMD1, HAAO, RIMKLB, ENOPH1, DMGDH, IDO1, GCSH, DCT, ALDH6A1, DHTKD1, PAH, PCBD1, LIAS, SARDH, CPS1, PHGDH	11.3253	6.39953e-07	3.34817e-06	-0.0130306
GOBP_ALPHA_AMINO_ACID_METABOLIC_PROCESS	AASS, SLC25A13, GPT, ASS1, BHMT2, GCDH, PHGDH, FAH	3.55556	5.07732e-61	1.09112e-57	-0.0714859	0.000496955	0.0021274	-0.0505879	1.21163e-05	8.42652e-05	-0.0646093	7.74895e-06	6.33174e-05	-0.0261378	0.00831926	0.022099	-0.0179738	ATP7A, MAT1A, ILVBL, ACMSD, TAT, OAT, GNMT, ASL, IVD, TST, GCDH, TDO2, SDS, RIMKLB, SHMT2, GOT1, SDSL, ARG1, GLS, CDO1, ASS1, BHMT, HAAO, TTC36, GCAT, CBS, GLYATL1, ALDH5A1, HSD17B10, ODC1, QDPR, ACAT1, AGXT, GPT2, MTHFD1, MSRA, PHGDH	16.4444	0.000181751	0.00101982	-0.0353053	BCAT1, GLS, ACADSB, KYNU, AASS, ADHFE1, AADAT, TDO2, ODC1, GLYAT, MAT1A, OAT, DHFR2, ATP2B4, GNMT, GFPT2, SLC7A7, MTHFD2L, ADSS2, ACMSD, HIBADH, ASPA, ADI1, GLS2, ALDH18A1, SCLY, MMUT, HGD, SLC25A13, AUH, GLYATL1, HAAO, RIMKLB, ALDH5A1, ENOPH1, IDO1, LGSN, GCSH, DCT, ALDH6A1, PAH, PCBD1, NR1H4, NIT2, CTPS1, SARDH, CPS1, PHGDH, PCBD2	21.7778	1.32396e-10	2.00549e-08	-0.0145476
GOBP_ASPARTATE_FAMILY_AMINO_ACID_METABOLIC_PROCESS	AASS, SLC25A13, ASS1, BHMT2, PHGDH	9.61538	1.69019e-56	1.81611e-53	-0.0824532	3.06281e-06	5.62563e-05	-0.0525018	3.78337e-06	3.34587e-05	-0.0743191	4.1712e-05	0.000238402	-0.0224629	0.0138473	0.0333235	-0.0146472	MAT1A, GNMT, SDS, GOT1, SDSL, ASS1, BHMT, GCAT, MTHFD1, MSRA, PHGDH	21.1538	0.000908664	0.00304227	-0.0447257	AASS, AADAT, MAT1A, GNMT, MTHFD2L, ADSS2, ASPA, ADI1, SLC25A13, ENOPH1, NIT2, PHGDH	23.0769	1.43392e-10	2.12154e-08	-0.0227613
